# Programming of the respiratory epithelium *in utero -* insights from the amniotic epithelial methylome

**DOI:** 10.1101/2025.10.02.25337047

**Authors:** Patricia Agudelo-Romero, Thomas Iosifidis, James Lim, Nina Kresoje, David G. Hancock, Guicheng Zhang, Abhinav Sharma, Talya Conradie, Minda Amin, Yuliya V. Karpievitch, Desiree T. Silva, Anthony Bosco, Susan L. Prescott, Peter N. LeSouëf, Elizabeth Kicic-Starcevich, Anthony Kicic, David J. Martino, Stephen M. Stick

## Abstract

**Background:** Dysregulation of the airway epithelium contributes to recurrent wheezing and asthma and may have developmental origins. Direct interrogation of fetal airway epithelium is not feasible in humans limiting investigation of prenatal epithelial programming.

**Methods:** We performed high-throughput target-capture DNA methylation sequencing of matched amniotic epithelial biopsies and neonatal nasal brushings from 84 mother-infant pairs within the Airway Epithelium Respiratory Illnesses and Allergy (AERIAL) cohort. We compared tissue-specific methylation landscapes for conservation and explored associations with gestational exposures known to influence childhood asthma risk (maternal asthma history and maternal prenatal smoking exposure).

**Results:** Between amniotic and nasal tissues, we identified 4,897 differentially methylated regions (FDR ≤ 0.05 and log_2_FC ≥ |0.2|) that were generally hypermethylated in the nasal epithelium. Despite these extensive tissue-specific differences, filtering for non-significant differential methylation loci (FDR ≥ 0.1) revealed 1,493,975 CpG loci (∼20%) with highly concordant methylation levels between tissues (Pearson’s R > 0.8). Within this conserved methylome fraction, we identified exposure-associated CpG sites linked to maternal asthma history (55 CpGs) and prenatal smoking exposure (164 CpGs) that showed consistent directionality in both tissues. These analyses were exploratory and limited by small numbers of exposed participants.

**Conclusions:** Amniotic epithelium shares a subset of conserved methylation features with the nasal epithelium, supporting its utility as a valuable surrogate for studying aspects of developmental programming of airway vulnerability. While exposure-associated signals were detectable within the conserved methylome fraction, these findings should be considered preliminary, but provide an encouraging framework for early risk stratification in asthma.

## Supplementary material for "Programming of the respiratory epithelium *in utero -* insights from the amniotic epithelial methylome": Table E1 (part 1 of 3)

### Sheet: Sheet1
	Table E1. Tissue-Specific Differentially Methylated Regions (DMRs) and Positions (DMPs).
	Results of differential methylation analysis comparing amniotic and nasal epithelium.

### Sheet: DMR
seqnames	start	end	width	strand	no.cpgs	min_smoothed_fdr	Stouffer	HMFDR	Fisher	maxdiff	meandiff	overlapping.genes	log_width
chr9	97857708	97857909	202	*	56	0	0	6e-32	0	3.33182	2.40134	intergenic	5.30827
chr5	13810017	13810223	207	*	52	0	0	4.7e-19	0	1.45698	1.10609	DNAH5	5.33272
chr6	44076554	44076770	217	*	64	0	0	4.81e-40	0	2.85177	1.01805	AL109615.2	5.3799
chr14	90525423	90525694	272	*	63	0	0	2.32e-43	0	3.74396	1.87076	TTC7B	5.6058
chr19	57317532	57317807	276	*	55	0	0	7.34e-24	0	2.24261	1.21383	AC005261.4	5.6204
chr17	1588773	1589057	285	*	50	0	5.71e-268	2.59e-19	0	-2.88	-1.10759	SLC43A2	5.65249
chr16	28367810	28368103	294	*	50	0	0	7e-26	0	2.37908	1.39779	AC009093.11	5.68358
chr19	4954567	4954867	301	*	56	0	0	2.18e-21	0	-2.55895	-1.14434	UHRF1	5.70711
chr2	230847987	230848308	322	*	55	0	0	7.75e-47	0	4.24352	1.09303	intergenic	5.77455
chr12	124466122	124466450	329	*	50	0	0	1.05e-26	0	-3.6226	-2.65957	NCOR2	5.79606
chr1	16938740	16939072	333	*	50	0	0	1.43e-53	0	4.94129	3.9942	CROCC	5.80814
chr7	65764424	65764760	337	*	58	0	0	7.06e-30	0	2.96534	2.01783	AC073107.2, AC073107.1	5.82008
chr12	120397783	120398123	341	*	64	0	5.65e-276	3.46e-18	7.38850470073292e-319	-2.43914	-1.02542	intergenic	5.83188
chr10	18710215	18710556	342	*	56	0	0	1.63e-18	0	1.79745	1.2225	AL512641.1	5.83481
chr22	27677923	27678269	347	*	50	0	0	4.18e-44	0	-3.40109	-1.33735	AL121885.2	5.84932
chr17	82138619	82138971	353	*	54	0	0	8.58e-50	0	3.77609	1.79625	CCDC57	5.86647
chr19	15453058	15453410	353	*	82	0	0	5.02e-29	0	4.14772	3.632	RASAL3	5.86647
chr14	91303707	91304074	368	*	60	0	0	8.14e-46	0	3.0968	2.20422	CCDC88C	5.90808
chr11	1338807	1339175	369	*	52	0	0	5e-45	0	-4.69552	-2.02735	intergenic	5.9108
chr19	38519152	38519525	374	*	54	0	0	3.53e-53	0	3.43705	1.31487	RYR1	5.92426
chr4	10077555	10077930	376	*	52	0	0	3.28e-52	0	-3.14854	-1.03046	WDR1	5.92959
chr1	227447580	227447955	376	*	50	0	0	4.65e-18	0	1.86816	1.18206	intergenic	5.92959
chr2	23663139	23663515	377	*	59	0	0	5.69e-54	0	-3.88617	-2.2343	KLHL29	5.93225
chr19	11406384	11406760	377	*	55	0	0	6.1e-21	0	-1.91014	-1.062	RGL3	5.93225
chr4	112379289	112379665	377	*	54	0	0	2.74e-35	0	3.9245	3.24099	ALPK1	5.93225
chr19	52428862	52429244	383	*	53	0	0	3.38e-19	0	1.50657	1.15123	ZNF534	5.94803
chr15	27248908	27249291	384	*	50	0	0	7.8e-71	0	4.6086	1.45761	GABRG3	5.95064
chr12	124344559	124344943	385	*	82	0	0	3.9e-37	0	-2.85167	-1.28474	NCOR2	5.95324
chr16	70294670	70295054	385	*	52	0	0	7.62e-25	0	1.95888	1.10371	DDX19B	5.95324
chr16	88766014	88766399	386	*	50	0	0	1.05e-73	0	7.75235	5.62865	PIEZO1	5.95584
chr8	61023626	61024012	387	*	62	0	0	1.1e-36	0	4.23862	1.3201	intergenic	5.95842
chr7	1654932	1655318	387	*	50	0	0	3.16e-50	0	4.39496	2.69692	intergenic	5.95842
chr19	5229498	5229886	389	*	54	0	0	3.12e-19	0	1.9392	1.46489	PTPRS	5.96358
chr6	28977370	28977765	396	*	64	0	0	3.84e-42	0	4.1547	1.64365	RN7SL471P	5.98141
chr1	3125500	3125895	396	*	54	0	0	3.5e-71	0	5.6082	1.80142	PRDM16	5.98141
chr2	121018703	121019099	397	*	54	0	0	1.91e-61	0	3.91104	2.94795	intergenic	5.98394
chr19	3456184	3456582	399	*	58	0	0	1.32e-43	0	2.98432	1.36687	NFIC	5.98896
chr13	36154731	36155129	399	*	58	0	0	3.7e-53	0	4.54848	1.56936	intergenic	5.98896
chr19	38193443	38193842	400	*	59	0	0	3.29e-45	0	-3.45798	-2.51409	SIPA1L3	5.99146
chr4	184168504	184168903	400	*	61	0	0	1.39e-61	0	5.35625	1.95376	ENPP6	5.99146
chr5	139759256	139759656	401	*	66	0	0	7.84e-60	0	-5.02706	-3.23237	intergenic	5.99396
chr8	65560359	65560759	401	*	50	0	0	5.13e-40	0	3.46962	1.60919	LINC01299	5.99396
chr1	3598298	3598700	403	*	55	0	0	3.39e-69	0	-5.6271	-3.59618	MEGF6	5.99894
chr11	76795820	76796223	404	*	50	0	0	4.68e-33	0	-2.7787	-1.91163	TSKU	6.00141
chr17	19980012	19980415	404	*	62	0	0	3.47e-25	0	1.95819	1.16434	intergenic	6.00141
chr5	138257575	138257978	404	*	60	0	0	8.34e-41	0	2.93004	2.43929	GFRA3	6.00141
chr5	171667741	171668144	404	*	60	0	0	1.44e-35	0	4.35843	3.69782	intergenic	6.00141
chr10	48745770	48746174	405	*	50	0	0	1.54e-51	0	3.30346	2.37084	WDFY4, RPL13AP19	6.00389
chr6	138424212	138424616	405	*	56	0	0	7.01e-42	0	3.4336	2.50846	NHSL1	6.00389
chr8	70032883	70033288	406	*	52	0	0	2.91e-44	0	3.32631	1.17951	intergenic	6.00635
chr22	43424815	43425221	407	*	50	0	0	1.28e-36	0	-4.24931	-2.78336	MPPED1	6.00881
chr17	81740558	81740964	407	*	52	0	0	1.36e-43	0	-3.55976	-2.30138	intergenic	6.00881
chr17	4595029	4595437	409	*	52	0	1.26e-238	7.51e-47	1.11e-296	3.62217	1.06367	SMTNL2	6.01372
chr4	8908514	8908922	409	*	54	0	0	1.11e-64	0	6.34598	2.87944	intergenic	6.01372
chr13	20946015	20946424	410	*	61	0	0	9.81e-27	0	3.23866	2.03016	HNRNPA1P30	6.01616
chr11	15941266	15941676	411	*	70	0	0	1.29e-22	0	2.39747	1.34304	intergenic	6.01859
chr17	82180899	82181310	412	*	53	0	0	1.35e-61	0	4.53361	1.22146	CCDC57	6.02102
chr19	50162890	50163301	412	*	65	0	0	2.37e-23	0	2.33525	1.25694	IZUMO2	6.02102
chr1	223129357	223129768	412	*	54	0	0	1.32e-55	0	3.96355	2.04956	TLR5	6.02102
chr16	1106999	1107411	413	*	52	0	0	1e-71	0	5.7303	2.53716	intergenic	6.02345
chr16	1288089	1288502	414	*	57	0	0	1.01e-61	0	3.69729	2.21708	TPSP2	6.02587
chr4	186919431	186919845	415	*	50	0	0	9.02e-26	0	-2.50356	-1.13444	intergenic	6.02828
chr16	30194533	30194948	416	*	69	0	0	2.63e-14	0	1.81556	1.02695	SLX1A, SLX1A-SULT1A3	6.03069
chr7	437533	437949	417	*	55	0	0	3.15e-58	0	5.71789	3.34685	AC188617.1	6.03309
chr10	132497225	132497642	418	*	50	0	0	4.87e-74	0	-5.90733	-2.80723	intergenic	6.03548
chr3	195851061	195851478	418	*	53	0	0	4.21e-56	0	-4.69771	-1.15381	LINC01983	6.03548
chr19	41025728	41026145	418	*	57	0	0	5.69e-26	0	2.53431	1.23723	CYP2A7P1	6.03548
chr19	17294150	17294567	418	*	72	0	0	1.1e-42	0	3.19978	1.28406	MRPL34, ABHD8	6.03548
chr17	38918564	38918982	419	*	67	0	0	1.27e-53	0	3.3657	1.9601	LASP1, AC006441.3	6.03787
chr4	1043753	1044172	420	*	50	0	0	7.5e-71	0	6.36775	3.22475	intergenic	6.04025
chr2	15945533	15945953	421	*	55	0	0	2.49e-27	0	-3.04939	-1.84581	MYCN	6.04263
chr19	1299663	1300083	421	*	65	0	0	6.81e-37	0	2.3424	1.42535	EFNA2	6.04263
chr22	17748639	17749059	421	*	53	0	0	1.76e-40	0	2.85053	2.27819	BID	6.04263
chr12	124506265	124506686	422	*	52	0	0	9.14e-73	0	-6.08179	-4.3311	NCOR2	6.04501
chr19	17497174	17497596	423	*	76	0	0	3.69e-28	0	3.36659	2.64202	SLC27A1, AC010618.3	6.04737
chr17	49556197	49556620	424	*	54	0	0	1.35e-65	0	5.22257	1.41312	AC006487.1, AC006487.2	6.04973
chr7	4792480	4792904	425	*	82	0	0	4.47e-29	0	-2.30925	-1.58462	AP5Z1	6.05209
chr12	132480183	132480607	425	*	61	0	0	6.21e-27	0	1.73632	1.01305	intergenic	6.05209
chr22	20155194	20155621	428	*	55	0	0	4.09e-31	0	-2.10298	-1.0941	intergenic	6.05912
chr7	65731571	65731998	428	*	51	0	0	1.16e-21	0	2.35014	1.58547	AC073107.1	6.05912
chr20	34215985	34216413	429	*	74	0	0	1.31e-41	0	3.25725	1.12065	ASIP	6.06146
chr19	17766609	17767037	429	*	56	0	0	7.02e-20	0	2.05175	1.23953	FCHO1	6.06146
chr14	104784850	104785279	430	*	51	0	0	2.07e-66	0	-4.79361	-2.53589	AKT1	6.06379
chr9	135989805	135990234	430	*	52	0	0	2.07e-55	0	-3.36873	-2.07375	intergenic	6.06379
chr6	41653175	41653604	430	*	50	0	0	1.87e-47	0	4.70809	3.73396	MDFI	6.06379
chr22	43174014	43174443	430	*	53	0	0	5.28e-63	0	6.14735	3.77988	TTLL12	6.06379
chr12	101642354	101642785	432	*	55	0	0	6.06e-38	0	2.46382	1.23104	MYBPC1	6.06843
chr11	865559	865991	433	*	56	0	0	1.93e-27	0	-2.30643	-1.01692	TSPAN4	6.07074
chr19	36775692	36776124	433	*	94	0	0	1.8e-37	0	3.85763	3.30274	AC020928.1, AC020928.2	6.07074
chr13	113981495	113981929	435	*	56	0	0	1.72e-46	0	-5.12539	-1.80256	RASA3	6.07535
chr19	13955815	13956250	436	*	59	0	0	1.88e-51	0	3.78332	1.00827	DCAF15	6.07764
chr5	177116788	177117225	438	*	77	0	0	2.51e-58	0	5.28708	1.6611	intergenic	6.08222
chr17	80198377	80198814	438	*	64	0	0	2.1e-71	0	6.35297	1.66253	CARD14	6.08222
chr19	47716630	47717077	448	*	72	0	0	8.72e-58	0	4.89574	1.26663	AC010519.1, EHD2	6.10479
chr6	50823410	50823859	450	*	65	0	0	1.77e-36	0	3.99876	2.56824	TFAP2B	6.10925
chr12	124738871	124739320	450	*	56	0	0	5.28e-54	0	4.28852	3.82629	intergenic	6.10925
chr6	34263298	34263756	459	*	65	0	0	2.96e-30	0	2.58383	1.30487	AL354740.1, RPL35P2	6.12905
chrX	9890511	9890982	472	*	55	0	0	3.05e-38	0	-3.62454	-1.65275	SHROOM2	6.15698
chr19	35300048	35300520	473	*	60	0	0	3.3e-31	0	2.62273	1.3856	MAG	6.1591
chr13	36125687	36126160	474	*	50	0	0	3.95e-50	0	3.63839	1.94077	DCLK1	6.16121
chr9	113900712	113901189	478	*	54	0	0	6.96e-24	0	2.03238	1.17234	ZNF618	6.16961
chr19	1295505	1295986	482	*	90	0	0	3.77e-30	0	2.53363	1.29271	EFNA2	6.17794
chr11	355857	356339	483	*	68	0	0	5.54e-60	0	3.75031	1.05687	intergenic	6.18002
chr2	233868094	233868580	487	*	85	0	0	3.99e-33	0	2.20484	1.02661	MSL3P1	6.18826
chr20	63931127	63931613	487	*	60	0	0	2.44e-49	0	4.3042	1.77616	DNAJC5	6.18826
chr4	26359300	26359788	489	*	72	0	0	2.57e-37	0	2.95765	2.24135	RBPJ	6.19236
chr17	80586653	80587144	492	*	56	0	0	2.43e-33	0	-3.60146	-2.47093	RPTOR	6.19848
chr14	75546466	75546959	494	*	62	0	0	1.76e-41	0	4.22923	1.27233	BATF	6.20254
chr22	26756671	26757169	499	*	93	0	0	4.43e-65	0	5.34121	1.62652	MIATNB	6.21261
chr6	29863870	29864371	502	*	51	0	5.61e-266	1.02e-17	3.89e-289	2.09702	1.07754	AL645929.2	6.2186
chr10	4188093	4188595	503	*	54	0	0	1.89e-22	0	-2.96864	-1.20928	intergenic	6.22059
chr19	49132878	49133391	514	*	64	0	0	2.11e-24	0	2.45033	1.53782	PPFIA3	6.24222
chr2	241866253	241866766	514	*	50	0	0	6.1e-50	0	4.25283	1.69501	intergenic	6.24222
chr9	84271619	84272134	516	*	55	0	0	4.59e-47	0	3.07126	1.18777	intergenic	6.24611
chr16	1691941	1692457	517	*	50	0	0	1.75e-51	0	4.73895	2.0456	JPT2	6.24804
chr9	124487238	124487755	518	*	74	0	0	1.58e-50	0	3.51117	1.56149	NR5A1	6.24998
chr2	239383522	239384052	531	*	50	0	0	3.04e-33	0	-4.069	-1.34614	HDAC4	6.27476
chr17	80880161	80880691	531	*	54	0	0	7.59e-37	0	-2.97729	-1.06155	RPTOR	6.27476
chr17	35769996	35770526	531	*	94	0	0	3.6e-37	0	2.38161	1.12044	TAF15, MMP28	6.27476
chr2	95525223	95525757	535	*	69	0	0	1.73e-25	0	1.90405	1.08056	AC009237.3, AC009237.14	6.28227
chr10	95295209	95295745	537	*	75	0	0	9.8e-27	0	3.15452	1.2492	intergenic	6.286
chr19	12555429	12555966	538	*	84	0	0	8.94e-36	0	2.95818	2.07848	AC010422.6	6.28786
chr19	23203847	23204388	542	*	81	0	0	2.53e-36	0	3.06139	1.33186	AC092329.2	6.29527
chr19	54063485	54064029	545	*	56	0	0	3.2e-34	0	-3.20813	-2.1919	VSTM1	6.30079
chr19	35224720	35225264	545	*	72	0	0	2.62e-49	0	4.60122	2.64189	FAM187B	6.30079
chr1	116534130	116534676	547	*	85	0	0	2.96e-36	0	3.28047	2.20491	CD58	6.30445
chr8	39978105	39978652	548	*	50	0	0	2.11e-50	0	3.69058	1.16918	IDO2, AC007991.3	6.30628
chr6	156630961	156631509	549	*	58	0	0	2.73e-32	0	2.35088	1.13064	intergenic	6.3081
chr5	98839519	98840067	549	*	63	0	0	1.67e-21	0	1.80334	1.29564	intergenic	6.3081
chr19	870866	871416	551	*	74	0	0	1.19e-36	0	-3.62613	-1.06782	MED16	6.31173
chr19	45940398	45940949	552	*	81	0	0	4.95e-25	0	1.96981	1.21063	NOVA2	6.31355
chr1	31586644	31587196	553	*	79	0	0	5.6e-49	0	-3.34859	-1.85457	TINAGL1	6.31536
chr19	35944555	35945107	553	*	83	0	0	2.52e-34	0	2.44472	1.76262	LRFN3	6.31536
chr9	14978096	14978649	554	*	78	0	0	6.83e-22	0	1.52499	1.06997	CLCN3P1	6.31716
chr22	39405378	39405933	556	*	52	0	3.07e-275	5.08e-32	0	-2.69405	-1.1068	TAB1	6.32077
chr3	308775	309330	556	*	65	0	0	1.45e-39	0	3.7871	2.24324	CHL1, RPS8P6	6.32077
chr19	2076484	2077042	559	*	92	0	0	6.96e-29	0	-2.81274	-1.16897	MOB3A	6.32615
chr3	129343987	129344545	559	*	62	0	1.31e-279	8.72e-47	0	3.50397	1.04078	intergenic	6.32615
chr15	64905296	64905855	560	*	55	0	0	2.29e-50	0	3.62723	1.72382	AC069368.1	6.32794
chr1	157978735	157979294	560	*	64	0	0	1.18e-32	0	3.00403	2.01257	intergenic	6.32794
chr2	98311900	98312461	562	*	54	0	0	2.25e-49	0	3.64323	1.51343	VWA3B	6.3315
chr10	12605965	12606527	563	*	52	0	0	8.78e-80	0	-6.55975	-4.92867	CAMK1D	6.33328
chr11	57349630	57350192	563	*	50	0	0	6.86e-65	0	5.45533	2.28058	P2RX3	6.33328
chr3	23671768	23672330	563	*	54	0	0	7.49e-65	0	5.7419	3.51955	intergenic	6.33328
chr17	75128542	75129108	567	*	58	0	0	7.76e-50	0	-3.98868	-2.25031	ARMC7	6.34036
chr19	14070342	14070909	568	*	52	0	0	3.81e-56	0	4.69715	2.34292	EEF1DP1	6.34212
chr10	131475536	131476108	573	*	52	0	0	1.08e-54	0	3.76922	1.43891	intergenic	6.35089
chr1	21436349	21436922	574	*	55	0	0	8.46e-39	0	3.01124	1.29549	CROCCP5	6.35263
chr17	903798	904373	576	*	52	0	0	1.54e-61	0	-5.24959	-2.98865	NXN	6.35611
chr8	143474848	143475423	576	*	70	0	0	2.21e-36	0	-2.84472	-1.83638	ZC3H3	6.35611
chr9	136840393	136840971	579	*	56	0	0	4.01e-32	0	3.10702	1.03158	RABL6	6.3613
chr19	4361473	4362051	579	*	64	0	0	1.72e-68	0	5.63817	3.18346	SH3GL1	6.3613
chr2	120978004	120978582	579	*	53	0	0	4.68e-66	0	7.16407	3.41088	GLI2	6.3613
chr1	31588661	31589240	580	*	112	0	0	5.57e-59	0	5.16009	2.95152	intergenic	6.36303
chr7	75559530	75560109	580	*	53	0	0	6.36e-65	0	5.21146	2.95321	HIP1	6.36303
chr16	85495989	85496569	581	*	80	0	0	2.04e-46	0	3.67915	1.14847	GSE1	6.36475
chr2	233204146	233204726	581	*	98	0	0	2.28e-28	0	2.24173	1.16021	INPP5D	6.36475
chr19	5567627	5568209	583	*	59	0	0	1.55e-34	0	3.08103	1.1785	TINCR	6.36819
chr4	6953701	6954285	585	*	70	0	0	2.89e-40	0	4.73223	3.91001	TBC1D14	6.37161
chr19	3387769	3388355	587	*	60	0	0	7.53e-49	0	-4.97027	-3.34895	NFIC	6.37502
chr20	57748877	57749463	587	*	55	0	0	2.71e-75	0	-5.7004	-1.29506	intergenic	6.37502
chr2	15984388	15984975	588	*	60	0	0	1.16e-36	0	-2.79256	-1.27358	intergenic	6.37673
chr16	67399187	67399776	590	*	92	0	0	1.92e-45	0	3.26831	1.10871	ZDHHC1	6.38012
chr8	80893501	80894091	591	*	70	0	0	4.79e-64	0	4.55963	1.3281	AC012533.1	6.38182
chr1	168387296	168387886	591	*	50	0	0	3.12e-33	0	2.91443	1.58934	intergenic	6.38182
chr19	13298725	13299316	592	*	134	0	0	1.24e-25	0	2.62051	1.04802	CACNA1A	6.38351
chr16	4334930	4335521	592	*	54	0	0	7.21e-63	0	4.56868	1.61647	GLIS2, PAM16	6.38351
chr6	27772167	27772759	593	*	59	0	0	1.67e-33	0	3.80182	1.61511	intergenic	6.38519
chr6	155247763	155248355	593	*	50	0	0	1.31e-69	0	7.19534	5.83053	TIAM2	6.38519
chr7	1083787	1084381	595	*	60	0	0	8.03e-57	0	-4.42804	-1.97256	GPER1, C7orf50	6.38856
chr1	211478882	211479476	595	*	87	0	0	6.14e-36	0	2.81377	1.34631	RD3	6.38856
chr17	78669929	78670524	596	*	52	0	0	4.06e-30	0	-2.60337	-1.1996	intergenic	6.39024
chr4	3363119	3363715	597	*	53	0	0	1.14e-26	0	-3.13973	-1.49145	RGS12	6.39192
chr16	85642658	85643255	598	*	68	0	0	1.28e-43	0	-3.52068	-1.14159	GSE1	6.39359
chr7	36084788	36085385	598	*	60	0	0	8.31e-70	0	5.42686	1.9842	AC083864.1	6.39359
chr4	13530963	13531563	601	*	64	0	0	1.49e-25	0	2.73149	1.38932	LINC01097	6.39859
chr19	5147825	5148425	601	*	67	0	0	4.63e-60	0	5.27548	3.57483	KDM4B	6.39859
chr8	41725423	41726025	603	*	100	0	0	3.4e-41	0	2.95482	1.35578	ANK1	6.40192
chr17	83087548	83088150	603	*	77	0	0	1.59e-56	0	4.78956	1.97911	METRNL	6.40192
chr2	88283948	88284551	604	*	86	0	0	4.92e-38	0	2.95703	1.36566	intergenic	6.40357
chr7	53218893	53219498	606	*	75	0	0	1.18e-29	0	2.59895	1.18612	intergenic	6.40688
chr19	44646956	44647561	606	*	73	0	0	1.28e-41	0	4.13276	2.86611	PVR, AC243964.3	6.40688
chr21	44848796	44849402	607	*	69	0	0	5.39e-22	0	-2.18463	-1.03747	intergenic	6.40853
chr12	52879362	52879968	607	*	59	0	0	4.95e-50	0	3.6564	1.30171	intergenic	6.40853
chr17	37510260	37510867	608	*	51	0	0	9.4e-38	0	-2.86789	-1.2175	DUSP14	6.41017
chr19	45553433	45554040	608	*	84	0	0	1.07e-23	0	3.37005	2.07752	OPA3	6.41017
chr10	71805661	71806269	609	*	56	0	0	4.72e-35	0	2.34343	1.2297	CDH23	6.41182
chr13	19818233	19818841	609	*	53	0	0	7.16e-55	0	4.50779	3.26654	ST6GALNAC4P1	6.41182
chr10	8074973	8075581	609	*	50	0	0	2.25e-79	0	8.20725	5.72676	GATA3	6.41182
chr11	70176925	70177535	611	*	66	0	0	1.93e-41	0	-4.10603	-1.28242	ANO1	6.4151
chr13	113026341	113026953	613	*	50	0	0	3.75e-77	0	7.34081	3.58669	MCF2L	6.41836
chr18	62384637	62385250	614	*	104	0	0	1.63e-62	0	5.12393	3.53988	TNFRSF11A	6.41999
chr17	44911341	44911955	615	*	98	0	0	9.21e-41	0	2.8534	1.03746	GFAP	6.42162
chr2	127408111	127408725	615	*	119	0	0	8.06e-61	0	4.66689	1.07228	AC068282.2	6.42162
chr19	35126307	35126921	615	*	85	0	0	1.97e-46	0	4.73179	1.88906	LGI4	6.42162
chr15	68256821	68257436	616	*	91	0	0	6.81e-30	0	2.98	1.20611	CLN6	6.42325
chr12	52965150	52965765	616	*	70	0	0	8.64e-58	0	6.5853	2.06422	intergenic	6.42325
chr16	85584457	85585073	617	*	58	0	0	2.04e-33	0	2.47109	1.14097	GSE1	6.42487
chr14	28777906	28778522	617	*	61	0	0	1.96e-55	0	5.63067	4.88287	AL049777.1, LINC01551	6.42487
chr2	660325	660942	618	*	50	0	0	2.89e-24	0	2.85821	1.42692	intergenic	6.42649
chr3	75655347	75655964	618	*	62	0	0	6.54e-26	0	3.11102	2.18116	RPL23AP49	6.42649
chr7	2168683	2169300	618	*	72	0	0	4.03e-43	0	3.74574	2.63527	MAD1L1, AC069288.1	6.42649
chr19	1957775	1958393	619	*	56	0	0	3.4e-55	0	-4.82588	-3.11516	CSNK1G2	6.42811
chr5	2742997	2743616	620	*	60	0	0	1.1e-58	0	-4.85823	-3.34253	intergenic	6.42972
chr12	131003810	131004429	620	*	74	0	0	5.92e-48	0	-3.12879	-1.56966	ADGRD1	6.42972
chr16	10818281	10818900	620	*	58	0	2.61e-228	1.19e-23	1.41e-292	2.74115	1.00395	TVP23A	6.42972
chr14	104574790	104575409	620	*	66	0	0	6.44e-43	0	2.39001	1.04411	TMEM179	6.42972
chr14	101955719	101956339	621	*	86	0	0	3.92e-27	0	1.75005	1.11241	intergenic	6.43133
chr18	11947535	11948155	621	*	63	0	0	1.02e-40	0	3.47507	1.30769	intergenic	6.43133
chr22	50072751	50073372	622	*	52	0	0	4.37e-50	0	2.70511	1.12394	MLC1	6.43294
chr17	8888153	8888775	623	*	76	0	0	1.92e-39	0	3.79342	1.47832	PIK3R5	6.43455
chr6	137878920	137879542	623	*	52	0	0	5.43e-52	0	4.32304	2.52938	TNFAIP3	6.43455
chr11	1232639	1233262	624	*	93	0	0	2.69e-41	0	-2.98503	-1.26483	MUC5B	6.43615
chr4	185004873	185005496	624	*	68	0	0	1.91e-21	0	2.5452	1.04967	LINC02437	6.43615
chr20	3745081	3745705	625	*	53	0	0	5.87e-35	0	3.38191	1.85847	HSPA12B	6.43775
chr1	2969945	2970570	626	*	60	0	0	1.31e-44	0	-3.64745	-1.63686	intergenic	6.43935
chr15	71802440	71803066	627	*	52	0	0	3.43e-42	0	2.40538	1.06284	NR2E3	6.44095
chr22	46685736	46686363	628	*	68	0	0	5.3e-76	0	-6.6579	-3.52309	CERK	6.44254
chr8	798280	798907	628	*	66	0	0	4.03e-52	0	-5.69337	-2.7322	DLGAP2	6.44254
chr14	104545548	104546176	629	*	60	0	0	5.59e-26	0	-2.2333	-1.23998	TMEM179	6.44413
chr19	48735073	48735701	629	*	78	0	0	2.17e-52	0	4.37718	4.02487	RASIP1	6.44413
chr1	27615183	27615812	630	*	93	0	0	9.37e-40	0	4.10171	2.58254	FGR	6.44572
chr22	50461220	50461849	630	*	69	0	0	2.52e-68	0	7.78029	3.41129	SBF1	6.44572
chr10	128470217	128470847	631	*	56	0	0	1.31e-49	0	-4.98512	-2.20287	intergenic	6.44731
chr15	41585184	41585814	631	*	112	0	0	1.7e-70	0	5.65063	1.29959	intergenic	6.44731
chr8	96333215	96333845	631	*	58	0	0	1.05e-39	0	3.73392	1.39993	PTDSS1	6.44731
chr14	77981020	77981651	632	*	71	0	0	2.73e-31	0	3.06779	1.13591	intergenic	6.44889
chr13	24718552	24719183	632	*	77	0	0	6.32e-61	0	3.97146	1.27463	intergenic	6.44889
chr9	69411937	69412568	632	*	92	0	0	5.1e-42	0	3.11715	2.14222	intergenic	6.44889
chr8	143140490	143141122	633	*	55	0	0	5.85e-37	0	-2.17329	-1.25352	intergenic	6.45047
chr17	81135591	81136223	633	*	50	0	0	6.08e-31	0	-2.56872	-1.00684	AC115099.1, AATK	6.45047
chr2	8693087	8693719	633	*	64	0	0	1.35e-56	0	5.87532	2.45189	intergenic	6.45047
chr13	113559932	113560564	633	*	86	0	0	6.25e-58	0	4.777	2.67365	intergenic	6.45047
chr19	1117037	1117670	634	*	78	0	0	7.25e-40	0	-2.82175	-1.14258	SBNO2	6.45205
chr8	54621009	54621642	634	*	80	0	0	1.82e-25	0	2.33284	1.25462	RP1	6.45205
chr6	25027267	25027900	634	*	56	0	0	1.12e-65	0	5.43946	2.02219	RIPOR2	6.45205
chr10	5534228	5534862	635	*	66	0	0	1.58e-72	0	-5.76882	-3.43137	intergenic	6.45362
chr10	119042127	119042761	635	*	82	0	0	4.46e-26	0	-3.28368	-1.31308	EIF3A	6.45362
chr16	83926463	83927097	635	*	54	0	0	9.5e-33	0	4.14674	1.2549	MLYCD	6.45362
chr19	5145715	5146349	635	*	80	0	0	4.64e-58	0	5.6879	1.28668	KDM4B	6.45362
chr2	238225966	238226601	636	*	54	0	0	8.98e-36	0	-3.41239	-1.25587	LINC02610	6.4552
chrX	642055	642691	637	*	96	0	0	2.02e-46	0	-4.6662	-2.95011	SHOX	6.45677
chr17	3924338	3924974	637	*	69	0	0	6.78e-43	0	3.00017	1.22357	ATP2A3	6.45677
chr8	30442163	30442799	637	*	60	0	0	6.81e-36	0	2.94182	1.954	RBPMS	6.45677
chr1	53470167	53470803	637	*	86	0	0	1.97e-35	0	3.21128	2.10617	intergenic	6.45677
chr4	7772616	7773254	639	*	57	0	0	3.55e-51	0	2.5601	1.14336	AFAP1-AS1, AFAP1	6.4599
chr19	18719443	18720082	640	*	56	0	0	3.34e-70	0	5.76173	3.12972	CRTC1	6.46147
chr19	685172	685811	640	*	52	0	0	5.94e-70	0	6.27483	3.97232	PRSS57	6.46147
chr2	240351018	240351657	640	*	56	0	0	4.69e-59	0	6.18461	4.38282	intergenic	6.46147
chr19	14565364	14566004	641	*	70	0	0	3.83e-38	0	-2.75403	-1.17315	TECR	6.46303
chr1	85615996	85616636	641	*	107	0	0	1e-75	0	7.67747	2.82688	intergenic	6.46303
chr15	39976219	39976859	641	*	120	0	0	1.91e-58	0	5.27034	3.53199	EIF2AK4	6.46303
chr16	3295046	3295687	642	*	120	0	0	1.24e-21	0	1.7412	1.17596	ZNF263	6.46459
chr17	47720818	47721459	642	*	52	0	6.7e-283	7.53e-27	0	3.01372	1.23991	intergenic	6.46459
chr9	136701023	136701665	643	*	57	0	0	4e-32	0	-3.148	-1.36242	intergenic	6.46614
chr4	2731647	2732292	646	*	66	0	0	6.64e-65	0	-4.57401	-1.61529	FAM193A	6.4708
chr7	159112255	159112900	646	*	90	0	0	9.97e-50	0	3.86355	1.1023	VIPR2	6.4708
chr19	1998686	1999332	647	*	88	0	0	1.31e-18	0	-1.82285	-1.03727	BTBD2	6.47235
chr11	123261375	123262021	647	*	50	0	0	3.51e-53	0	4.33842	1.75703	intergenic	6.47235
chr2	231900463	231901109	647	*	52	0	0	1.13e-58	0	3.84939	2.73815	intergenic	6.47235
chr8	2006561	2007208	648	*	50	0	0	1.6e-79	0	-7.32251	-3.40218	KBTBD11	6.47389
chr3	184386266	184386913	648	*	80	0	0	1.77e-17	0	1.76843	1.00441	CHRD	6.47389
chr16	583679	584326	648	*	68	0	0	1.5e-15	0	2.0372	1.0597	PIGQ	6.47389
chr1	242890122	242890769	648	*	92	0	0	1.07e-67	0	6.30041	1.13034	AL445675.2	6.47389
chr11	400096	400743	648	*	100	0	0	3.63e-19	0	2.52595	1.24648	PKP3	6.47389
chr8	2144682	2145330	649	*	57	0	0	4.15e-36	0	-3.98665	-1.40918	MYOM2	6.47543
chr10	71377155	71377803	649	*	78	0	0	6.11e-28	0	3.00997	1.05801	SLC29A3	6.47543
chr16	71441375	71442023	649	*	134	0	0	6.36e-38	0	2.20138	1.17983	TLE7	6.47543
chr19	17998054	17998702	649	*	63	0	0	5.55e-54	0	3.37254	1.43137	KCNN1	6.47543
chr21	45874813	45875461	649	*	64	0	0	3.63e-46	0	2.61141	1.5426	PCBP3, AJ011931.2	6.47543
chr16	1432550	1433199	650	*	102	0	0	2.69e-24	0	-2.16529	-1.24673	PERCC1	6.47697
chr13	113080663	113081312	650	*	61	0	0	1.35e-75	0	5.22845	1.617	MCF2L	6.47697
chr19	52585005	52585654	650	*	57	0	0	1.28e-21	0	3.07736	2.22696	ZNF701, AC022150.1	6.47697
chr9	5042617	5043268	652	*	75	0	0	2.89e-18	0	1.72985	1.07984	JAK2	6.48004
chr10	96369989	96370640	652	*	68	0	0	9.54e-79	0	6.52433	3.03388	TLL2	6.48004
chr20	21607878	21608530	653	*	57	0	0	1.85e-29	0	-3.06168	-1.68672	LINC01727	6.48158
chr10	129896251	129896903	653	*	75	0	0	2.82e-38	0	-3.66875	-1.2401	EBF3	6.48158
chr19	2546539	2547191	653	*	75	0	0	8.8e-28	0	1.99654	1.17986	GNG7	6.48158
chr12	4561912	4562565	654	*	86	0	0	4.46e-28	0	2.8091	1.13427	DYRK4	6.48311
chr1	214464504	214465157	654	*	52	0	0	3.19e-60	0	3.71347	1.3846	PTPN14	6.48311
chr17	1190669	1191322	654	*	59	0	0	2.96e-76	0	7.76397	4.71531	ABR	6.48311
chr3	119401694	119402348	655	*	60	0	0	1.42e-23	0	2.13419	1.27228	ARHGAP31	6.48464
chr17	17700216	17700870	655	*	164	0	0	2.57e-43	0	3.97854	3.02214	RAI1	6.48464
chr16	85947703	85948358	656	*	84	0	0	1.91e-28	0	-3.61177	-1.88104	AC092723.5	6.48616
chr7	16850806	16851461	656	*	61	0	0	2.46e-36	0	-2.87802	-1.42269	intergenic	6.48616
chr7	332663	333318	656	*	106	0	0	7.91e-33	0	3.73841	1.09945	AC188616.1	6.48616
chr10	75043512	75044167	656	*	79	0	0	5.58e-49	0	3.59521	2.17559	AC018511.6, DUSP29	6.48616
chr16	47013697	47014354	658	*	81	0	0	2.69e-30	0	2.35235	1.0432	AC018845.1, AC018845.2	6.4892
chr1	40884076	40884734	659	*	126	0	0	2.32e-41	0	3.77283	1.3829	intergenic	6.49072
chr2	1591630	1592289	660	*	88	0	0	1.46e-65	0	4.11955	3.1462	AC141930.1	6.49224
chr19	53037443	53038105	663	*	78	0	0	3.77e-19	0	2.25142	1.11858	ZNF702P	6.49677
chr6	13769292	13769955	664	*	116	0	0	4.31e-19	0	2.10904	1.02304	intergenic	6.49828
chr21	42234689	42235353	665	*	63	0	0	8.71e-73	0	6.5762	1.79905	ABCG1	6.49979
chr10	75276193	75276861	669	*	63	0	0	2.94e-23	0	2.42689	1.32136	ZNF503-AS1, HMGA1P5	6.50578
chr6	29956135	29956803	669	*	56	0	0	1.86e-23	0	2.32062	1.35251	HLA-W	6.50578
chr20	63190939	63191608	670	*	52	0	2.95e-243	1.32e-41	0	-4.50564	-1.40767	intergenic	6.50728
chr4	152045705	152046374	670	*	78	0	0	3.56e-31	0	3.29102	1.20004	intergenic	6.50728
chr10	28925094	28925763	670	*	57	0	0	6.35e-39	0	3.34425	1.99865	LINC01517	6.50728
chr9	124277688	124278357	670	*	56	0	0	6.79e-73	0	6.23602	3.97268	NEK6	6.50728
chr22	36409940	36410610	671	*	93	0	0	3.95e-30	0	3.93825	1.60573	intergenic	6.50877
chr16	30473975	30474645	671	*	88	0	0	3.57e-43	0	3.52896	2.36308	ITGAL	6.50877
chr1	146486492	146487163	672	*	74	0	0	3.19e-24	0	3.14539	1.41765	HYDIN2	6.51026
chr14	68628298	68628970	673	*	100	0	0	1.14e-18	0	2.28987	1.57477	RAD51B, AL121820.2	6.51175
chr19	19145552	19146226	675	*	55	0	0	5.34e-23	0	2.22375	1.10537	MEF2B, BORCS8-MEF2B	6.51471
chr16	88508835	88509510	676	*	67	0	0	2.01e-46	0	-3.88905	-1.0909	ZFPM1	6.51619
chr5	43033831	43034508	678	*	76	0	0	8.47e-28	0	3.4264	2.433	AC025171.5, AC025171.1	6.51915
chr19	35309646	35310327	682	*	88	0	0	9.01e-72	0	6.34994	3.32536	MAG	6.52503
chr8	142381661	142382343	683	*	70	0	0	1.77e-53	0	-5.05489	-2.75073	TSNARE1	6.52649
chr17	8315371	8316053	683	*	74	0	0	4.65e-38	0	4.37263	3.20678	ARHGEF15	6.52649
chr4	3466324	3467008	685	*	52	0	0	5.4e-61	0	3.23133	1.26063	DOK7	6.52942
chr2	230849705	230850389	685	*	67	0	0	2.38e-37	0	1.95058	1.31868	intergenic	6.52942
chr7	101869205	101869892	688	*	61	0	0	1.26e-49	0	5.22552	2.8688	CUX1	6.53379
chr16	268213	268901	689	*	76	0	0	8.88e-31	0	-2.96178	-1.01422	FAM234A, Z69667.1, RGS11	6.53524
chr3	186772437	186773126	690	*	65	0	0	1.65e-37	0	3.0644	1.93179	GPS2P2, AC068631.1	6.53669
chr1	225677123	225677813	691	*	69	0	0	3.58e-40	0	3.22598	1.39278	intergenic	6.53814
chr8	73285336	73286026	691	*	84	0	0	7.88e-31	0	3.58777	1.90077	intergenic	6.53814
chr7	93043170	93043861	692	*	51	0	0	1.64e-29	0	3.48736	2.42066	intergenic	6.53959
chr19	996075	996767	693	*	114	0	0	1.17e-47	0	3.06205	1.10659	WDR18	6.54103
chr12	49389182	49389874	693	*	55	0	0	1.52e-53	0	4.46329	2.01862	SPATS2, AC125611.2	6.54103
chr3	183491750	183492445	696	*	80	0	0	2.76e-22	0	2.56845	1.38291	KLHL6	6.54535
chr19	45385510	45386206	697	*	144	0	0	3.9e-80	0	-5.7002	-3.67802	PPP1R13L	6.54679
chr12	117155315	117156012	698	*	89	0	0	1.32e-45	0	2.6274	1.51921	FBXO21	6.54822
chr10	5641685	5642385	701	*	62	0	0	1.36e-67	0	4.22765	1.38811	ASB13	6.55251
chr15	90275096	90275797	702	*	80	0	0	2.66e-22	0	1.84496	1.02102	NGRN, AC091167.6, AC091167.1	6.55393
chrX	27863709	27864411	703	*	58	0	0	1.9e-19	0	2.03141	1.43278	VKORC1P1	6.55536
chr10	132486768	132487471	704	*	54	0	0	9.13e-41	0	2.90914	1.16058	intergenic	6.55678
chr7	74480242	74480948	707	*	77	0	0	3.15e-34	0	3.57198	1.64386	GTF2IRD1	6.56103
chr10	100114741	100115449	709	*	87	0	0	3.33e-52	0	3.55837	1.46242	CYP2C23P, TPM4P1	6.56386
chr11	126424229	126424938	710	*	60	0	0	6.32e-68	0	4.40962	1.21463	ST3GAL4, KIRREL3	6.56526
chr22	50074673	50075382	710	*	53	0	0	2.26e-58	0	5.26409	3.68129	MLC1	6.56526
chr11	70544897	70545611	715	*	57	0	0	7.7e-66	0	5.81525	1.58989	SHANK2	6.57228
chr13	113854952	113855669	718	*	65	0	0	4.03e-28	0	-3.95998	-1.21752	GAS6	6.57647
chr1	217924604	217925322	719	*	79	0	0	3.63e-28	0	2.32636	1.17858	intergenic	6.57786
chr12	8564252	8564975	724	*	50	0	0	1.67e-35	0	3.1506	1.98545	AC092746.1	6.58479
chr15	72184004	72184728	725	*	72	0	0	2.52e-73	0	6.46219	1.65274	GRAMD2A	6.58617
chr7	82269	82994	726	*	65	0	0	1.95e-30	0	2.67331	1.13334	AC093627.1	6.58755
chr20	18504210	18504935	726	*	60	0	0	2.69e-61	0	4.32114	1.55085	RPS19P1	6.58755
chr16	67980064	67980796	733	*	131	0	0	4.38e-28	0	2.04276	1.1213	DPEP3	6.59715
chr9	91899917	91900649	733	*	56	0	0	1.75e-47	0	3.44806	1.13776	ROR2	6.59715
chr9	33019761	33020493	733	*	53	0	0	1.96e-45	0	3.9779	2.69051	APTX, LAGE3P1	6.59715
chr15	70584884	70585617	734	*	108	0	0	5.09e-69	0	6.28728	1.78717	LINC02204	6.59851
chr14	105481809	105482543	735	*	53	0	0	7.74e-36	0	4.13374	1.34745	intergenic	6.59987
chr18	63948925	63949659	735	*	58	0	0	2.7e-34	0	3.1068	1.43864	HMSD	6.59987
chr1	153532789	153533524	736	*	60	0	0	2.93e-26	0	3.91349	1.64427	intergenic	6.60123
chr1	15065722	15066459	738	*	60	0	0	6.77e-32	0	-3.08829	-1.13098	KAZN	6.60394
chr10	101740271	101741008	738	*	54	0	0	1.19e-31	0	2.20175	1.04072	intergenic	6.60394
chr10	42951514	42952251	738	*	75	0	0	2.54e-34	0	3.76323	2.12093	intergenic	6.60394
chr5	173555342	173556081	740	*	58	0	0	1.45e-44	0	-3.90049	-2.06712	intergenic	6.60665
chr7	1892014	1892753	740	*	66	0	0	8.1e-66	0	6.24868	2.14143	MAD1L1, AC069288.1	6.60665
chr1	27113915	27114655	741	*	56	0	0	7.46e-30	0	-3.90767	-1.68245	SLC9A1	6.608
chr7	5253006	5253746	741	*	51	0	0	4.66e-35	0	2.63576	1.09343	intergenic	6.608
chr11	114082733	114083474	742	*	50	0	0	1.11e-43	0	-4.16918	-2.64233	ZBTB16	6.60935
chr5	179631957	179632698	742	*	85	0	0	1.02e-22	0	2.01197	1.30488	HNRNPH1	6.60935
chr9	88006653	88007394	742	*	85	0	0	3.49e-59	0	5.80613	2.46523	intergenic	6.60935
chr2	71560300	71561041	742	*	53	0	0	7.12e-47	0	4.56761	3.1545	DYSF	6.60935
chr5	171336423	171337166	744	*	68	0	0	1.3e-18	0	2.58665	1.11021	intergenic	6.61204
chr17	77477262	77478005	744	*	51	0	0	2.32e-72	0	7.16398	5.3399	SEPTIN9	6.61204
chr17	81445015	81445761	747	*	56	0	0	9.61e-64	0	4.55062	2.04721	BAHCC1	6.61607
chr8	143463463	143464209	747	*	76	0	0	3.74e-60	0	5.19008	2.64937	ZC3H3	6.61607
chr6	168232669	168233416	748	*	50	0	0	1.3e-42	0	2.95051	1.24818	AL606970.2	6.6174
chr12	52601103	52601850	748	*	96	0	0	2.52e-58	0	4.72202	1.93791	KRT73-AS1, KRT72	6.6174
chr15	42056902	42057650	749	*	67	0	0	2.68e-35	0	2.70599	1.0399	intergenic	6.61874
chr11	59898106	59898858	753	*	69	0	0	2.3e-21	0	2.04679	1.22771	SRD5A3P1	6.62407
chr19	17576847	17577599	753	*	53	0	0	2.04e-26	0	3.13206	2.1794	COLGALT1	6.62407
chr4	82758667	82759419	753	*	53	0	0	1.27e-65	0	3.96946	2.28769	SCD5	6.62407
chr12	132595781	132596534	754	*	58	0	0	2.53e-73	0	7.74452	3.04161	intergenic	6.62539
chr17	42653420	42654174	755	*	57	0	0	1.37e-29	0	2.71297	1.31188	intergenic	6.62672
chr17	78125126	78125881	756	*	64	0	0	6.01e-29	0	-3.62103	-1.91424	TMC6	6.62804
chr19	15195543	15196298	756	*	89	0	0	1.78e-24	0	2.68456	1.03652	NOTCH3	6.62804
chr1	16724580	16725335	756	*	72	0	0	1.24e-35	0	2.67768	1.2304	intergenic	6.62804
chr8	38650505	38651262	758	*	132	0	0	5.84e-33	0	2.90505	1.36722	intergenic	6.63068
chr2	127042946	127043703	758	*	64	0	0	4.57e-69	0	6.61738	3.1876	intergenic	6.63068
chr10	103472965	103473723	759	*	98	0	0	8.79e-37	0	2.51308	1.01571	CALHM3	6.632
chr19	12596882	12597641	760	*	86	0	0	1.46e-43	0	3.43007	2.54778	ZNF490	6.63332
chr9	137370872	137371633	762	*	118	0	0	7.81e-35	0	-3.24869	-1.34622	EXD3	6.63595
chr13	112956819	112957580	762	*	50	0	0	3.95e-62	0	3.73686	1.0774	MCF2L	6.63595
chr7	157418331	157419092	762	*	75	0	0	8.67e-51	0	4.0746	1.22338	intergenic	6.63595
chr12	1639589	1640350	762	*	83	0	0	9.46e-26	0	2.86077	1.77017	WNT5B	6.63595
chr16	88642809	88643574	766	*	94	0	0	2.62e-57	0	4.58732	1.99444	CYBA	6.64118
chr16	88296829	88297595	767	*	55	0	0	1.67e-43	0	2.28532	1.08963	AC138512.1	6.64249
chr17	81196587	81197354	768	*	70	0	0	3.34e-25	0	-3.09897	-1.15383	CEP131	6.64379
chr11	44957072	44957840	769	*	72	0	0	4.07e-58	0	4.91949	2.84669	intergenic	6.64509
chr17	3981510	3982281	772	*	60	0	0	1.9e-61	0	4.66643	1.82682	LINC01975	6.64898
chr19	8584868	8585639	772	*	144	0	0	3.39e-36	0	2.81927	1.99008	ADAMTS10	6.64898
chr11	58900438	58901210	773	*	58	0	0	2.24e-32	0	3.5821	1.37622	GLYATL2	6.65028
chr7	4803733	4804507	775	*	59	0	0	1.1e-45	0	3.48078	1.67718	RADIL	6.65286
chr19	1503038	1503813	776	*	104	0	0	3.12e-36	0	3.10421	1.17529	intergenic	6.65415
chr10	5646217	5646993	777	*	52	0	0	4.1e-55	0	-3.65234	-2.06335	ASB13	6.65544
chr12	106903050	106903827	778	*	61	0	0	7.19e-31	0	2.07059	1.19165	intergenic	6.65673
chr1	10960464	10961241	778	*	63	0	0	2.77e-49	0	3.4705	1.34687	C1orf127	6.65673
chr7	50158814	50159591	778	*	56	0	0	6.46e-27	0	2.12534	1.45135	SPATA48	6.65673
chr10	3257492	3258269	778	*	50	0	0	8.5e-68	0	7.45371	5.35586	LINC02668	6.65673
chr19	45398094	45398872	779	*	52	0	0	4.61e-45	0	3.58011	1.86333	PPP1R13L	6.65801
chr6	35181853	35182631	779	*	110	0	0	2.55e-55	0	6.09355	3.25047	intergenic	6.65801
chr1	230356970	230357750	781	*	74	0	0	3.55e-30	0	-2.72435	-1.0594	PGBD5	6.66058
chr4	154332669	154333450	782	*	105	0	0	1.24e-47	0	3.57119	1.27064	DCHS2	6.66185
chr5	2537095	2537877	783	*	53	0	0	5.49e-70	0	-4.76864	-3.22457	intergenic	6.66313
chr2	239348863	239349645	783	*	56	0	0	1.5e-41	0	-3.95369	-2.00156	HDAC4	6.66313
chrX	1536986	1537771	786	*	68	0	0	3.4e-80	0	-6.3601	-3.5048	P2RY8	6.66696
chr17	44779100	44779885	786	*	67	0	0	1.5e-51	0	3.82119	1.09441	ADAM11	6.66696
chr3	194296691	194297476	786	*	79	0	0	1.3e-51	0	4.63864	3.1035	LINC00887	6.66696
chr1	2428019	2428805	787	*	81	0	0	4.35e-47	0	-5.5565	-3.58434	PLCH2	6.66823
chr22	25178806	25179592	787	*	105	0	0	1.07e-78	0	5.62895	3.56066	KIAA1671, Z99916.2	6.66823
chr19	7267308	7268097	790	*	68	0	0	2.33e-41	0	-4.35887	-1.06259	INSR	6.67203
chr10	101121015	101121804	790	*	93	0	0	6.04e-25	0	2.57221	1.10072	TLX1NB	6.67203
chr1	211698617	211699406	790	*	52	0	0	2.41e-55	0	4.094	1.85226	intergenic	6.67203
chr5	171629818	171630608	791	*	57	0	0	1.27e-30	0	2.38649	1.3718	intergenic	6.6733
chr17	27349158	27349949	792	*	124	0	0	4.09e-75	0	6.82201	2.41426	AC026254.2	6.67456
chr2	44086758	44087550	793	*	80	0	0	6.18e-46	0	3.34532	1.22415	intergenic	6.67582
chr2	172674283	172675076	794	*	64	0	0	6.33e-35	0	2.11189	1.15153	AC018712.1	6.67708
chr19	2511016	2511809	794	*	72	0	0	8.77e-77	0	4.18935	1.53185	GNG7	6.67708
chr6	27544997	27545791	795	*	82	0	0	4e-50	0	-3.08556	-1.9231	intergenic	6.67834
chr11	130197835	130198629	795	*	64	0	0	2.11e-39	0	3.14902	1.25314	ST14	6.67834
chr7	118214003	118214798	796	*	100	0	0	6.14e-31	0	2.52822	1.29325	ANKRD7	6.6796
chr22	17792416	17793211	796	*	58	0	0	5.67e-50	0	4.60011	1.419	MICAL3, AC016026.1	6.6796
chr19	35123964	35124760	797	*	72	0	0	1.47e-54	0	3.88173	1.04351	AC020907.6, FXYD3, LGI4	6.68085
chr13	30445535	30446331	797	*	84	0	0	1.22e-59	0	4.63488	1.56321	intergenic	6.68085
chr21	38912898	38913694	797	*	74	0	0	3.41e-34	0	3.94721	2.73089	AP001042.1	6.68085
chr9	136695985	136696782	798	*	52	0	0	5.4e-54	0	-4.95935	-1.5902	intergenic	6.68211
chr3	105353692	105354491	800	*	76	0	0	2.21e-74	0	8.17204	2.11233	intergenic	6.68461
chr19	16417486	16418285	800	*	58	0	0	1.56e-70	0	5.50968	2.3911	EPS15L1	6.68461
chr9	121299031	121299833	803	*	78	0	0	1.7e-35	0	4.113	1.25039	GSN	6.68835
chr4	26028267	26029069	803	*	73	0	0	1.28e-42	0	3.15307	1.38254	intergenic	6.68835
chr8	1912167	1912970	804	*	72	0	0	3.79e-50	0	-3.50241	-1.80611	AC019257.8, ARHGEF10	6.6896
chr15	71214628	71215431	804	*	96	0	0	9.36e-40	0	4.11329	1.17952	THSD4	6.6896
chr16	89031918	89032722	805	*	50	0	0	2.86e-58	0	-5.45379	-3.19966	intergenic	6.69084
chr10	132231984	132232788	805	*	61	0	0	6.44e-45	0	-3.54248	-2.24861	STK32C	6.69084
chr1	12539963	12540767	805	*	67	0	0	6.78e-76	0	5.83305	4.73511	intergenic	6.69084
chr17	40863108	40863914	807	*	100	0	0	2.44e-38	0	2.80991	1.04381	AC004231.4, KRT12	6.69332
chr20	2820944	2821750	807	*	116	0	0	1.04e-37	0	3.3088	1.39853	intergenic	6.69332
chr18	69402608	69403414	807	*	51	0	0	6.92e-55	0	3.83959	1.52866	DOK6	6.69332
chr13	111853232	111854040	809	*	57	0	0	4.52e-40	0	-3.33394	-1.70971	intergenic	6.6958
chr7	2993509	2994318	810	*	61	0	0	1.3e-37	0	-3.47556	-1.75947	CARD11	6.69703
chr20	34997236	34998046	811	*	56	0	0	4.56e-44	0	2.20407	1.31836	MYH7B	6.69827
chr16	88527415	88528225	811	*	50	0	0	6.01e-38	0	3.51819	1.46141	ZFPM1, AC116552.1	6.69827
chr19	1287148	1287960	813	*	85	0	0	5.02e-39	0	-2.92597	-1.15681	EFNA2	6.70073
chr6	168132632	168133444	813	*	78	0	0	1.29e-39	0	3.5791	1.36126	intergenic	6.70073
chr6	16305864	16306676	813	*	70	0	0	2.59e-58	0	4.41702	1.81966	ATXN1	6.70073
chr2	64609072	64609884	813	*	67	0	0	2.14e-59	0	4.48464	1.85813	LINC02579	6.70073
chr20	35174353	35175167	815	*	77	0	0	2.65e-36	0	3.51854	2.10125	PROCR, AL356652.1	6.70319
chr11	58963360	58964174	815	*	71	0	0	4.53e-42	0	4.04221	3.0825	GLYATL1, AP001636.3	6.70319
chr12	114671520	114672336	817	*	106	0	0	6.38e-71	0	-5.06973	-3.29954	TBX3	6.70564
chr7	52273772	52274588	817	*	119	0	0	7.35e-36	0	2.93124	1.08736	intergenic	6.70564
chr18	77111673	77112490	818	*	54	0	0	1.53e-25	0	-3.65601	-1.81037	MBP	6.70686
chr20	25479073	25479891	819	*	54	0	0	3.39e-64	0	-4.33993	-2.42793	NINL	6.70808
chr19	4369293	4370111	819	*	63	0	0	9.44e-48	0	-3.67919	-1.81884	SH3GL1	6.70808
chr1	48898882	48899700	819	*	62	0	0	1.05e-20	0	1.8836	1.15149	AGBL4	6.70808
chr17	7173606	7174425	820	*	122	0	0	1.12e-62	0	4.54941	2.25754	ASGR1	6.7093
chr3	137509192	137510013	822	*	66	0	0	1.92e-32	0	-3.48407	-2.08582	intergenic	6.71174
chr5	101783309	101784130	822	*	54	0	0	4.39e-41	0	-3.88708	-1.54631	intergenic	6.71174
chr1	3166250	3167071	822	*	59	0	0	1.12e-43	0	-4.07187	-1.08463	PRDM16	6.71174
chr3	9862445	9863266	822	*	97	0	0	1.49e-74	0	7.65808	1.6076	intergenic	6.71174
chr2	231604301	231605123	823	*	85	0	0	2.68e-35	0	4.03169	1.00206	intergenic	6.71296
chr4	8649336	8650158	823	*	56	0	0	7.32e-68	0	4.65217	2.02041	intergenic	6.71296
chr2	239239883	239240708	826	*	64	0	0	6.35e-62	0	-4.59976	-2.23715	HDAC4	6.71659
chr14	99737392	99738217	826	*	76	0	0	2.08e-45	0	3.89006	-1.06272	EML1	6.71659
chr10	277319	278146	828	*	74	0	0	1.44e-25	0	-3.6577	-1.30918	DIP2C	6.71901
chr7	151390399	151391226	828	*	60	0	0	1.35e-29	0	-3.69015	-1.23791	WDR86	6.71901
chr5	1139896	1140724	829	*	54	0	0	7.92e-31	0	-2.39551	-1.02345	intergenic	6.72022
chr17	80187107	80187939	833	*	64	0	0	8.77e-32	0	-3.09637	-1.34291	CARD14	6.72503
chr1	178486417	178487250	834	*	122	0	0	8.28e-50	0	3.90014	1.89975	CLEC20A	6.72623
chr3	9135730	9136564	835	*	81	0	0	1.35e-57	0	5.15633	1.29984	SRGAP3	6.72743
chr17	78925417	78926253	837	*	58	0	0	2.85e-67	0	4.65117	1.32248	intergenic	6.72982
chr22	45880435	45881271	837	*	107	0	0	1.37e-40	0	3.81876	1.41998	BX324167.1	6.72982
chr6	6759291	6760127	837	*	53	0	0	1e-54	0	3.56065	1.83768	AL136361.1	6.72982
chr12	46825577	46826414	838	*	62	0	0	3.97e-50	0	3.75313	1.94129	AC008014.1, SLC38A4	6.73102
chr6	42911083	42911921	839	*	76	0	0	1.89e-32	0	3.46725	1.1679	intergenic	6.73221
chr19	5821780	5822619	840	*	51	0	0	1.01e-25	0	-2.97454	-1.5118	intergenic	6.7334
chr6	37492740	37493580	841	*	61	0	0	7.11e-48	0	-4.21392	-1.6465	CCDC167	6.73459
chr18	9017264	9018104	841	*	68	0	0	1.23e-62	0	4.99982	2.10058	intergenic	6.73459
chr7	1930991	1931831	841	*	75	0	0	2.06e-72	0	8.37516	3.16828	MAD1L1, AC069288.1	6.73459
chr10	4024089	4024930	842	*	50	0	0	2.98e-78	0	6.52017	1.50233	AC025822.1	6.73578
chr17	917601	918443	843	*	52	0	0	1.02e-42	0	-4.26654	-2.79661	NXN	6.73697
chr1	2855256	2856099	844	*	120	0	0	1.68e-36	0	-4.0313	-2.65915	intergenic	6.73815
chr1	2025585	2026428	844	*	101	0	0	7.72e-20	0	-2.24648	-1.0669	GABRD	6.73815
chr5	123285215	123286058	844	*	51	0	0	1.41e-41	0	2.86296	1.85971	intergenic	6.73815
chr15	25596628	25597471	844	*	75	0	0	3.41e-77	0	6.37952	2.93385	intergenic	6.73815
chr17	896767	897611	845	*	68	0	0	5.09e-52	0	-4.23957	-3.2643	NXN	6.73934
chr13	100526221	100527065	845	*	59	0	0	5.59e-64	0	5.36981	3.1625	PCCA	6.73934
chr8	948406	949251	846	*	54	0	0	6.28e-27	0	-3.74126	-1.04037	DLGAP2	6.74052
chr16	87995754	87996600	847	*	68	0	0	9.02e-40	0	-3.25784	-1.10684	BANP	6.7417
chr2	96470704	96471550	847	*	72	0	0	3.09e-53	0	3.91896	2.18425	intergenic	6.7417
chr11	133575801	133576648	848	*	59	0	0	3.95e-35	0	2.10364	1.03145	intergenic	6.74288
chr3	65356487	65357334	848	*	134	0	0	6.57e-52	0	4.18422	2.32876	MAGI1	6.74288
chr19	41330994	41331841	848	*	55	0	0	8.12e-47	0	4.11548	3.40645	TGFB1	6.74288
chr19	827428	828277	850	*	52	0	0	3.16e-70	0	-4.64093	-2.61426	AZU1	6.74524
chr4	94758428	94759277	850	*	64	0	0	1.34e-22	0	2.83205	1.16248	BMPR1B	6.74524
chr17	1186762	1187611	850	*	64	0	0	2.12e-65	0	4.25487	2.00934	ABR	6.74524
chr7	155483354	155484205	852	*	53	0	0	1.09e-36	0	-3.33386	-1.10219	CNPY1, AC009403.2	6.74759
chr11	2526956	2527808	853	*	66	0	0	2.69e-78	0	-4.87846	-1.76368	KCNQ1	6.74876
chr5	14959537	14960389	853	*	57	0	7.44e-243	5.79e-38	0	-3.9653	-1.07642	SEPHS2P1	6.74876
chr18	50729135	50729988	854	*	148	0	0	6.66e-30	0	-2.7159	-1.07285	MAPK4	6.74993
chr1	223748640	223749494	855	*	144	0	0	4.62e-44	0	4.5262	1.75168	CAPN2	6.7511
chr6	170058498	170059352	855	*	71	0	0	2e-77	0	6.08512	2.06993	intergenic	6.7511
chr2	24827428	24828282	855	*	53	0	0	4.91e-71	0	4.96117	2.07122	ADCY3	6.7511
chr14	20622723	20623578	856	*	79	0	0	6.29e-35	0	2.60694	-1.24197	intergenic	6.75227
chr4	55793460	55794315	856	*	111	0	0	3.62e-46	0	3.32166	1.4939	intergenic	6.75227
chr5	142551104	142551959	856	*	52	0	0	1.4e-40	0	3.44151	2.46616	SPRY4-AS1	6.75227
chr10	76111845	76112700	856	*	77	0	0	2.21e-41	0	4.5795	3.12849	LRMDA	6.75227
chr19	51103904	51104760	857	*	169	0	0	6.52e-20	0	1.97934	1.3055	CTU1	6.75344
chr7	21169304	21170161	858	*	56	0	0	1.46e-53	0	4.34761	2.27553	intergenic	6.7546
chr9	134545336	134546193	858	*	67	0	0	6.62e-66	0	6.01455	2.97679	intergenic	6.7546
chr9	131621802	131622661	860	*	58	0	0	3.02e-49	0	-4.21904	-1.48652	RAPGEF1	6.75693
chr1	248811458	248812317	860	*	113	0	0	4.07e-32	0	2.62079	1.29114	SH3BP5L	6.75693
chr2	43067803	43068662	860	*	114	0	0	6.66e-73	0	7.65022	2.66423	intergenic	6.75693
chr8	806322	807182	861	*	57	0	0	3.82e-49	0	-4.8346	-2.63818	DLGAP2	6.75809
chr19	38949734	38950594	861	*	133	0	0	3.87e-44	0	3.21864	1.14658	AC011455.2, FBXO17	6.75809
chr4	41644275	41645135	861	*	85	0	0	3.53e-25	0	3.0537	1.24031	LIMCH1	6.75809
chr10	133240885	133241746	862	*	52	0	0	5.57e-63	0	-4.91561	-2.70269	VENTX	6.75926
chr14	97033146	97034008	863	*	140	0	0	2.28e-51	0	3.42487	1.24098	intergenic	6.76041
chr2	172109401	172110265	865	*	62	0	0	5.43e-42	0	3.90589	1.2748	DLX2-DT	6.76273
chr22	44172196	44173061	866	*	52	0	0	1.28e-76	0	-6.64653	-3.88188	PARVB, PARVG	6.76388
chr9	136224981	136225846	866	*	59	0	0	1.97e-53	0	-3.7676	-2.40822	QSOX2	6.76388
chr16	86827118	86827984	867	*	54	0	0	6.8e-96	0	-7.86603	-2.5236	intergenic	6.76504
chr19	43901223	43902089	867	*	64	0	0	6.08e-31	0	3.09513	1.00994	AC006213.3, ZNF404, AC006213.2	6.76504
chr1	236347606	236348474	869	*	97	0	0	5.55e-34	0	2.85481	1.3183	EDARADD	6.76734
chr13	100521325	100522194	870	*	55	0	0	1.78e-67	0	-4.35199	-1.63317	PCCA	6.76849
chr15	89999972	90000842	871	*	124	0	0	5.54e-42	0	4.74356	2.12711	intergenic	6.76964
chr14	102900649	102901520	872	*	75	0	0	2.82e-42	0	-3.85641	-1.87017	TRAF3	6.77079
chr12	55935254	55936125	872	*	66	0	0	1.68e-59	0	5.85893	3.88722	DGKA	6.77079
chr6	77650141	77651013	873	*	78	0	0	1.21e-49	0	3.27294	1.94052	MEI4	6.77194
chr2	144389292	144390165	874	*	62	0	0	1.13e-38	0	4.42723	2.8609	ZEB2	6.77308
chr2	170973400	170974275	876	*	149	0	0	4.35e-66	0	4.84598	1.0339	intergenic	6.77537
chr14	36508549	36509428	880	*	57	0	3.48e-308	1.58e-21	0	2.14304	1.02511	AL132857.1, SFTA3, SFTA3	6.77992
chr1	2397346	2398225	880	*	54	0	0	2.19e-40	0	4.51385	1.16826	RER1	6.77992
chr17	969498	970378	881	*	51	0	0	2.5e-50	0	4.73129	3.7983	NXN	6.78106
chr14	103138202	103139083	882	*	139	0	0	1.95e-50	0	3.96184	2.15145	intergenic	6.78219
chr2	241762651	241763536	886	*	50	0	0	7.15e-35	0	4.1928	2.12861	D2HGDH	6.78672
chr1	235971430	235972316	887	*	51	0	0	5.16e-37	0	3.00247	1.06122	LINC02768	6.78784
chr2	197164344	197165230	887	*	70	0	0	1.42e-34	0	3.31396	1.71665	ANKRD44	6.78784
chr2	7031737	7032624	888	*	78	0	0	1.38e-78	0	-5.20434	-2.04925	RNF144A	6.78897
chr7	99598031	99598919	889	*	72	0	0	4.27e-17	0	1.63349	1.05854	AC005020.2, TMEM225B	6.7901
chr15	67967969	67968858	890	*	53	0	6.21e-234	6.64e-36	0	3.89838	1.10299	intergenic	6.79122
chr17	83089198	83090087	890	*	72	0	0	6.11e-61	0	6.32856	4.1786	METRNL	6.79122
chr7	132614792	132615682	891	*	56	0	0	5.73e-63	0	4.1045	1.63553	PLXNA4	6.79234
chr15	40290670	40291560	891	*	94	0	0	2.98e-33	0	4.2515	3.88431	PLCB2	6.79234
chr7	158508485	158509376	892	*	55	0	0	7.08e-33	0	-2.75455	-1.11483	PTPRN2	6.79347
chr8	37830668	37831559	892	*	50	0	0	1.36e-54	0	3.61429	1.42024	ADGRA2	6.79347
chr15	67863379	67864271	893	*	108	0	0	5.5e-69	0	4.5016	1.03382	AC009292.2	6.79459
chr7	1824007	1824899	893	*	62	0	0	2.62e-42	0	3.91701	1.03928	MAD1L1, AC069288.1	6.79459
chr11	111735444	111736336	893	*	50	0	0	2.13e-59	0	3.93831	1.55598	PPP2R1B	6.79459
chr7	996914	997810	897	*	71	0	0	1.29e-39	0	3.94289	1.08427	C7orf50	6.79906
chr10	62812820	62813716	897	*	67	0	0	8.35e-37	0	2.79475	1.49364	EGR2	6.79906
chr15	77027559	77028455	897	*	93	0	0	1.59e-57	0	4.22193	2.8843	PSTPIP1	6.79906
chr3	196219298	196220195	898	*	53	0	0	4.99e-36	0	-2.9076	-1.31542	SLC51A, PCYT1A	6.80017
chr10	97043142	97044039	898	*	77	0	0	6.65e-70	0	3.58605	1.34655	SLIT1	6.80017
chr10	14532784	14533683	900	*	62	0	0	2.5e-79	0	7.26444	4.59642	FAM107B	6.80239
chr11	123577093	123577993	901	*	89	0	0	1.88e-54	0	3.1157	1.20241	GRAMD1B	6.80351
chr1	46485512	46486412	901	*	56	0	0	3.44e-46	0	4.45656	2.60836	intergenic	6.80351
chr21	45392521	45393422	902	*	75	0	0	1.45e-41	0	-4.03508	-2.29455	intergenic	6.80461
chr4	7655287	7656188	902	*	68	0	0	2.04e-62	0	6.42276	4.27098	SORCS2	6.80461
chrX	47077975	47078877	903	*	63	0	0	3.26e-21	0	2.25136	1.08295	RGN	6.80572
chr2	111366009	111366911	903	*	69	0	0	1.99e-68	0	3.79372	1.1753	MIR4435-2HG	6.80572
chr11	8206141	8207044	904	*	50	0	0	6.12e-74	0	-5.35946	-3.81314	intergenic	6.80683
chr11	85934671	85935574	904	*	130	0	0	1.4e-32	0	2.62034	1.40276	SLC25A1P1	6.80683
chr13	113666573	113667477	905	*	60	0	0	2.84e-49	0	3.09493	1.01743	GRK1	6.80793
chr13	20301259	20302164	906	*	129	0	0	7.94e-47	0	4.43833	2.49835	intergenic	6.80904
chr1	148246207	148247112	906	*	77	0	0	4.22e-54	0	4.79867	2.65203	AC239809.2, AC239809.3	6.80904
chr8	6549580	6550486	907	*	63	0	0	6.88e-78	0	4.82231	2.19666	MCPH1, ANGPT2	6.81014
chr5	135049773	135050679	907	*	89	0	0	1.38e-36	0	4.14026	3.21099	C5orf66	6.81014
chr5	1513641	1514548	908	*	58	0	0	4.04e-71	0	7.18466	3.65711	LPCAT1	6.81124
chr21	45000441	45001349	909	*	54	0	3.73e-252	1.51e-25	0	3.5823	1.24598	PICSAR	6.81235
chr7	111727923	111728831	909	*	87	0	0	1.67e-43	0	3.03411	1.95866	DOCK4	6.81235
chr20	62959298	62960208	911	*	76	0	0	2.63e-28	0	-2.4626	-1.51338	SLC17A9	6.81454
chr8	140577972	140578883	912	*	64	0	0	7.28e-61	0	6.77307	1.30623	AGO2	6.81564
chr22	27614288	27615199	912	*	87	0	0	4.32e-57	0	4.26616	1.6721	intergenic	6.81564
chr5	72179065	72179976	912	*	50	0	0	6.19e-41	0	4.30524	1.78053	MAP1B	6.81564
chr17	81067679	81068591	913	*	62	0	0	5.41e-52	0	-4.17999	-1.33532	BAIAP2	6.81674
chr3	49133012	49133924	913	*	82	0	0	5.21e-21	0	2.5285	1.08068	LAMB2	6.81674
chr19	694728	695641	914	*	54	0	0	1.95e-52	0	-3.6917	-2.60065	PRSS57	6.81783
chr8	69941998	69942911	914	*	75	0	0	2.7e-73	0	4.15353	1.23158	intergenic	6.81783
chr1	2290367	2291281	915	*	76	0	0	1.35e-88	0	-7.59857	-5.57056	SKI	6.81892
chr20	21019722	21020638	917	*	82	0	0	4.3e-41	0	3.4954	1.53219	intergenic	6.82111
chr8	141146915	141147831	917	*	52	0	0	6.96e-82	0	8.61404	4.39688	DENND3	6.82111
chr7	155287499	155288416	918	*	58	0	0	1.85e-29	0	-3.76177	-1.22992	intergenic	6.8222
chr21	44293011	44293928	918	*	68	0	0	2.45e-59	0	6.36885	2.27721	AIRE	6.8222
chr6	28615877	28616795	919	*	99	0	0	1.61e-59	0	4.79368	2.33321	ZBED9	6.82329
chr12	124486440	124487361	922	*	54	0	0	1.36e-27	0	-3.03767	-1.18118	NCOR2	6.82655
chr11	69479962	69480884	923	*	54	0	0	2.9e-53	0	3.38468	1.01445	LINC02747	6.82763
chr13	112885394	112886316	923	*	60	0	0	1.89e-25	0	3.31243	1.38875	ATP11A	6.82763
chr8	102738529	102739452	924	*	60	0	0	1.4e-42	0	3.33053	1.81735	intergenic	6.82871
chr7	152366109	152367033	925	*	50	0	0	5.03e-50	0	4.09437	2.70322	AC104692.2, KMT2C	6.82979
chr11	70670380	70671306	927	*	78	0	0	6.75e-54	0	-3.41144	-1.48943	SHANK2	6.83195
chr4	183758159	183759085	927	*	57	0	0	2.48e-70	0	6.85014	2.75435	intergenic	6.83195
chr17	48526588	48527517	930	*	94	0	0	1.17e-43	0	-3.17298	-1.13761	intergenic	6.83518
chr21	44900799	44901728	930	*	59	0	0	3.93e-50	0	4.99887	2.57044	ITGB2	6.83518
chr1	3541138	3542068	931	*	50	0	0	1.89e-54	0	4.2881	1.31023	MEGF6	6.83626
chr2	131723375	131724305	931	*	60	0	0	9.9e-41	0	3.9975	2.07868	C2orf27A, NBEAP2, TOMM40P4	6.83626
chr2	120867231	120868162	932	*	92	0	0	8.96e-41	0	3.01473	1.48455	GLI2, AC017033.1	6.83733
chr17	82008357	82009289	933	*	84	0	0	1.5e-36	0	-3.68244	-1.01608	ASPSCR1	6.83841
chr1	235093121	235094053	933	*	70	0	0	2.13e-56	0	5.4974	2.29534	intergenic	6.83841
chr19	836533	837466	934	*	58	0	0	1.41e-19	0	-2.2472	-1.20834	intergenic	6.83948
chrX	119222823	119223756	934	*	51	0	0	3.74e-26	0	2.1483	1.28609	NUDT19P6	6.83948
chr1	8343481	8344415	935	*	87	0	0	5.15e-43	0	3.85804	1.40864	SLC45A1	6.84055
chr4	8208749	8209684	936	*	55	0	0	2.58e-68	0	-4.72865	-2.0194	SH3TC1	6.84162
chr5	43000171	43001107	937	*	81	0	0	3.35e-36	0	3.0063	1.85963	intergenic	6.84268
chr9	129340956	129341893	938	*	59	0	0	4.44e-55	0	5.29558	2.19912	LINC01503	6.84375
chr11	14258723	14259661	939	*	76	0	0	4.56e-22	0	1.85252	1.19338	SPON1	6.84482
chr6	1598284	1599222	939	*	77	0	0	1.16e-43	0	2.45765	1.3771	intergenic	6.84482
chr17	35596491	35597431	941	*	109	0	0	2.6e-32	0	2.57383	1.0597	AP2B1, AC004134.1	6.84694
chr19	56104469	56105411	943	*	54	0	1.2e-297	8.22e-46	0	-2.96387	-1.01948	ZNF787	6.84907
chr8	1130010	1130955	946	*	59	0	0	2.15e-78	0	7.43256	2.01954	DLGAP2	6.85224
chr6	10112571	10113516	946	*	52	0	0	7.34e-31	0	4.00495	2.4247	OFCC1	6.85224
chr1	204213786	204214732	947	*	84	0	0	6.07e-64	0	3.02361	1.11677	GOLT1A	6.8533
chr14	102523824	102524770	947	*	55	0	0	3.78e-21	0	2.1439	1.36662	intergenic	6.8533
chr4	7393032	7393978	947	*	63	0	0	1.77e-67	0	4.59259	1.75136	SORCS2	6.8533
chr19	19105547	19106497	951	*	56	0	0	4.5e-61	0	5.72833	3.68709	SLC25A42	6.85751
chr20	36540530	36541482	953	*	101	0	0	4.81e-65	0	5.78635	2.60101	DLGAP4-AS1	6.85961
chr11	70110865	70111819	955	*	50	0	0	5.99e-65	0	-3.79048	-2.01211	ANO1	6.86171
chr20	32560139	32561093	955	*	54	0	0	1.32e-57	0	-2.86077	-1.31269	AL133343.2, NOL4L	6.86171
chr20	50171684	50172638	955	*	74	0	0	8.29e-64	0	4.85119	1.04715	AL161937.1, LINC01273	6.86171
chr10	110529693	110530647	955	*	75	0	0	2.71e-38	0	3.9595	1.47818	intergenic	6.86171
chr14	20435207	20436161	955	*	75	0	0	2.29e-32	0	4.18405	2.70558	KLHL33	6.86171
chr10	74813379	74814333	955	*	80	0	0	4.59e-40	0	4.45248	3.12113	intergenic	6.86171
chr10	129707459	129708415	957	*	78	0	0	3.56e-50	0	-5.39077	-2.60194	MGMT	6.8638
chr10	132764736	132765692	957	*	64	0	0	2.06e-59	0	6.06505	4.37488	INPP5A	6.8638
chr21	46554537	46555499	963	*	61	0	0	1.69e-55	0	-4.11576	-1.08552	DIP2A	6.87005
chr13	89362558	89363520	963	*	97	0	0	1.15e-15	0	1.93508	1.30593	SP3P	6.87005
chr16	85586333	85587295	963	*	61	0	0	4.06e-53	0	3.56252	2.08228	GSE1	6.87005
chr13	110624791	110625754	964	*	71	0	0	7.3e-42	0	-3.4818	-1.65418	NAXD	6.87109
chr19	48194425	48195388	964	*	220	0	0	1.57e-25	0	2.02465	1.2409	ZSWIM9, CARD8	6.87109
chr4	3472679	3473645	967	*	61	0	0	3.03e-43	0	-4.33538	-2.24348	DOK7	6.8742
chr1	6385551	6386518	968	*	52	0	0	2.64e-55	0	5.01872	2.47244	ACOT7	6.87523
chr16	85696892	85697860	969	*	54	0	0	4.17e-46	0	-5.3161	-3.76588	C16orf74, AC018695.6	6.87626
chr8	22047950	22048918	969	*	117	0	0	4.31e-36	0	4.82336	2.46945	FGF17	6.87626
chr22	44167151	44168120	970	*	51	0	0	8.28e-78	0	6.09878	1.51118	PARVB	6.8773
chr12	123034225	123035195	971	*	54	0	0	1.42e-62	0	-4.42263	-2.56875	PITPNM2	6.87833
chr9	129664753	129665725	973	*	55	0	0	1.22e-30	0	2.78733	1.08479	PRRX2	6.88038
chr1	16520423	16521395	973	*	59	0	0	4.7e-45	0	3.8285	1.84073	AL137802.3, AL137802.1	6.88038
chr9	133528632	133529604	973	*	52	0	0	6.31e-48	0	4.15081	1.89463	intergenic	6.88038
chr11	62443986	62444959	974	*	60	0	0	6.23e-77	0	-5.94223	-2.55924	AHNAK	6.88141
chr10	92045140	92046113	974	*	94	0	0	3.56e-33	0	2.84175	1.85415	intergenic	6.88141
chr16	88264803	88265776	974	*	70	0	0	2.06e-68	0	7.61314	3.13684	AC138512.1	6.88141
chr1	12549176	12550151	976	*	75	0	0	1.33e-47	0	-4.37197	1.13174	intergenic	6.88346
chr7	73742815	73743790	976	*	75	0	0	1.87e-27	0	3.6508	2.6316	intergenic	6.88346
chr7	2531604	2532580	977	*	101	0	0	4.26e-57	0	-4.34922	-2.71737	intergenic	6.88449
chr19	2321013	2321990	978	*	70	0	0	8.65e-44	0	-3.64832	-1.61718	AC005258.1, LSM7	6.88551
chr4	116925885	116926862	978	*	106	0	0	1.54e-42	0	3.61179	1.21923	AC093765.3	6.88551
chr6	887058	888036	979	*	62	0	0	2.52e-32	0	2.53578	1.63664	intergenic	6.88653
chr16	27225734	27226713	980	*	60	0	0	5.64e-76	0	-5.5332	-2.93219	NSMCE1	6.88755
chr1	212665409	212666388	980	*	65	0	0	2.28e-46	0	3.75553	1.29485	LINC02773	6.88755
chr7	158432084	158433064	981	*	50	0	1.07e-245	7.81e-22	6.10989685041877e-316	-3.07476	-1.23817	PTPRN2	6.88857
chr11	62687415	62688395	981	*	130	0	0	1.16e-36	0	3.23847	1.89491	LRRN4CL	6.88857
chr12	3300238	3301219	982	*	52	0	0	3.83e-49	0	2.60211	1.02468	AC005865.2, AC005865.1	6.88959
chr8	142343369	142344352	984	*	54	0	5.8e-209	1.1e-29	0	-3.38915	-1.06957	TSNARE1	6.89163
chr5	65035004	65035987	984	*	151	0	0	6.36e-34	0	3.95857	1.08013	intergenic	6.89163
chr6	149456656	149457639	984	*	100	0	0	6.42e-54	0	3.97613	2.43214	ZC3H12D	6.89163
chr2	861498	862482	985	*	55	0	6.21e-291	1.56e-32	0	-3.64309	-1.1025	LINC01115	6.89264
chr22	19758632	19759617	986	*	97	0	0	2.29e-40	0	3.84987	2.02813	TBX1	6.89366
chr19	17079314	17080299	986	*	76	0	0	3.57e-52	0	4.71275	2.93738	MYO9B	6.89366
chr10	132685298	132686285	988	*	78	0	0	8.12e-81	0	-6.56646	-2.61377	INPP5A	6.89568
chrX	57137041	57138030	990	*	55	0	0	2e-21	0	2.07059	1.38951	SPIN2A	6.8977
chr10	11874853	11875842	990	*	55	0	0	1.22e-39	0	4.69057	2.46282	PROSER2-AS1	6.8977
chr7	92608061	92609050	990	*	54	0	0	8.47e-58	0	4.51982	3.33097	CDK6	6.8977
chr9	133968279	133969269	991	*	60	0	0	7.01e-54	0	-5.15034	-2.15099	VAV2	6.89871
chr16	1365424	1366416	993	*	64	0	0	1.87e-61	0	-4.263	-1.45748	UNKL	6.90073
chr1	200302148	200303140	993	*	76	0	0	7.87e-55	0	4.68331	1.31861	LINC00862	6.90073
chr17	236599	237594	996	*	68	0	0	7.25e-72	0	6.02948	2.14594	RPH3AL	6.90375
chr13	113449098	113450093	996	*	56	0	0	6.39e-59	0	4.91316	2.75927	ADPRHL1	6.90375
chrX	633992	634989	998	*	172	0	0	7.21e-41	0	-3.21735	-1.82712	SHOX	6.90575
chr19	2634248	2635245	998	*	68	0	0	1.24e-36	0	-3.18824	-1.76783	GNG7	6.90575
chr9	94331860	94332857	998	*	53	0	0	2.82e-19	0	2.33152	1.19566	AL691447.2	6.90575
chr2	70948409	70949406	998	*	70	0	0	3.28e-64	0	4.30405	1.23055	VAX2, ATP6V1B1, AC007040.2, ATP6V1B1-AS1	6.90575
chr6	168283453	168284450	998	*	59	0	0	9.02e-78	0	6.96764	1.69721	intergenic	6.90575
chr7	2508486	2509484	999	*	66	0	0	5.43e-93	0	-6.52615	-4.25094	intergenic	6.90675
chr9	137542565	137543564	1000	*	77	0	0	1.55e-48	0	2.57382	1.02881	PNPLA7	6.90776
chr2	201618861	201619860	1000	*	76	0	0	7.32e-31	0	2.40485	1.36304	C2CD6	6.90776
chr7	151687635	151688634	1000	*	50	0	0	1.22e-59	0	5.28009	2.19075	PRKAG2	6.90776
chr9	128099816	128100816	1001	*	56	0	0	3.06e-59	0	5.50237	1.99078	SLC25A25	6.90875
chr2	444461	445464	1004	*	68	0	0	7.48e-23	0	-2.41707	-1.00094	intergenic	6.91175
chr19	3720613	3721616	1004	*	53	0	0	7.58e-50	0	3.09667	1.06029	TJP3	6.91175
chr19	6463938	6464942	1005	*	112	0	0	2.87e-24	0	2.72544	1.04036	CRB3, SLC25A23	6.91274
chr16	2163377	2164381	1005	*	56	0	0	7.08e-58	0	5.83271	2.44915	TRAF7	6.91274
chr21	41678327	41679331	1005	*	50	0	0	4.24e-41	0	3.55629	2.57471	LINC00111	6.91274
chr2	164955196	164956200	1005	*	70	0	0	4.02e-67	0	5.27575	3.00429	AC019197.1, SLC38A11	6.91274
chr7	2571546	2572550	1005	*	54	0	0	8.35e-74	0	7.29456	3.46275	IQCE	6.91274
chr17	81265718	81266723	1006	*	51	0	1.05e-227	5.89e-29	0	-3.87635	-1.14055	SLC38A10	6.91374
chr19	993506	994511	1006	*	110	0	0	2.78e-67	0	5.7642	2.23693	WDR18	6.91374
chr4	8010435	8011441	1007	*	55	0	0	9.4e-35	0	-2.7607	-1.32026	ABLIM2	6.91473
chr9	132164360	132165367	1008	*	52	0	0	2.69e-36	0	3.61978	1.3571	NTNG2	6.91572
chr11	1667304	1668311	1008	*	53	0	0	4.74e-60	0	3.86605	1.55618	FAM99A	6.91572
chr1	44637345	44638353	1009	*	67	0	0	3.08e-36	0	-3.23585	-2.15333	RNF220, TMEM53	6.91672
chr9	35035729	35036737	1009	*	72	0	0	1.06e-21	0	2.12124	1.00579	intergenic	6.91672
chr5	10649230	10650239	1010	*	108	0	0	6.58e-22	0	3.50159	1.794	ANKRD33B	6.91771
chr12	111076651	111077660	1010	*	59	0	0	1.85e-58	0	4.60623	2.82954	CUX2	6.91771
chr18	13641473	13642483	1011	*	170	0	0	1.59e-46	0	2.77684	1.17378	LDLRAD4	6.9187
chr16	31042101	31043111	1011	*	115	0	0	1.08e-46	0	4.79098	3.09779	STX4	6.9187
chr10	64041222	64042233	1012	*	59	0	0	1.13e-42	0	3.09962	1.22373	AC013287.1	6.91968
chr2	101435033	101436044	1012	*	58	0	0	1.45e-25	0	3.67988	2.33601	RFX8	6.91968
chr11	67310594	67311605	1012	*	62	0	0	4.94e-55	0	6.74546	2.89513	SSH3	6.91968
chr3	184773127	184774138	1012	*	87	0	0	1.7e-76	0	8.77102	4.65522	LINC02069	6.91968
chr7	2680691	2681703	1013	*	53	0	0	2.09e-41	0	2.24227	1.0614	AMZ1	6.92067
chr2	127400470	127401482	1013	*	82	0	0	2.75e-63	0	6.83281	5.14787	MAP3K2-DT	6.92067
chr1	159900112	159901125	1014	*	53	0	0	8.4e-54	0	5.5161	1.73058	AL590560.5, CFAP45	6.92166
chr17	17993989	17995003	1015	*	58	0	0	7.21e-55	0	5.31351	2.07742	DRC3, ATPAF2	6.92264
chr6	170265744	170266759	1016	*	60	0	0	1.86e-77	0	-4.32607	-1.85607	AL109910.2	6.92363
chr10	69494096	69495112	1017	*	62	0	0	3.14e-42	0	-4.04857	-2.50261	TSPAN15	6.92461
chr19	4064043	4065059	1017	*	132	0	0	8.06e-43	0	4.65022	1.44684	ZBTB7A	6.92461
chr12	124814310	124815327	1018	*	70	0	0	2.96e-77	0	-6.39815	-2.43837	SCARB1	6.9256
chr8	144623535	144624552	1018	*	78	0	0	2.17e-58	0	5.78591	1.50965	intergenic	6.9256
chr12	12926704	12927721	1018	*	58	0	0	9.15e-71	0	6.86591	2.5814	intergenic	6.9256
chr12	30169755	30170773	1019	*	89	0	0	2.59e-33	0	3.13966	1.0647	AC023511.2	6.92658
chr13	111327898	111328917	1020	*	71	0	0	5.85e-51	0	-4.03288	-1.15765	TEX29	6.92756
chr19	38417704	38418723	1020	*	106	0	0	1e-31	0	3.9859	1.32159	RASGRP4	6.92756
chr19	3057461	3058482	1022	*	58	0	0	1.17e-54	0	-4.08089	-2.00756	TLE5	6.92952
chr16	88186358	88187379	1022	*	114	0	0	6.52e-58	0	3.82526	1.27892	LINC02182, AC134312.5	6.92952
chr10	69232444	69233465	1022	*	55	0	0	1.48e-74	0	7.75274	3.71182	HKDC1, AL596223.1	6.92952
chr15	64911276	64912298	1023	*	158	0	0	3.5e-52	0	3.19024	1.07762	AC069368.1, ANKDD1A	6.93049
chr19	52492393	52493415	1023	*	61	0	8.05e-297	3.87e-50	0	3.76358	1.12267	ZNF578	6.93049
chr1	91546155	91547179	1025	*	111	0	0	3.77e-33	0	-2.74779	1.29823	intergenic	6.93245
chr15	78800196	78801220	1025	*	74	0	0	1.5e-27	0	2.30958	1.77359	ADAMTS7	6.93245
chr5	91188	92213	1026	*	122	0	0	1.52e-48	0	5.23668	1.18209	PLEKHG4B	6.93342
chr21	44989980	44991005	1026	*	108	0	0	9.3e-81	0	6.76921	1.25091	LINC00163	6.93342
chr10	5596117	5597143	1027	*	52	0	0	3.13e-80	0	7.44872	5.15222	LASTR	6.9344
chr20	62811500	62812527	1028	*	87	0	0	3.86e-27	0	-2.95784	-1.07202	OGFR	6.93537
chr1	226127159	226128186	1028	*	52	0	0	5.71e-27	0	2.94357	2.2545	AL512343.1	6.93537
chr20	4180912	4181940	1029	*	59	0	1.62e-288	4.3e-40	0	-3.27469	-1.03987	SMOX	6.93634
chr19	10587013	10588041	1029	*	63	0	0	4.05e-30	0	3.95497	2.03672	AP1M2	6.93634
chr4	185513838	185514869	1032	*	54	0	0	5.1e-64	0	-4.58155	-1.15717	PDLIM3	6.93925
chr17	83152464	83153495	1032	*	168	0	0	4.77e-79	0	6.05565	1.14313	AC139099.2	6.93925
chr15	62952589	62953621	1033	*	62	0	0	1.98e-39	0	-2.94309	-1.62363	AC079328.1	6.94022
chr21	46378315	46379348	1034	*	60	0	0	1.18e-43	0	-2.89797	-1.06408	PCNT	6.94119
chr19	1070778	1071812	1035	*	216	0	0	3.37e-30	0	4.14645	3.62171	ARHGAP45	6.94216
chr10	131098633	131099667	1035	*	51	0	0	2.5e-67	0	7.0958	4.94842	TCERG1L	6.94216
chr10	43361852	43362887	1036	*	137	0	0	9.21e-60	0	4.4738	1.19543	intergenic	6.94312
chr19	45216859	45217894	1036	*	96	0	0	1.88e-52	0	3.83331	2.05261	MARK4, BLOC1S3, EXOC3L2	6.94312
chr22	39685514	39686549	1036	*	139	0	0	7.33e-56	0	5.47856	3.41989	CACNA1I	6.94312
chr8	1144462	1145498	1037	*	54	0	0	6.28e-39	0	-3.9671	-2.30202	DLGAP2	6.94409
chr16	87918481	87919517	1037	*	56	0	0	2.05e-55	0	3.59814	1.00214	CA5A	6.94409
chr11	3232340	3233376	1037	*	103	0	0	2.16e-58	0	4.33184	2.24693	AC109309.1, MRGPRE	6.94409
chr17	36721759	36722796	1038	*	68	0	0	1.01e-70	0	-4.92556	-1.02189	AC243830.1	6.94505
chr19	37334079	37335116	1038	*	116	0	0	3.55e-37	0	3.49961	1.2236	ZNF875	6.94505
chr9	13322707	13323745	1039	*	56	0	0	1.24e-33	0	-3.5004	-1.69126	AL162386.1	6.94601
chr6	44727457	44728495	1039	*	58	0	0	3.33e-69	0	3.66668	1.44137	AL133334.1	6.94601
chr20	62963961	62965000	1040	*	85	0	0	8.6e-57	0	-3.72773	-1.31195	SLC17A9	6.94698
chr3	98657376	98658415	1040	*	64	0	0	2.24e-32	0	2.66333	1.66273	WWP1P1	6.94698
chr6	168035123	168036163	1041	*	87	0	0	1.25e-43	0	3.14406	1.20456	KIF25	6.94794
chr17	74919435	74920475	1041	*	177	0	0	8.93e-38	0	2.70237	1.3449	USH1G	6.94794
chr2	112137603	112138644	1042	*	118	0	0	1.74e-37	0	3.18695	1.02949	FBLN7	6.9489
chr1	211415796	211416837	1042	*	138	0	0	4.6e-12	0	1.87423	1.29321	LINC00467	6.9489
chr4	1978345	1979389	1045	*	112	0	0	3.05e-43	0	-3.94256	-1.65849	NSD2	6.95177
chr11	126327335	126328379	1045	*	63	0	0	1.54e-54	0	-5.04217	-1.49718	DCPS	6.95177
chr6	148964528	148965572	1045	*	65	0	0	9.91e-25	0	-2.33984	-1.03009	UST, UST-AS1	6.95177
chr6	35485860	35486904	1045	*	122	0	0	3.33e-33	0	4.55825	4.10232	TEAD3	6.95177
chr16	2690269	2691314	1046	*	86	0	0	1.18e-37	0	-3.50327	-1.75171	KCTD5	6.95273
chrX	136097756	136098801	1046	*	82	0	0	1.31e-40	0	3.07024	1.02272	E2F6P4	6.95273
chr22	29825187	29826235	1049	*	54	0	0	6.06e-40	0	-2.52205	-1.21318	ASCC2	6.95559
chr10	132773580	132774628	1049	*	60	0	0	2.62e-32	0	-2.1358	-1.15066	INPP5A	6.95559
chr7	143391345	143392393	1049	*	56	0	0	1.26e-74	0	7.55075	2.13458	EPHA1	6.95559
chr7	665231	666281	1051	*	52	0	0	4.82e-33	0	2.41677	1.08797	PRKAR1B	6.9575
chr16	89343777	89344829	1053	*	63	0	0	1.12e-28	0	-2.95097	-1.4817	ANKRD11	6.9594
chr16	3880844	3881896	1053	*	163	0	0	1.16e-53	0	5.26267	1.82439	intergenic	6.9594
chr19	6821573	6822625	1053	*	55	0	0	2.44e-52	0	3.47645	1.83525	VAV1	6.9594
chr21	45294290	45295342	1053	*	82	0	0	6.19e-71	0	6.81097	3.2991	LINC00205	6.9594
chr2	3059307	3060360	1054	*	105	0	0	1.46e-62	0	5.42312	1.35804	LINC01250	6.96035
chr13	26742277	26743330	1054	*	62	0	0	4.93e-41	0	3.13568	1.43926	intergenic	6.96035
chr21	45335679	45336733	1055	*	52	0	0	8.32e-74	0	5.07682	1.52529	BX322557.1	6.9613
chr7	63789679	63790735	1057	*	100	0	0	9.4e-17	0	1.58886	1.0024	AC079355.2	6.96319
chr2	69713851	69714908	1058	*	52	0	0	2.97e-61	0	4.1109	1.13817	ANXA4	6.96414
chr2	231680637	231681694	1058	*	159	0	0	2.02e-43	0	4.29238	1.43913	intergenic	6.96414
chr20	37395285	37396342	1058	*	64	0	0	1.39e-57	0	5.05157	2.8871	SRC	6.96414
chr17	3944536	3945594	1059	*	96	0	0	5.08e-39	0	4.56057	3.36103	ATP2A3	6.96508
chr16	29177245	29178304	1060	*	66	0	0	3.92e-67	0	6.21108	4.45824	AC009093.11, AC009093.8, AC009093.10, AC009093.2	6.96602
chr7	4714820	4715880	1061	*	64	0	0	2.53e-88	0	-8.84574	-6.20258	FOXK1	6.96697
chr2	232890884	232891945	1062	*	60	0	0	3.09e-41	0	-4.28653	-1.07878	NGEF	6.96791
chr12	131734214	131735276	1063	*	64	0	0	4.23e-49	0	-4.77712	-1.21002	SFSWAP	6.96885
chr10	79381572	79382634	1063	*	68	0	0	4.36e-64	0	4.38513	1.81948	AL133481.1, ZCCHC24	6.96885
chr17	81647768	81648831	1064	*	139	0	0	3.05e-27	0	2.92673	1.24944	TSPAN10, NPLOC4	6.96979
chr12	113092650	113093713	1064	*	87	0	0	4.27e-40	0	2.88496	1.26199	DTX1	6.96979
chr8	48318537	48319600	1064	*	70	0	0	1.45e-73	0	5.64993	2.15807	intergenic	6.96979
chr10	130833721	130834784	1064	*	90	0	0	1.29e-72	0	5.7101	2.47422	intergenic	6.96979
chr9	127877442	127878507	1066	*	106	0	0	1.6e-32	0	3.19669	1.08388	AK1, AL157935.2	6.97167
chr17	6893425	6894491	1067	*	84	0	0	1.51e-42	0	3.18701	1.67264	ALOX12P2, ALOX12-AS1	6.97261
chr13	22735537	22736604	1068	*	82	0	0	1.5e-57	0	5.60182	2.59416	intergenic	6.97354
chr10	624621	625688	1068	*	90	0	0	9.67e-74	0	6.62554	4.30563	DIP2C	6.97354
chr5	1015675	1016743	1069	*	88	0	0	3.89e-48	0	-5.14776	-2.0868	NKD2	6.97448
chr4	8867300	8868369	1070	*	209	0	0	7.68e-43	0	3.84304	1.21648	HMX1	6.97541
chr16	324512	325582	1071	*	127	0	0	3.18e-47	0	-4.01037	-2.71084	AXIN1	6.97635
chr9	95752117	95753187	1071	*	60	0	8.35e-291	3.62e-17	3.47e-287	1.75366	1.02339	intergenic	6.97635
chr1	27005684	27006754	1071	*	106	0	0	1.63e-63	0	7.75889	2.77446	TENT5B	6.97635
chr6	2890941	2892012	1072	*	50	0	0	1.37e-35	0	-2.82353	-1.50387	SERPINB9	6.97728
chr2	7766537	7767608	1072	*	71	0	5.49e-242	1.35e-67	0	6.12166	1.16833	intergenic	6.97728
chr2	87583919	87584990	1072	*	72	0	0	2.4e-65	0	4.53931	1.37551	CYTOR, AC133644.2	6.97728
chr19	55549502	55550573	1072	*	63	0	0	2.61e-79	0	8.04427	4.03065	intergenic	6.97728
chr9	130478831	130479903	1073	*	80	0	0	1.82e-52	0	-4.90381	-2.48945	ASS1	6.97821
chr2	10777457	10778529	1073	*	75	0	0	2.06e-50	0	-4.51327	-1.79441	ATP6V1C2	6.97821
chr2	25339642	25340715	1074	*	69	0	0	1.08e-26	0	3.78979	1.37336	DNMT3A	6.97915
chr7	1322931	1324006	1076	*	129	0	0	1.59e-62	0	-4.29731	-1.63139	intergenic	6.98101
chr22	31126695	31127770	1076	*	74	0	0	3.66e-43	0	3.8041	1.25574	INPP5J	6.98101
chr5	173972758	173973834	1077	*	72	0	0	2.04e-45	0	3.56831	1.04906	C5orf47	6.98193
chr17	82970471	82971548	1078	*	161	0	0	4.95e-58	0	-4.44821	-1.57466	B3GNTL1	6.98286
chr8	48910572	48911649	1078	*	62	0	0	7.28e-83	0	-7.20118	-1.01694	intergenic	6.98286
chr1	119327207	119328284	1078	*	86	0	0	7.51e-30	0	2.43625	1.01019	LINC01780, AL359915.1	6.98286
chr16	75535082	75536159	1078	*	92	0	0	1.41e-38	0	-2.68578	1.12509	AC009163.3, CHST5	6.98286
chr1	27575149	27576228	1080	*	153	0	0	6.28e-34	0	4.25027	1.10745	AHDC1	6.98472
chr10	132407998	132409077	1080	*	82	0	0	1.7e-28	0	3.64191	1.58852	PWWP2B	6.98472
chr1	59146711	59147790	1080	*	119	0	0	1.86e-87	0	6.76603	2.03123	LINC01358, HSD52	6.98472
chr19	735414	736494	1081	*	67	0	0	5.7e-21	0	-1.98634	-1.09083	PALM	6.98564
chr17	81982426	81983506	1081	*	56	0	0	8.69e-76	0	6.21711	1.98204	ASPSCR1	6.98564
chr11	65478866	65479946	1081	*	73	0	0	8.66e-69	0	5.8984	4.10349	intergenic	6.98564
chr2	120238969	120240049	1081	*	64	0	0	1.51e-68	0	6.63111	4.15775	intergenic	6.98564
chr22	46374143	46375225	1083	*	102	0	0	3.88e-99	0	-9.15061	-3.18488	CELSR1	6.98749
chr10	2772811	2773893	1083	*	85	0	0	1.23e-42	0	-5.12054	-1.6473	intergenic	6.98749
chr16	89003434	89004516	1083	*	81	0	0	4.06e-29	0	-3.05762	-1.38139	intergenic	6.98749
chr7	157568333	157569416	1084	*	91	0	0	7.55e-68	0	-3.9416	-1.08719	PTPRN2	6.98841
chr12	51721328	51722411	1084	*	96	0	0	3.15e-57	0	3.66004	1.46073	SCN8A	6.98841
chr11	20207862	20208945	1084	*	83	0	0	1.69e-29	0	2.541	1.58274	intergenic	6.98841
chr20	1993822	1994906	1085	*	56	0	0	8.16e-39	0	-2.43088	-1.16438	PDYN-AS1, PDYN	6.98934
chr2	628141	629225	1085	*	58	0	0	8.06e-57	0	3.78863	1.41693	intergenic	6.98934
chr10	116324009	116325093	1085	*	65	0	0	7.95e-44	0	2.61284	1.52582	CCDC172	6.98934
chr15	57306313	57307398	1086	*	131	0	0	7.37e-55	0	2.99792	1.02667	LINC00926	6.99026
chr10	131453237	131454322	1086	*	105	0	0	8.43e-38	0	2.86128	1.24226	intergenic	6.99026
chr17	61416597	61417682	1086	*	77	0	0	5.15e-75	0	4.7931	1.46696	intergenic	6.99026
chr19	11418406	11419491	1086	*	125	0	0	1.13e-55	0	4.29848	1.49499	RGL3	6.99026
chr13	110869593	110870680	1088	*	64	0	0	1.39e-67	0	6.48013	3.86268	PRECSIT	6.9921
chr14	102949029	102950117	1089	*	64	0	0	3.66e-54	0	-3.73497	-2.02252	CDC42BPB	6.99302
chr9	137464796	137465885	1090	*	80	0	0	2.34e-53	0	3.08806	1.0625	PNPLA7	6.99393
chr8	48658838	48659930	1093	*	92	0	0	4.45e-33	0	-3.24888	-2.03605	AC022915.2, AC022915.3	6.99668
chr17	41548114	41549206	1093	*	53	0	0	6.18e-34	0	4.16296	1.23728	intergenic	6.99668
chr11	2171743	2172835	1093	*	75	0	0	3.08e-67	0	5.96056	2.65376	TH	6.99668
chr1	222454676	222455769	1094	*	63	0	0	8.01e-76	0	6.33174	2.50173	AL513314.1	6.9976
chr19	38596093	38597186	1094	*	96	0	0	8.16e-35	0	4.40649	3.22437	AC008649.1, MAP4K1	6.9976
chr5	2278269	2279363	1095	*	59	0	0	1.37e-57	0	5.41997	2.96285	intergenic	6.99851
chr11	68035594	68036689	1096	*	66	0	0	8.82e-31	0	-3.68956	-1.80434	NDUFS8	6.99942
chr17	72539636	72540731	1096	*	100	0	0	2.62e-46	0	3.74658	1.08364	LINC00511	6.99942
chr6	125758985	125760080	1096	*	88	0	0	1.28e-54	0	3.83883	1.24568	HEY2	6.99942
chr3	196948261	196949357	1097	*	56	0	0	6.9e-34	0	-2.98332	1.20379	PIGZ	7.00033
chr17	40093012	40094109	1098	*	64	0	0	2.85e-60	0	5.77625	2.2023	THRA, NR1D1	7.00125
chr12	124445006	124446104	1099	*	100	0	0	1.92e-56	0	-4.77808	-1.97382	NCOR2	7.00216
chr20	62285593	62286691	1099	*	75	0	0	3.2e-58	0	4.16656	1.47117	OSBPL2	7.00216
chr16	29132594	29133692	1099	*	59	0	0	3.38e-50	0	3.90421	2.01252	AC009093.11, AC009093.8	7.00216
chr4	40842289	40843388	1100	*	54	0	0	1.62e-57	0	4.89554	1.83234	APBB2	7.00307
chr2	25639012	25640112	1101	*	58	0	0	4.71e-50	0	3.65805	1.13297	DTNB	7.00397
chr10	133005132	133006234	1103	*	58	0	0	2.57e-51	0	-3.05055	-1.06299	intergenic	7.00579
chr15	77999349	78000451	1103	*	82	0	0	1.74e-70	0	-3.84237	-1.02291	TBC1D2B	7.00579
chr8	143420533	143421636	1104	*	112	0	0	2.73e-41	0	4.63408	2.58718	MAFA	7.0067
chr17	78174660	78175764	1105	*	64	0	0	5.17e-65	0	-6.06747	-1.62956	TK1	7.0076
chrX	154516402	154517507	1106	*	83	0	0	4.08e-28	0	3.40436	1.15794	intergenic	7.00851
chr3	80770231	80771336	1106	*	87	0	0	1.44e-45	0	3.61321	1.28524	LINC02050, AC068756.1	7.00851
chr10	131928857	131929962	1106	*	51	0	0	4.3e-60	0	4.55761	1.52445	PPP2R2D	7.00851
chr21	46150517	46151623	1107	*	103	0	0	3.89e-44	0	2.87717	1.0433	FTCD-AS1, FTCD	7.00941
chr7	155961435	155962542	1108	*	50	0	0	6.12e-57	0	-4.37064	-2.66729	intergenic	7.01031
chr10	1466786	1467893	1108	*	51	0	0	2.55e-53	0	-4.17144	-1.38741	ADARB2	7.01031
chr19	834415	835522	1108	*	69	0	0	2.71e-54	0	-2.73863	-1.03834	intergenic	7.01031
chr2	239026877	239027984	1108	*	66	0	0	1.28e-58	0	4.71441	1.87175	intergenic	7.01031
chr16	2022762	2023870	1109	*	79	0	0	1.85e-69	0	4.66029	1.10041	intergenic	7.01121
chr13	22848548	22849656	1109	*	84	0	0	2.98e-71	0	5.25656	2.59272	intergenic	7.01121
chr11	64796444	64797554	1111	*	54	0	0	5.61e-44	0	-3.44279	-1.54108	MAP4K2	7.01302
chr8	143507769	143508880	1112	*	73	0	0	1.48e-56	0	-4.26413	-1.58708	ZC3H3	7.01392
chr8	1325492	1326604	1113	*	54	0	0	1.79e-37	0	-3.70794	-1.58422	DLGAP2	7.01481
chr8	142304798	142305911	1114	*	76	0	0	1.47e-37	0	-4.19874	-2.60945	TSNARE1	7.01571
chr5	2642339	2643452	1114	*	64	0	0	1.44e-19	0	-2.86171	-1.14284	intergenic	7.01571
chr11	2791185	2792298	1114	*	181	0	0	2.15e-70	0	6.17818	1.65042	KCNQ1	7.01571
chr12	3453840	3454954	1115	*	69	0	0	7.11e-58	0	-5.2003	-1.03532	PRMT8	7.01661
chr5	180388974	180390088	1115	*	84	0	0	4.66e-43	0	2.79099	1.13103	intergenic	7.01661
chr9	96924675	96925789	1115	*	69	0	0	1.62e-27	0	2.20987	1.44733	MFSD14C	7.01661
chr17	81840674	81841790	1117	*	61	0	0	7.38e-49	0	-3.5295	-1.64835	intergenic	7.0184
chr19	34838223	34839339	1117	*	91	0	0	1.11e-49	0	3.85121	2.15443	AC008555.2	7.0184
chr15	66039398	66040517	1120	*	63	0	0	3.98e-57	0	4.50629	2.47619	MIR4311, MEGF11	7.02108
chr6	157147897	157149016	1120	*	53	0	0	1.68e-46	0	3.82912	2.58465	ARID1B	7.02108
chr7	50092944	50094064	1121	*	101	0	0	8.32e-37	0	2.18949	1.0593	AC034148.1, ZPBP	7.02198
chr16	49464978	49466098	1121	*	96	0	0	1.06e-53	0	4.35892	2.32553	intergenic	7.02198
chr19	10624733	10625853	1121	*	99	0	0	9.28e-35	0	4.52639	3.7429	SLC44A2	7.02198
chr16	85124084	85125205	1122	*	56	0	0	5.1e-65	0	4.59671	3.04164	intergenic	7.02287
chr3	52494422	52495544	1123	*	77	0	0	2.79e-33	0	-3.39453	-1.92527	STAB1	7.02376
chr11	71498180	71499302	1123	*	54	0	0	1.63e-28	0	-3.60695	-1.52763	NADSYN1	7.02376
chr1	2451143	2452265	1123	*	60	0	0	2.65e-59	0	4.43026	2.0774	PLCH2	7.02376
chr13	23695111	23696234	1124	*	139	0	0	1.77e-53	0	4.07874	1.5212	intergenic	7.02465
chr2	231400254	231401379	1126	*	50	0	0	8.76e-43	0	3.65335	1.0718	B3GNT7	7.02643
chr9	134783425	134784552	1128	*	60	0	0	5.02e-69	0	-5.58077	-2.57905	COL5A1	7.0282
chr2	23616810	23617937	1128	*	70	0	0	9.04e-60	0	-5.70181	-2.04542	KLHL29, AC011239.2	7.0282
chr15	100849018	100850145	1128	*	122	0	0	2.23e-17	0	2.06585	1.03491	AC015712.1, AC015712.6	7.0282
chr11	64266466	64267593	1128	*	54	0	0	2.14e-53	0	5.67256	2.60691	PLCB3	7.0282
chr1	228370491	228371620	1130	*	70	0	0	2.99e-42	0	-4.64817	-2.42266	OBSCN	7.02997
chr6	158033336	158034465	1130	*	56	0	7.47e-304	2.64e-45	0	-4.6981	-1.15328	SYNJ2	7.02997
chr3	128432296	128433425	1130	*	97	0	0	5.23e-59	0	5.95049	1.38745	intergenic	7.02997
chr20	1312915	1314044	1130	*	111	0	0	2.6e-46	0	3.31963	1.98986	SDCBP2	7.02997
chr6	3269267	3270397	1131	*	67	0	0	1.47e-75	0	-6.0231	-1.95303	PSMG4, SLC22A23	7.03086
chr16	751372	752502	1131	*	53	0	4.36e-295	4.27e-33	0	-3.76859	-1.06308	intergenic	7.03086
chr13	33610476	33611607	1132	*	82	0	0	7.57e-45	0	-5.37592	-3.58021	AL161719.1, AL139383.1	7.03174
chr12	51914446	51915577	1132	*	69	0	0	5.63e-52	0	3.11769	1.90123	ACVRL1	7.03174
chr17	63988793	63989924	1132	*	62	0	0	1.9e-62	0	4.77128	2.19288	AC127029.2	7.03174
chr22	30238043	30239174	1132	*	62	0	0	7.49e-71	0	6.52763	3.05063	intergenic	7.03174
chr7	45000509	45001641	1133	*	59	0	1.23e-300	1.55e-33	0	3.57291	1.19772	CCM2	7.03262
chr11	295553	296685	1133	*	52	0	0	5.15e-73	0	6.01451	1.61431	PGGHG	7.03262
chr5	179194966	179196100	1135	*	80	0	0	6.81e-61	0	4.83923	1.62509	ADAMTS2	7.03439
chr10	121531301	121532436	1136	*	50	0	0	1.34e-59	0	-4.54912	-2.59432	FGFR2	7.03527
chr7	75835030	75836165	1136	*	65	0	0	2.36e-73	0	8.17993	5.76172	AC005102.1	7.03527
chr5	172114822	172115958	1137	*	58	0	0	4.6e-29	0	-3.81516	-3.27894	STK10	7.03615
chr2	126976303	126977439	1137	*	66	0	0	2.9e-41	0	-4.35325	-2.13331	intergenic	7.03615
chr17	4177894	4179030	1137	*	70	0	0	1.59e-30	0	-4.12816	-1.74905	CYB5D2, ANKFY1	7.03615
chr7	75966644	75967781	1138	*	53	0	0	9.75e-47	0	-4.11614	-1.13981	POR	7.03703
chr2	237868911	237870049	1139	*	50	0	0	5.28e-57	0	-5.64397	-2.19217	RAMP1, SNORD39	7.03791
chr6	168705593	168706731	1139	*	52	0	0	6.97e-67	0	5.27592	1.26667	intergenic	7.03791
chrX	1465541	1466679	1139	*	204	0	0	1.58e-25	0	3.09935	2.08319	P2RY8	7.03791
chr12	54106343	54107482	1140	*	54	0	0	3.69e-77	0	-6.07765	-1.67041	FLJ12825, FAM242C	7.03878
chr2	96838953	96840092	1140	*	106	0	0	1.37e-39	0	-3.08259	-1.13782	ANKRD23, ANKRD39	7.03878
chr12	125982778	125983917	1140	*	70	0	0	1.38e-67	0	5.15852	1.29272	LINC02826, LINC00939	7.03878
chr15	28918168	28919307	1140	*	55	0	0	8.91e-46	0	3.18808	1.54686	APBA2	7.03878
chr10	124589623	124590763	1141	*	50	0	0	1.98e-51	0	-5.73723	-3.48265	LHPP	7.03966
chr5	154493129	154494269	1141	*	65	0	0	1.03e-59	0	-3.67655	-2.52648	AC026688.1	7.03966
chr1	212558031	212559171	1141	*	158	0	0	1.78e-66	0	6.43296	1.09893	AC092803.1	7.03966
chr15	98707183	98708323	1141	*	74	0	0	7.28e-58	0	5.29517	1.17771	IGF1R	7.03966
chr6	12585160	12586300	1141	*	54	0	0	4.1e-56	0	5.33397	2.13972	LINC02530	7.03966
chr22	37633416	37634557	1142	*	63	0	0	6.45e-50	0	-3.42734	-1.92254	GGA1	7.04054
chr11	2920806	2921948	1143	*	54	0	0	1.09e-71	0	5.66621	1.73389	SLC22A18	7.04141
chr9	35675371	35676515	1145	*	138	0	0	9.06e-46	0	3.77092	1.1202	CA9, ARHGEF39	7.04316
chr16	88092933	88094078	1146	*	74	0	0	4.74e-70	0	6.73007	3.44567	AC134312.1	7.04403
chr20	63972963	63974109	1147	*	59	0	0	2.17e-40	0	4.82383	1.415	intergenic	7.04491
chr19	5058756	5059903	1148	*	52	0	0	3.45e-55	0	-5.54297	-3.31131	KDM4B	7.04578
chr11	67464267	67465414	1148	*	64	0	0	1.09e-53	0	3.69338	1.00921	TMEM134	7.04578
chr18	35949450	35950597	1148	*	113	0	0	1.76e-38	0	3.54884	1.01976	intergenic	7.04578
chr19	3547930	3549079	1150	*	82	0	0	1.29e-34	0	-3.92794	-1.47445	AC005786.3, MFSD12	7.04752
chr5	619242	620392	1151	*	76	0	0	7.91e-32	0	-3.45928	-1.08549	CEP72	7.04839
chr3	142947260	142948410	1151	*	90	0	0	3.69e-61	0	4.80498	1.7455	intergenic	7.04839
chr16	69932737	69933888	1152	*	60	0	0	4.07e-28	0	-3.43059	-1.62105	WWP2, MIR140	7.04925
chr7	556376	557528	1153	*	80	0	0	3.78e-28	0	-2.97187	-1.27002	PRKAR1B	7.05012
chr6	38177304	38178456	1153	*	61	0	0	1.45e-64	0	4.79605	2.73491	BTBD9	7.05012
chr20	63831584	63832737	1154	*	287	0	0	3.14e-33	0	4.28503	1.05901	ZBTB46	7.05099
chr17	41586667	41587821	1155	*	50	0	0	2.34e-66	0	6.3929	3.4392	KRT14	7.05186
chr8	104329267	104330422	1156	*	54	0	1.57e-267	4.92e-18	3.45e-277	-1.92207	-1.03906	DPYS	7.05272
chr16	49838411	49839566	1156	*	131	0	0	1.56e-64	0	5.60833	1.21558	ZNF423	7.05272
chr15	65361573	65362729	1157	*	77	0	0	2.4e-52	0	-3.05336	-1.81256	IGDCC3	7.05359
chr13	110387508	110388665	1158	*	54	0	0	1.11e-32	0	3.56643	1.57271	COL4A2	7.05445
chr2	120465944	120467102	1159	*	55	0	0	1.52e-29	0	3.565	2.19963	LINC01101	7.05531
chr2	96549328	96550486	1159	*	104	0	0	1.4e-58	0	5.16655	3.67516	ARID5A	7.05531
chr17	78971531	78972690	1160	*	55	0	0	5.65e-53	0	3.88793	1.47378	LGALS3BP	7.05618
chr7	74452624	74453784	1161	*	53	0	9.15e-284	3.82e-60	0	4.79356	1.1581	intergenic	7.05704
chr13	114023807	114024968	1162	*	86	0	0	6.84e-57	0	-4.5893	-1.53776	RASA3	7.0579
chr17	863994	865155	1162	*	65	0	8e-307	6.45e-57	0	-4.58848	-1.10849	NXN	7.0579
chr15	42035629	42036790	1162	*	70	0	0	9.52e-63	0	-3.91246	1.83114	PLA2G4E	7.0579
chr17	746814	747976	1163	*	62	0	0	4.65e-61	0	-4.97916	-1.28588	GEMIN4	7.05876
chr10	682953	684115	1163	*	71	0	0	1.92e-58	0	4.679	1.19337	DIP2C	7.05876
chr1	2372516	2373678	1163	*	55	0	0	1.57e-79	0	8.70904	3.81187	MORN1	7.05876
chr17	44176596	44177759	1164	*	114	0	0	7.24e-55	0	3.81677	1.27061	ASB16, ASB16-AS1	7.05962
chr20	4760681	4761845	1165	*	106	0	0	1.33e-73	0	6.10656	1.52336	AL133396.1	7.06048
chr17	2795644	2796809	1166	*	89	0	0	2.28e-23	0	-3.40392	-2.0253	RAP1GAP2	7.06133
chr7	73424053	73425219	1167	*	66	0	0	2.39e-47	0	3.81935	1.38995	intergenic	7.06219
chr9	33465163	33466330	1168	*	57	0	0	7.92e-36	0	-3.06869	-1.18143	NOL6	7.06305
chr7	102079533	102080701	1169	*	80	0	0	9e-33	0	-2.86461	-1.41119	CUX1	7.0639
chr11	2273454	2274622	1169	*	60	0	0	4.37e-72	0	5.01828	1.26623	intergenic	7.0639
chr21	44368919	44370087	1169	*	74	0	0	6.33e-26	0	3.3792	1.28339	TRPM2	7.0639
chr16	89194208	89195378	1171	*	50	0	0	3.66e-20	0	-2.74671	-1.25658	CDH15	7.06561
chr10	33005337	33006507	1171	*	70	0	0	5.06e-53	0	4.60605	2.66942	ITGB1-DT, ITGB1	7.06561
chr12	1936170	1937341	1172	*	58	0	0	1.85e-42	0	-4.59025	-1.3358	LINC00940	7.06647
chr18	63475935	63477106	1172	*	58	0	3.24e-277	6.42e-29	0	-3.60013	-1.11272	SERPINB5	7.06647
chr16	88143094	88144265	1172	*	67	0	0	2.48e-63	0	5.0966	1.81146	intergenic	7.06647
chr19	5831159	5832331	1173	*	79	0	0	4.53e-51	0	3.37878	1.13968	FUT6	7.06732
chr1	14944899	14946071	1173	*	54	0	0	6.63e-55	0	4.31172	3.20447	KAZN	7.06732
chr3	2510496	2511669	1174	*	50	0	0	3.09e-38	0	-2.87797	-1.33245	CNTN4	7.06817
chr12	52151473	52152646	1174	*	104	0	0	2.29e-30	0	3.51401	1.17966	intergenic	7.06817
chr6	45663015	45664188	1174	*	178	0	0	3.84e-43	0	4.01267	1.83741	RUNX2	7.06817
chr11	95037194	95038368	1175	*	105	0	0	1.64e-27	0	1.97518	1.28435	AP002383.3	7.06902
chr1	3397794	3398968	1175	*	50	0	0	2.03e-37	0	2.67849	1.32679	PRDM16	7.06902
chr18	80159531	80160705	1175	*	235	0	0	3.9e-20	0	2.37662	1.48285	PARD6G-AS1, PARD6G	7.06902
chr17	3794621	3795795	1175	*	55	0	0	1.47e-69	0	4.76929	2.33007	ITGAE	7.06902
chr9	96048248	96049423	1176	*	56	0	0	5.76e-40	0	-3.67581	-1.60471	ERCC6L2	7.06987
chr17	850070	851246	1177	*	57	0	0	3.45e-40	0	-3.60569	-1.23277	NXN	7.07072
chr16	70725119	70726295	1177	*	52	0	0	2.77e-63	0	5.5891	1.63714	VAC14	7.07072
chr1	148263905	148265081	1177	*	50	0	0	1.64e-67	0	5.47845	2.83411	intergenic	7.07072
chr12	116558553	116559730	1178	*	55	0	4.11e-268	1.16e-63	0	-4.80612	-1.18541	MAP1LC3B2	7.07157
chrX	10015759	10016936	1178	*	91	0	0	5.7e-24	0	2.73933	1.26053	WWC3	7.07157
chr1	79006222	79007399	1178	*	87	0	0	7.38e-48	0	3.68405	1.82527	ADGRL4	7.07157
chr7	32762015	32763192	1178	*	59	0	0	6.4e-26	0	3.05783	1.85196	LINC00997	7.07157
chr6	73298964	73300142	1179	*	107	0	0	5.08e-48	0	3.7998	2.12044	AC019205.1, KHDC1	7.07242
chr19	13840132	13841310	1179	*	66	0	0	4.56e-63	0	4.63921	2.14626	AC020916.1	7.07242
chr21	39655818	39656997	1180	*	52	0	0	1.23e-78	0	6.1775	1.31473	B3GALT5, AF064860.1	7.07327
chr17	83023657	83024838	1182	*	92	0	0	1.34e-30	0	-3.07926	-1.41341	B3GNTL1	7.07496
chr20	60054881	60056063	1183	*	62	0	0	2.7e-29	0	-3.45447	-2.2808	C20orf197	7.07581
chr15	92579615	92580797	1183	*	50	0	0	8.55e-37	0	2.30108	1.06191	AC091544.2	7.07581
chr16	1047968	1049150	1183	*	86	0	0	1.72e-59	0	4.14312	1.1956	intergenic	7.07581
chr9	121325489	121326671	1183	*	59	0	0	9.43e-49	0	4.04723	1.93204	GSN	7.07581
chr20	61719599	61720782	1184	*	57	0	0	1.21e-48	0	-3.53289	-1.79984	CDH4, AL162457.1	7.07665
chr17	82558341	82559525	1185	*	58	0	0	6.29e-42	0	-3.06092	-1.33635	FOXK2	7.0775
chr6	166870346	166871530	1185	*	52	0	0	3.28e-64	0	6.46423	3.1202	RPS6KA2, AL159163.1	7.0775
chr17	81209545	81210730	1186	*	70	0	0	3.47e-31	0	-2.72269	-1.35833	CEP131	7.07834
chr8	144423622	144424807	1186	*	84	0	0	1.12e-73	0	8.34131	2.74724	VPS28	7.07834
chr12	50841921	50843106	1186	*	59	0	0	1.61e-70	0	7.48686	3.44761	TMPRSS12	7.07834
chr4	1081739	1082925	1187	*	52	0	0	1.12e-81	0	-6.82131	-3.2755	RNF212	7.07918
chr21	41247079	41248266	1188	*	60	0	0	1.76e-43	0	-3.38013	-1.6396	BACE2	7.08003
chr9	5085686	5086873	1188	*	74	0	0	5.07e-19	0	2.15696	1.09093	JAK2, PDSS1P1	7.08003
chr12	6883748	6884935	1188	*	73	0	0	1.88e-61	0	4.3672	1.72276	RPL13P5, LRRC23, DSTNP2, SPSB2	7.08003
chr19	57814715	57815903	1189	*	60	0	1.01e-237	2.83e-74	0	6.72789	1.04237	ZNF586, ZNF552	7.08087
chr9	121566047	121567235	1189	*	60	0	0	1.26e-33	0	2.19782	1.04246	DAB2IP	7.08087
chr2	240519406	240520594	1189	*	129	0	0	2.94e-48	0	3.41682	1.10725	ANKMY1	7.08087
chr14	55240828	55242016	1189	*	58	0	0	1.03e-59	0	4.21318	2.65092	COX5AP1	7.08087
chr14	96263258	96264447	1190	*	54	0	0	3.15e-44	0	-2.91123	-1.39391	AL355102.2, BDKRB1, AL355102.4	7.08171
chr5	6348698	6349888	1191	*	71	0	0	1.23e-34	0	-3.10945	-1.24779	intergenic	7.08255
chr17	38578228	38579418	1191	*	88	0	0	6.47e-54	0	4.4429	1.17105	SRCIN1	7.08255
chr8	27992610	27993800	1191	*	56	0	0	3.9e-49	0	5.6205	1.2947	SCARA5	7.08255
chr15	78926651	78927842	1192	*	56	0	0	1.52e-81	0	-6.5644	-1.65861	CTSH	7.08339
chr10	117734455	117735648	1194	*	119	0	0	2.1e-29	0	2.52399	1.05585	LINC02674	7.08506
chr19	34832431	34833624	1194	*	85	0	0	6.62e-32	0	2.523	1.45706	LINC01801	7.08506
chr21	36993745	36994939	1195	*	58	0	0	7.42e-70	0	3.95876	1.74968	MRPL20P1	7.0859
chr6	11232451	11233646	1196	*	72	0	0	4.31e-57	0	5.13834	1.17222	AL139807.1, NEDD9	7.08674
chr22	29470291	29471486	1196	*	73	0	0	1.88e-30	0	3.10357	1.85141	RFPL1S	7.08674
chrX	68840054	68841250	1197	*	52	0	0	2.43e-30	0	-2.81629	-1.24857	EFNB1	7.08757
chr1	51989385	51990581	1197	*	60	0	0	8.48e-53	0	3.35032	1.01097	RAB3B	7.08757
chr8	141367200	141368399	1200	*	64	0	0	5.11e-65	0	3.72664	1.01045	GPR20	7.09008
chr4	188282236	188283435	1200	*	130	0	0	2.09e-55	0	3.80083	1.16923	intergenic	7.09008
chr5	67165961	67167160	1200	*	61	0	0	4.74e-53	0	4.94959	1.89696	MAST4	7.09008
chr7	150857024	150858224	1201	*	101	0	0	2.82e-66	0	4.30572	1.01763	AOC1	7.09091
chr2	239061953	239063155	1203	*	56	0	0	6.06e-66	0	-4.10323	-1.64939	HDAC4	7.09257
chr9	123338933	123340135	1203	*	76	0	0	3.55e-22	0	-2.81045	-1.28587	intergenic	7.09257
chr19	12116719	12117921	1203	*	54	0	0	1.87e-46	0	3.6741	2.3196	ZNF788P, ZNF20	7.09257
chr2	240499791	240500993	1203	*	96	0	0	1.7e-82	0	8.12624	2.94769	ANKMY1	7.09257
chr22	36065301	36066504	1204	*	124	0	0	1.59e-64	0	4.68247	1.00174	intergenic	7.0934
chr13	114015216	114016419	1204	*	67	0	1.68e-307	3.39e-29	0	3.00187	1.08761	RASA3	7.0934
chr2	43675724	43676927	1204	*	80	0	0	4.83e-38	0	2.73761	1.11134	PLEKHH2, C1GALT1C1L	7.0934
chr12	132505958	132507162	1205	*	78	0	0	5.74e-84	0	-6.55301	-3.83865	FBRSL1	7.09423
chr3	72928122	72929329	1208	*	58	0	0	1.67e-52	0	2.92678	1.85049	GXYLT2, FTH1P23	7.09672
chr5	179517388	179518596	1209	*	50	0	0	1.45e-25	0	1.92706	1.05638	intergenic	7.09755
chr6	166005268	166006476	1209	*	70	0	0	4.36e-38	0	3.07948	1.09476	intergenic	7.09755
chr3	11609991	11611199	1209	*	56	0	0	1.28e-31	0	4.30968	2.54569	AC022001.2, VGLL4	7.09755
chr15	98956282	98957491	1210	*	76	0	0	6.52e-38	0	-3.46329	-1.17809	IGF1R, AC036108.1	7.09838
chr10	124626089	124627298	1210	*	54	0	0	2.62e-38	0	-2.87913	-1.12265	AC068896.1, FAM53B	7.09838
chr10	92419953	92421162	1210	*	142	0	0	1.98e-55	0	5.94168	1.15668	MARK2P9	7.09838
chr12	48197823	48199035	1213	*	137	0	0	7.31e-48	0	4.37657	1.1382	AC024257.3	7.10085
chr16	73482537	73483749	1213	*	52	0	0	7.37e-29	0	2.6377	1.55312	LINC01568, ZFHX3	7.10085
chr9	136677179	136678392	1214	*	95	0	0	2.67e-26	0	-3.40868	-1.06524	AGPAT2	7.10168
chr1	103108403	103109616	1214	*	53	0	0	8.12e-58	0	2.94893	1.08309	COL11A1	7.10168
chr4	39446296	39447510	1215	*	180	0	0	1.42e-51	0	5.49908	1.47026	KLB	7.1025
chr11	855892	857107	1216	*	50	0	0	4.21e-47	0	-3.34979	-1.37247	TSPAN4, AP006623.1	7.10332
chr4	184000324	184001540	1217	*	74	0	0	2.79e-50	0	-4.54394	-2.15171	STOX2	7.10414
chr20	57224690	57225906	1217	*	51	0	0	2.82e-39	0	-3.06642	-1.80011	BMP7	7.10414
chr1	112465315	112466531	1217	*	83	0	0	9.1e-32	0	3.991	1.11723	intergenic	7.10414
chr21	43903409	43904625	1217	*	57	0	0	4.07e-32	0	2.49855	1.14746	AGPAT3	7.10414
chr12	2229232	2230448	1217	*	104	0	0	4.81e-36	0	2.44385	1.28576	CACNA1C	7.10414
chr15	42155641	42156857	1217	*	53	0	0	2.09e-46	0	4.04244	2.25249	PLA2G4F	7.10414
chr7	44962165	44963381	1217	*	174	0	0	5.36e-57	0	5.10651	3.62714	MYO1G	7.10414
chr17	78801607	78802824	1218	*	63	0	0	4.58e-46	0	-4.89933	-1.27313	USP36	7.10497
chr7	70789800	70791017	1218	*	192	0	0	3.86e-47	0	-4.83302	-1.0508	AUTS2	7.10497
chr8	66541581	66542798	1218	*	120	0	0	2.85e-34	0	2.52873	1.21265	intergenic	7.10497
chr22	46026829	46028046	1218	*	129	0	0	1.52e-76	0	6.4628	2.22584	intergenic	7.10497
chr1	31181493	31182711	1219	*	106	0	0	3.9e-15	0	1.77555	1.12464	NKAIN1	7.10579
chr7	156177493	156178712	1220	*	60	0	0	5.04e-49	0	-5.73654	-2.15228	intergenic	7.10661
chr2	240868121	240869340	1220	*	57	0	0	1.38e-69	0	4.511	1.40869	AGXT	7.10661
chr6	156396271	156397490	1220	*	86	0	0	1.63e-55	0	4.16747	2.8944	AL589693.1	7.10661
chr5	36692133	36693353	1221	*	67	0	0	1.17e-72	0	3.67028	1.15028	AC008957.1	7.10743
chr22	46439087	46440308	1222	*	66	0	0	4.28e-34	0	-3.36672	-1.22117	CELSR1	7.10824
chr20	4720801	4722022	1222	*	68	0	0	2.36e-64	0	5.97867	1.83265	PRND	7.10824
chr16	4376225	4377446	1222	*	57	0	0	2.01e-34	0	4.50586	3.37441	VASN, CORO7-PAM16, CORO7	7.10824
chr10	133226371	133227593	1223	*	85	0	0	8.09e-59	0	-5.33854	-1.57988	KNDC1	7.10906
chr1	10644772	10645995	1224	*	56	0	0	9.74e-40	0	-3.47524	-1.07324	AL139423.1, CASZ1	7.10988
chr3	58639990	58641214	1225	*	55	0	0	4.74e-48	0	4.68513	1.18207	FAM3D-AS1, FAM3D	7.1107
chr19	48329247	48330472	1226	*	79	0	0	7.49e-73	0	6.93306	1.07931	EMP3	7.11151
chr17	74446039	74447265	1227	*	60	0	0	2.92e-73	0	-6.13008	-2.9478	GPRC5C	7.11233
chr19	1112202	1113429	1228	*	168	0	0	1.32e-57	0	4.14518	2.07125	SBNO2	7.11314
chr11	119664052	119665280	1229	*	78	0	0	3.46e-47	0	-4.58762	-2.31016	NECTIN1	7.11396
chr14	72679287	72680515	1229	*	53	0	0	3.55e-30	0	3.91045	1.82022	DPF3	7.11396
chr6	33975671	33976899	1229	*	75	0	0	1.61e-36	0	3.17722	1.88457	intergenic	7.11396
chr11	861978	863206	1229	*	89	0	0	8.56e-32	0	4.05148	2.06428	TSPAN4	7.11396
chr21	45429969	45431198	1230	*	84	0	0	1.24e-76	0	6.40153	4.53632	COL18A1	7.11477
chr3	183555380	183556610	1231	*	63	0	0	8.97e-31	0	-3.48703	-2.13892	KLHL6	7.11558
chr17	79921738	79922968	1231	*	79	0	0	1.77e-49	0	-3.78075	-1.22649	LINC01978, LINC01979	7.11558
chr9	85898173	85899403	1231	*	57	0	0	9.22e-81	0	5.89676	1.44289	PHBP7	7.11558
chr17	81092656	81093886	1231	*	52	0	0	2.68e-72	0	6.30666	4.05958	BAIAP2	7.11558
chr6	163750356	163751587	1232	*	80	0	0	1.89e-87	0	-8.10005	-4.74038	AL078602.1	7.11639
chr16	598824	600056	1233	*	88	0	0	7.77e-34	0	-2.96603	-1.08924	RAB40C	7.11721
chr9	106928450	106929682	1233	*	85	0	0	2.52e-74	0	7.47934	1.00703	ZNF462	7.11721
chr13	113129155	113130387	1233	*	160	0	0	1.38e-62	0	6.06938	1.41	F10	7.11721
chrX	39821034	39822267	1234	*	54	0	0	1.3e-51	0	4.81583	2.596	intergenic	7.11802
chr11	3224854	3226088	1235	*	71	0	0	8.2e-78	0	7.56218	3.70886	AC109309.1, MRGPRE	7.11883
chr20	33674139	33675375	1237	*	140	0	0	2.57e-42	0	4.53633	1.03678	AL121906.1, NECAB3	7.12044
chr19	6669837	6671074	1238	*	54	0	0	5.46e-31	0	-3.02541	-1.69489	TNFSF14	7.12125
chr17	83099780	83101017	1238	*	67	0	0	8.54e-43	0	3.88482	1.55941	intergenic	7.12125
chr19	3162586	3163824	1239	*	98	0	0	1.41e-28	0	3.33268	1.21	GNA15	7.12206
chr7	150851233	150852472	1240	*	54	0	0	3.37e-25	0	-3.32077	-1.07957	AOC1	7.12287
chr19	35767238	35768478	1241	*	79	0	0	5.22e-29	0	2.54223	1.16147	PROSER3	7.12367
chr8	134477768	134479008	1241	*	70	0	0	6.28e-66	0	4.19594	2.43819	ZFAT	7.12367
chr13	61413355	61414597	1243	*	57	0	0	4.08e-26	0	2.57538	1.13049	PCDH20, AL592490.1	7.12528
chr1	904743	905985	1243	*	106	0	0	2.16e-72	0	5.25598	1.14875	AL645608.6	7.12528
chr19	52734719	52735961	1243	*	71	0	0	1.63e-75	0	7.92464	1.52802	ZNF611	7.12528
chr14	104977730	104978973	1244	*	171	0	0	1.17e-58	0	4.36542	1.11413	AHNAK2	7.12609
chr6	166465160	166466403	1244	*	51	0	0	1.01e-73	0	8.34384	3.28837	RPS6KA2, RPS6KA2-IT1	7.12609
chr12	94139405	94140649	1245	*	68	0	0	3.49e-37	0	2.14017	1.27842	AC123567.1	7.12689
chr1	228207198	228208442	1245	*	59	0	0	2.75e-56	0	4.40495	1.43604	OBSCN, OBSCN-AS1	7.12689
chr3	196142172	196143416	1245	*	71	0	0	2.03e-48	0	4.92773	3.49887	LINC00885	7.12689
chr15	93109289	93110534	1246	*	102	0	0	6.67e-48	0	3.97017	1.91613	intergenic	7.12769
chr1	109296084	109297330	1247	*	50	0	0	3.06e-51	0	-5.25912	-2.14148	MYBPHL	7.1285
chr16	85309108	85310356	1249	*	56	0	0	2.51e-55	0	-4.4023	-3.30454	GSE1, AC092275.1	7.1301
chr12	132268734	132269982	1249	*	156	0	0	4.07e-41	0	-4.6726	-1.00281	GALNT9	7.1301
chr2	240985991	240987240	1250	*	50	0	0	1.49e-75	0	-7.52257	-1.57194	CROCC2, AC104809.1	7.1309
chr6	158869015	158870264	1250	*	126	0	0	4.3e-39	0	4.47309	1.03145	C6orf99	7.1309
chr17	18224502	18225751	1250	*	99	0	0	9.85e-60	0	5.09522	1.65994	LLGL1	7.1309
chr1	43348403	43349652	1250	*	140	0	0	1.3e-35	0	4.77069	3.73602	MPL, AL139289.2	7.1309
chr5	139299	140550	1252	*	93	0	0	3.82e-64	0	4.38788	2.06085	PLEKHG4B	7.1325
chr1	9315503	9316755	1253	*	73	0	0	6.54e-59	0	-4.60271	-1.12216	SPSB1	7.1333
chr6	31144538	31145792	1255	*	56	0	0	8.34e-51	0	-5.06223	-1.48378	CCHCR1	7.13489
chr17	81842832	81844086	1255	*	78	0	0	4.51e-30	0	-3.15812	-1.26583	AC145207.3, P4HB	7.13489
chr8	139806005	139807259	1255	*	59	0	0	1.56e-32	0	-3.12183	-1.20052	TRAPPC9	7.13489
chr21	42275392	42276647	1256	*	58	0	0	1.66e-55	0	5.06593	1.46116	ABCG1	7.13569
chr14	102683262	102684518	1257	*	110	0	0	7.92e-58	0	5.35614	2.09512	RCOR1	7.13648
chr6	42726678	42727935	1258	*	133	0	0	1.83e-24	0	2.73834	1.17543	ATP6V0CP3	7.13728
chr1	22129530	22130788	1259	*	78	0	0	4.99e-51	0	-3.57988	-1.23478	WNT4	7.13807
chr14	99936080	99937338	1259	*	67	0	0	3.82e-69	0	6.62258	2.55054	EML1	7.13807
chr1	245335386	245336644	1259	*	52	0	0	2.08e-78	0	7.28398	2.92842	KIF26B	7.13807
chr19	1907251	1908509	1259	*	122	0	0	4.17e-75	0	7.82513	4.19696	SCAMP4, ADAT3	7.13807
chr5	2111247	2112506	1260	*	116	0	0	9.48e-46	0	-4.30583	-2.55882	AC124852.1	7.13887
chr3	13041250	13042509	1260	*	102	0	0	9.2e-69	0	-4.34382	-1.42304	IQSEC1	7.13887
chr6	106097690	106098949	1260	*	52	0	0	8.42e-54	0	-4.46953	-1.03023	PRDM1, ATG5	7.13887
chr7	128853907	128855167	1261	*	102	0	0	6.16e-45	0	-3.13994	-1.14293	FLNC, FLNC-AS1	7.13966
chr6	136822158	136823419	1262	*	132	0	0	8.11e-47	0	3.03945	1.01127	PEX7	7.14045
chr5	179678149	179679410	1262	*	233	0	0	2.5e-53	0	3.97252	1.09883	CANX, HMGB3P22, CBY3	7.14045
chr8	27286567	27287829	1263	*	61	0	0	8.09e-55	0	-4.68768	-1.17413	TRIM35	7.14125
chr12	124543248	124544511	1264	*	77	0	0	6.02e-46	0	3.00049	1.06	NCOR2	7.14204
chr3	113441067	113442330	1264	*	106	0	0	2.36e-46	0	4.24424	1.70983	CFAP44, AC112128.1	7.14204
chr1	175044015	175045278	1264	*	54	0	0	6.58e-65	0	5.7902	2.09036	ENTR1P2	7.14204
chr15	74842719	74843983	1265	*	187	0	0	4.56e-67	0	6.62487	1.09264	ULK3, SCAMP2	7.14283
chr2	7324763	7326027	1265	*	65	0	0	1.88e-63	0	4.01629	2.01861	AC010904.1	7.14283
chr7	6153782	6155046	1265	*	261	0	0	2.72e-58	0	4.52596	3.12046	USP42	7.14283
chr8	640486	641751	1266	*	57	0	0	6.66e-48	0	-4.47099	-1.45724	ERICH1	7.14362
chr3	13053218	13054483	1266	*	54	0	0	3.75e-69	0	4.21406	1.15245	IQSEC1	7.14362
chr5	35990889	35992154	1266	*	66	0	0	3.44e-39	0	3.22165	1.28123	UGT3A1	7.14362
chr4	39480361	39481627	1267	*	89	0	0	4.13e-54	0	4.58026	1.34511	LIAS, AC021148.1	7.14441
chr13	113059579	113060845	1267	*	102	0	0	8.54e-47	0	3.95547	1.4595	MCF2L	7.14441
chr11	68020603	68021870	1268	*	90	0	0	6.79e-39	0	3.71187	1.05866	ALDH3B1	7.1452
chr2	20106721	20107989	1269	*	52	0	0	5.51e-39	0	2.59337	1.6692	AC098828.1	7.14598
chr18	26132852	26134120	1269	*	76	0	0	1.38e-46	0	2.66613	1.84219	PSMA8	7.14598
chr16	89340890	89342159	1270	*	71	0	0	1.45e-44	0	-3.98078	-1.1131	ANKRD11	7.14677
chr1	44616995	44618264	1270	*	96	0	0	1.36e-49	0	4.32838	3.76047	RNF220	7.14677
chr17	80104781	80106051	1271	*	105	0	0	2.05e-53	0	-5.44589	-2.04377	GAA	7.14756
chr4	7129333	7130603	1271	*	60	0	0	6.2e-44	0	2.82391	1.00192	intergenic	7.14756
chr19	45238586	45239856	1271	*	56	0	0	8.91e-24	0	1.87446	1.10987	MARK4, EXOC3L2	7.14756
chr19	43501051	43502321	1271	*	90	0	0	1.21e-30	0	4.37643	1.53011	PHLDB3	7.14756
chr9	89418247	89419518	1272	*	51	0	0	4.36e-62	0	5.4497	-1.64804	SEMA4D	7.14835
chr3	12876001	12877272	1272	*	84	0	0	1.13e-56	0	4.10591	1.17773	intergenic	7.14835
chr8	10697811	10699083	1273	*	54	0	0	1.19e-43	0	2.67146	1.59407	C8orf74, RP1L1	7.14913
chr2	231483210	231484482	1273	*	129	0	0	1.12e-41	0	3.82619	2.745	NCL	7.14913
chr1	116986124	116987398	1275	*	72	0	0	2.27e-47	0	-3.6737	-1.42939	PTGFRN	7.1507
chr14	67411394	67412668	1275	*	150	0	0	9.84e-58	0	4.6086	1.10293	PLEK2	7.1507
chr19	48392807	48394081	1275	*	59	0	0	6.03e-65	0	4.58347	1.29634	intergenic	7.1507
chr2	174012628	174013902	1275	*	94	0	0	3.17e-76	0	7.52445	2.29313	AC016737.2	7.1507
chr19	12656935	12658210	1276	*	114	0	0	2.6e-31	0	3.63727	1.74129	MAN2B1	7.15149
chr19	6534689	6535964	1276	*	61	0	0	3.17e-54	0	3.63103	1.76468	TNFSF9	7.15149
chr7	95323868	95325143	1276	*	66	0	0	4.41e-61	0	3.81115	1.81107	PON1	7.15149
chr6	167208669	167209944	1276	*	74	0	0	1.52e-67	0	6.52373	3.3958	AL353747.1	7.15149
chr14	100708767	100710042	1276	*	142	0	0	7.31e-60	0	7.29011	3.53109	intergenic	7.15149
chr20	23086306	23087582	1277	*	62	0	0	2.01e-37	0	-3.31411	-1.92753	CD93	7.15227
chr19	3594721	3595997	1277	*	60	0	0	8.92e-19	0	1.59817	1.03721	TBXA2R	7.15227
chr16	87406806	87408083	1278	*	60	0	0	4.38e-52	0	-3.86713	-1.82509	ZCCHC14	7.15305
chr16	85515101	85516378	1278	*	51	0	0	8.47e-59	0	4.63352	3.64836	GSE1	7.15305
chr5	1555626	1556904	1279	*	54	0	0	3.02e-54	0	-5.15726	-2.10438	intergenic	7.15383
chr15	72155269	72156547	1279	*	64	0	0	2.19e-29	0	4.10685	1.9477	AC020779.2	7.15383
chr11	67403894	67405173	1280	*	54	0	0	5.4e-38	0	-3.18486	-1.23278	TBC1D10C, PPP1CA	7.15462
chr7	1868611	1869890	1280	*	99	0	0	9.69e-36	0	-3.31739	-1.1935	MAD1L1, AC069288.1	7.15462
chr1	159945497	159946776	1280	*	129	0	0	9.16e-47	0	3.85907	1.00067	IGSF9	7.15462
chr8	11613093	11614372	1280	*	110	0	0	4.92e-50	0	4.0842	1.04389	intergenic	7.15462
chr3	186193418	186194697	1280	*	174	0	0	5.4e-54	0	5.12902	2.212	DGKG	7.15462
chr12	63821720	63823000	1281	*	99	0	0	5.55e-39	0	3.08489	1.80404	PABPC1P4, RXYLT1-AS1	7.1554
chr1	2152806	2154087	1282	*	62	0	0	5.88e-46	0	-3.59334	-1.43319	PRKCZ	7.15618
chr5	1652913	1654195	1283	*	60	0	0	7.28e-80	0	-5.81823	-1.18233	intergenic	7.15696
chr2	43039486	43040769	1284	*	53	0	0	3.95e-75	0	5.31672	3.74042	LINC01819	7.15774
chr12	19130710	19131994	1285	*	51	0	5e-220	2.06e-29	5.73e-303	3.2612	1.00851	PLEKHA5	7.15851
chr18	54827605	54828889	1285	*	76	0	0	4.55e-67	0	4.98146	1.5405	RAB27B	7.15851
chr19	40622974	40624258	1285	*	75	0	0	3.36e-58	0	4.66154	3.3727	LTBP4	7.15851
chr1	37555832	37557117	1286	*	63	0	0	5.68e-30	0	4.01482	1.75281	AL034379.1, DNALI1	7.15929
chr9	135613058	135614343	1286	*	71	0	0	3.87e-62	0	3.62745	1.93129	AL354761.1	7.15929
chr14	104195950	104197236	1287	*	53	0	0	1.9e-75	0	-6.95826	-3.08418	intergenic	7.16007
chr1	155033580	155034866	1287	*	54	0	0	1.21e-44	0	-3.71385	-1.28563	DCST1, DCST2	7.16007
chr20	62979861	62981148	1288	*	77	0	0	7.11e-64	0	-5.08119	-2.57062	intergenic	7.16085
chr9	98172909	98174196	1288	*	56	0	0	1.34e-37	0	-2.81344	-1.23534	CORO2A	7.16085
chr8	143021153	143022440	1288	*	76	0	0	2.38e-80	0	7.6749	2.86622	LY6E	7.16085
chr17	80064522	80065810	1289	*	61	0	0	8.69e-35	0	-3.58851	-1.52467	CCDC40	7.16162
chr13	46437575	46438863	1289	*	91	0	0	1.4e-19	0	1.54669	1.00304	RUBCNL, PPP1R2P4	7.16162
chr11	1830109	1831397	1289	*	77	0	0	7.31e-71	0	4.55067	3.36367	SYT8	7.16162
chr11	63817601	63818890	1290	*	101	0	0	7.4e-56	0	-2.68682	-1.0086	SPINDOC	7.1624
chr4	168630601	168631890	1290	*	100	0	0	6.79e-65	0	5.54854	1.0292	PALLD	7.1624
chr12	113112026	113113315	1290	*	55	0	0	4.12e-62	0	3.60003	1.54564	RASAL1	7.1624
chr7	102320511	102321800	1290	*	60	0	0	2.67e-52	0	3.26408	1.76331	SH2B2	7.1624
chr10	86942329	86943618	1290	*	232	0	0	3.34e-61	0	5.46843	2.10071	MMRN2	7.1624
chr13	20434990	20436279	1290	*	151	0	0	2.79e-52	0	5.4544	3.35794	CRYL1	7.1624
chr6	157644578	157645868	1291	*	53	0	0	1.54e-26	0	-3.45877	-1.36534	ZDHHC14	7.16317
chr10	101310330	101311621	1292	*	59	0	0	9.84e-39	0	2.98534	1.6775	AL133387.1	7.16395
chr17	81309039	81310330	1292	*	93	0	0	1.67e-39	0	4.01326	2.60043	LINC00482	7.16395
chr9	137673537	137674829	1293	*	65	0	0	4.76e-53	0	4.20362	2.31677	AL590627.2, EHMT1	7.16472
chr17	75635332	75636624	1293	*	62	0	0	2.25e-59	0	5.55127	2.45096	SMIM5, RECQL5	7.16472
chr6	474229	475522	1294	*	80	0	0	6.99e-83	0	-5.34516	-1.30551	AL512308.1	7.16549
chr20	62683275	62684568	1294	*	116	0	0	4.78e-19	0	-3.01503	-1.04452	SLCO4A1	7.16549
chr5	178781476	178782769	1294	*	60	0	0	3.85e-72	0	6.63703	1.24428	AACSP1	7.16549
chr1	247530733	247532026	1294	*	144	0	0	3.21e-37	0	3.00397	1.58454	GCSAML, OR2C3, GCSAML-AS1	7.16549
chr1	18717050	18718343	1294	*	75	0	0	1.12e-60	0	5.3921	3.74451	PAX7	7.16549
chr6	28160594	28161888	1295	*	62	0	0	6.84e-35	0	-3.89062	1.03648	ZNF192P1	7.16627
chr13	112818805	112820099	1295	*	90	0	0	7.08e-68	0	5.94887	1.37133	ATP11A	7.16627
chr6	169162311	169163605	1295	*	80	0	0	1.39e-71	0	6.88293	2.77909	LINC01615	7.16627
chr4	1331073	1332367	1295	*	91	0	0	2.3e-59	0	5.67524	2.8827	MAEA	7.16627
chr14	23346525	23347820	1296	*	57	0	0	1.01e-35	0	3.19926	1.73437	SLC22A17	7.16704
chr5	172748317	172749612	1296	*	94	0	0	7.08e-66	0	5.99713	4.27306	intergenic	7.16704
chr8	143355055	143356352	1298	*	64	0	0	1.56e-73	0	-5.80466	-2.90293	TOP1MT	7.16858
chr1	179817830	179819127	1298	*	66	0	0	4.67e-76	0	7.20318	1.53249	AL359853.1	7.16858
chr19	15457160	15458457	1298	*	219	0	0	1.77e-30	0	4.37427	3.60831	RASAL3	7.16858
chr8	750149	751447	1299	*	82	0	0	1.48e-69	0	5.68617	1.20038	DLGAP2	7.16935
chr22	46738063	46739361	1299	*	62	0	0	9.84e-46	0	4.57561	1.71144	CERK	7.16935
chr3	11036982	11038281	1300	*	106	0	0	5.85e-72	0	-4.93836	-2.07322	SLC6A1	7.17012
chr14	24315428	24316727	1300	*	181	0	0	5.55e-63	0	4.99107	3.26204	LTB4R	7.17012
chr19	54460255	54461557	1303	*	89	0	0	5.72e-43	0	-4.31227	-1.91954	LENG8	7.17242
chr16	88183573	88184875	1303	*	87	0	0	2.99e-33	0	-3.12072	-1.49498	AC134312.5	7.17242
chr8	143933998	143935300	1303	*	107	0	0	2.9e-59	0	5.95825	2.57153	PLEC	7.17242
chr17	63848423	63849726	1304	*	167	0	0	1.45e-45	0	3.1332	1.15121	TCAM1P	7.17319
chr9	130128652	130129955	1304	*	69	0	0	1.93e-66	0	6.91872	2.58892	GPR107	7.17319
chr5	88666998	88668301	1304	*	69	0	0	2.87e-47	0	4.19387	2.92089	LINC00461	7.17319
chr14	97977813	97979117	1305	*	53	0	0	4.1e-44	0	-5.14919	-2.10574	LINC01550	7.17396
chr20	62351708	62353012	1305	*	160	0	0	9.54e-48	0	-4.70837	-1.62192	LAMA5-AS1, LAMA5	7.17396
chr1	234724358	234725662	1305	*	60	0	0	6.24e-36	0	3.18874	1.06624	LINC01132	7.17396
chr2	88549008	88550312	1305	*	53	0	0	9.2e-46	0	3.55473	1.4855	AC104134.1	7.17396
chr9	114387955	114389259	1305	*	60	0	0	3.14e-65	0	6.89472	1.74085	AKNA	7.17396
chr11	78961549	78962854	1306	*	77	0	0	2.31e-45	0	3.89734	1.74019	TENM4	7.17472
chr7	130140577	130141882	1306	*	169	0	0	4.69e-50	0	4.57846	2.15513	AC087071.1	7.17472
chr1	119896301	119897607	1307	*	69	0	0	1.78e-69	0	5.04174	2.03283	ADAM30	7.17549
chr8	22191109	22192416	1308	*	58	0	0	2.54e-79	0	8.43	2.419	BMP1, AC105206.3	7.17625
chr12	102965470	102966778	1309	*	73	0	0	4.34e-41	0	3.42585	1.09262	intergenic	7.17702
chr8	141305430	141306738	1309	*	55	0	1.2e-299	3.4e-28	0	3.1918	1.16999	SLC45A4	7.17702
chr14	102049507	102050816	1310	*	60	0	0	1.1e-46	0	-4.31692	-2.2461	DYNC1H1, AL118558.1	7.17778
chr11	60614578	60615888	1311	*	71	0	0	1.52e-57	0	4.35115	1.02748	LINC00301	7.17855
chr18	22199980	22201290	1311	*	64	0	0	5.58e-43	0	2.28951	1.17296	GATA6, AC091588.3	7.17855
chr21	44289447	44290757	1311	*	73	0	0	1e-51	0	4.96047	1.41543	AIRE	7.17855
chr17	6434860	6436170	1311	*	57	0	0	2.06e-40	0	3.89561	1.65939	AIPL1	7.17855
chr19	38831067	38832378	1312	*	123	0	0	1.55e-71	0	6.20986	1.01281	ECH1, AC008982.1	7.17931
chr16	86194993	86196304	1312	*	50	0	0	7.88e-62	0	5.56668	2.26217	LINC01082, AC135012.3	7.17931
chr2	202773541	202774852	1312	*	85	0	0	1.23e-59	0	4.366	2.92518	ICA1L, AC098831.1	7.17931
chr8	30027255	30028567	1313	*	109	0	0	1.82e-25	0	2.28884	1.11987	MAP2K1P1	7.18007
chr22	48691901	48693213	1313	*	68	0	0	6.77e-76	0	5.40516	2.68819	TAFA5	7.18007
chr20	45308022	45309335	1314	*	53	0	0	6.15e-25	0	3.50071	1.31242	RBPJL, MATN4	7.18083
chr16	86087242	86088555	1314	*	62	0	0	5.71e-49	0	4.6044	1.46161	AC135012.1	7.18083
chr1	243930501	243931814	1314	*	56	0	0	6.57e-33	0	3.9855	2.88004	LINC02774	7.18083
chr19	1307399	1308713	1315	*	106	0	0	3.04e-43	0	3.28015	1.00029	RPS15P9	7.18159
chr22	24685653	24686967	1315	*	98	0	0	1.1e-45	0	3.63291	1.65498	ARL5AP4, AP000357.1	7.18159
chr16	49854188	49855502	1315	*	157	0	0	1.06e-58	0	6.08945	1.94718	ZNF423	7.18159
chr17	78491474	78492789	1316	*	54	0	0	2.13e-59	0	3.64858	1.46531	DNAH17-AS1, DNAH17	7.18235
chr8	143185889	143187205	1317	*	124	0	0	1.48e-31	0	3.96535	2.88096	intergenic	7.18311
chr14	104151221	104152538	1318	*	69	0	0	7.27e-68	0	4.99953	1.50915	KIF26A	7.18387
chr5	132760601	132761918	1318	*	72	0	0	4.09e-70	0	6.81417	1.66469	SEPTIN8	7.18387
chr5	23506324	23507643	1320	*	90	0	0	9.63e-27	0	1.68929	1.05424	PRDM9	7.18539
chr13	114105894	114107214	1321	*	56	0	0	1.63e-78	0	7.12688	1.9553	RASA3	7.18614
chr6	105985568	105986888	1321	*	113	0	0	7.96e-44	0	4.6199	3.03854	intergenic	7.18614
chr16	88090530	88091851	1322	*	72	0	0	5.85e-70	0	6.22805	3.94961	AC134312.1	7.1869
chr12	132218701	132220024	1324	*	62	0	0	1.29e-32	0	-2.63525	-1.34239	GALNT9	7.18841
chr7	70787224	70788548	1325	*	73	0	0	3.25e-78	0	7.62099	3.84067	AUTS2	7.18917
chr15	101188029	101189354	1326	*	80	0	0	2.91e-70	0	-5.02375	-3.50195	CHSY1	7.18992
chr16	3577159	3578484	1326	*	54	0	0	5.94e-24	0	-3.1252	-1.99832	NLRC3	7.18992
chr22	49783538	49784863	1326	*	136	0	0	1.32e-53	0	-4.89563	-1.02852	BRD1	7.18992
chr5	178462895	178464220	1326	*	60	0	0	5.27e-75	0	5.00573	1.26488	COL23A1	7.18992
chr1	47532964	47534289	1326	*	64	0	0	3.43e-57	0	4.17495	1.34266	intergenic	7.18992
chr16	84818955	84820280	1326	*	133	0	0	1.34e-61	0	5.62472	2.02242	CRISPLD2, AC025280.3	7.18992
chr6	170048975	170050301	1327	*	51	0	0	1.61e-63	0	-4.64166	-1.83424	intergenic	7.19068
chr8	20248968	20250294	1327	*	56	0	0	4.49e-47	0	2.89233	1.04772	LZTS1	7.19068
chr7	226405	227731	1327	*	51	0	0	3.44e-69	0	6.8056	3.02205	FAM20C, AC145676.1	7.19068
chr12	132178777	132180104	1328	*	88	0	0	2e-49	0	-4.80763	-2.86938	intergenic	7.19143
chr11	57311410	57312737	1328	*	58	0	0	3.79e-52	0	4.01109	1.09862	TNKS1BP1	7.19143
chr7	999303	1000630	1328	*	79	0	0	1.66e-65	0	5.88406	2.99292	C7orf50	7.19143
chr12	122702351	122703679	1329	*	70	0	0	3.74e-78	0	-7.74968	-1.25845	AC026333.3, HCAR2	7.19218
chr2	199602991	199604319	1329	*	89	0	0	9.15e-52	0	5.45208	3.40165	intergenic	7.19218
chr19	2015243	2016572	1330	*	50	0	0	3.91e-75	0	7.77066	2.97744	BTBD2	7.19293
chr11	70826260	70827590	1331	*	95	0	0	2.13e-70	0	-6.11232	-3.31414	SHANK2	7.19369
chr10	21534508	21535838	1331	*	109	0	0	1.05e-56	0	3.80817	1.01838	MLLT10	7.19369
chr3	50606702	50608033	1332	*	52	0	0	7.72e-45	0	-3.24608	-1.38525	CISH	7.19444
chr22	44067826	44069158	1333	*	90	0	0	1.11e-24	0	-3.36219	-1.5635	PARVB	7.19519
chr10	101018115	101019447	1333	*	101	0	0	1.24e-60	0	3.55068	1.23894	PDZD7	7.19519
chr17	3557811	3559143	1333	*	93	0	0	3.01e-68	0	6.35421	3.20014	TRPV3	7.19519
chr11	3126354	3127687	1334	*	68	0	0	1.91e-74	0	-7.19003	-2.7319	OSBPL5	7.19594
chr7	98216978	98218311	1334	*	91	0	0	1.57e-94	0	-7.28853	-2.58277	TECPR1	7.19594
chr7	86644210	86645544	1335	*	93	0	0	1.01e-55	0	5.13254	1.39009	GRM3	7.19669
chr9	135247533	135248868	1336	*	54	0	0	2.32e-43	0	-4.48634	-1.58148	AL390778.2	7.19744
chr7	5224944	5226279	1336	*	60	0	0	5.23e-43	0	-3.99544	-1.48654	WIPI2	7.19744
chr19	2986836	2988171	1336	*	50	0	0	1.24e-59	0	4.95989	2.46029	TLE6	7.19744
chr14	104275100	104276436	1337	*	63	0	0	1.41e-43	0	-4.23492	-1.47996	LINC02691	7.19818
chr11	77147576	77148912	1337	*	80	0	0	1.17e-29	0	3.40861	1.04303	MYO7A	7.19818
chr3	122563033	122564369	1337	*	57	0	1.82e-299	3.64e-77	0	7.57744	1.32071	DTX3L, PARP9	7.19818
chr2	129586499	129587835	1337	*	82	0	0	1.39e-25	0	2.24269	1.41744	intergenic	7.19818
chr13	74131927	74133263	1337	*	74	0	0	4.08e-62	0	4.61622	2.10392	intergenic	7.19818
chr7	155213570	155214906	1337	*	60	0	0	6.33e-54	0	4.56431	3.11841	AC099552.5	7.19818
chr9	88076184	88077521	1338	*	138	0	0	1.64e-46	0	4.68843	1.07138	AL353572.4	7.19893
chr17	50686323	50687660	1338	*	54	0	0	1.8e-76	0	6.71882	3.50862	ABCC3	7.19893
chr17	79136907	79138245	1339	*	78	0	0	1.51e-63	0	-4.86468	-3.00183	RBFOX3	7.19968
chr19	35513297	35514635	1339	*	68	0	0	2.4e-41	0	3.53591	1.36781	DMKN	7.19968
chr11	67639490	67640828	1339	*	90	0	0	2.53e-70	0	4.19742	1.60862	TBX10	7.19968
chr3	184491067	184492405	1339	*	100	0	0	1.65e-27	0	3.68152	1.62178	intergenic	7.19968
chr17	1783293	1784632	1340	*	69	0	0	4.23e-65	0	-3.88831	-1.91602	SMYD4	7.20042
chr8	1295741	1297081	1341	*	55	0	0	3.4e-49	0	-5.04996	-1.56691	DLGAP2, AF067845.2	7.20117
chr2	45643048	45644388	1341	*	108	0	0	8.13e-66	0	5.49474	1.04459	intergenic	7.20117
chr11	60970559	60971900	1342	*	60	0	0	4.44e-37	0	-3.90071	-1.74842	CD6	7.20192
chr17	38295880	38297221	1342	*	73	0	0	2.73e-70	0	5.82133	1.52148	MRPL45	7.20192
chr11	2562380	2563721	1342	*	74	0	0	3.27e-49	0	3.43476	1.53497	KCNQ1	7.20192
chr16	72947304	72948645	1342	*	58	0	0	2.28e-54	0	5.2897	2.46525	ZFHX3	7.20192
chr14	23414014	23415356	1343	*	50	0	2.02e-242	1.11e-61	0	5.64409	1.22171	AL132855.1, MYH7	7.20266
chr10	636184	637528	1345	*	60	0	0	2.02e-57	0	-4.93248	-1.35095	DIP2C	7.20415
chr4	74364116	74365460	1345	*	97	0	0	6.96e-71	0	7.48324	1.21875	EREG	7.20415
chr14	105011118	105012462	1345	*	70	0	0	2.22e-68	0	5.79806	1.26003	CDCA4	7.20415
chr16	57759728	57761072	1345	*	58	0	0	2.28e-67	0	6.10261	1.55881	AC092118.2, KIFC3	7.20415
chr6	27863928	27865272	1345	*	62	0	0	4.03e-39	0	3.40643	1.6437	H2BC15, H2BC16P	7.20415
chr11	6496878	6498223	1346	*	77	0	0	1.07e-20	0	2.75235	1.1821	AC084337.2, DNHD1	7.20489
chr8	142469969	142471314	1346	*	50	0	0	8.27e-30	0	2.65344	1.19148	ADGRB1	7.20489
chr1	148353604	148354950	1347	*	110	0	0	4.2e-28	0	2.61574	1.22277	LINC01138	7.20564
chr2	95388651	95389997	1347	*	110	0	0	5.22e-69	0	3.82775	1.40861	intergenic	7.20564
chr19	18308656	18310003	1348	*	66	0	0	1.64e-48	0	-3.52324	-1.50382	LSM4	7.20638
chr19	2212821	2214169	1349	*	92	0	0	2.8e-65	0	5.30093	1.69736	DOT1L, AC004490.1	7.20712
chr9	19032671	19034019	1349	*	58	0	0	5.58e-51	0	3.5045	1.99408	SAXO1	7.20712
chr6	27761522	27762870	1349	*	54	0	0	1.85e-35	0	3.38859	2.23341	AL009179.1	7.20712
chr19	33273377	33274727	1351	*	52	0	0	6.37e-63	0	-5.01276	-2.31164	intergenic	7.2086
chr7	253892	255242	1351	*	66	0	0	1.04e-30	0	-3.06113	-1.81651	FAM20C	7.2086
chr14	105891136	105892486	1351	*	54	0	0	3.59e-17	0	-2.49166	-1.19981	AC246787.2, IGHD1-20, IGHD6-19	7.2086
chr17	81999685	82001036	1352	*	97	0	0	2.39e-33	0	2.5627	1.56413	ASPSCR1	7.20934
chr14	101584127	101585479	1353	*	92	0	0	3.86e-64	0	4.7023	3.30756	intergenic	7.21008
chr10	131726007	131727361	1355	*	56	0	0	1.59e-49	0	-3.70994	-1.8114	intergenic	7.21156
chr1	247448136	247449491	1356	*	57	0	0	7.85e-37	0	3.93249	2.20992	NLRP3, OR2B11	7.21229
chr7	140403744	140405101	1358	*	56	0	0	4.43e-39	0	3.99787	1.11526	RAB19, SLC37A3	7.21377
chr1	27659019	27660377	1359	*	134	0	0	2.74e-68	0	6.96637	1.1952	LINC02574	7.2145
chr20	48657076	48658434	1359	*	61	0	0	5.6e-45	0	3.1712	1.4102	AL035106.1, PREX1	7.2145
chr8	144270321	144271680	1360	*	108	0	0	5.39e-53	0	4.92129	3.43608	BOP1	7.21524
chr8	23482892	23484252	1361	*	88	0	0	8.2e-69	0	6.45513	1.39699	AC104561.1, AC104561.2	7.21598
chr21	46049080	46050440	1361	*	58	0	0	1.42e-49	0	3.60573	2.02689	intergenic	7.21598
chr2	239002778	239004139	1362	*	60	0	0	9.77e-45	0	-5.27787	-2.94478	intergenic	7.21671
chr8	19236577	19237938	1362	*	123	0	0	1.06e-38	0	2.62007	1.1688	AC068880.1, AC100849.1	7.21671
chr1	3732090	3733451	1362	*	124	0	0	3.45e-71	0	4.57394	2.56419	TP73	7.21671
chr3	131361171	131362533	1363	*	139	0	0	3.09e-43	0	5.24736	1.28281	NUDT16P1, AC010210.1	7.21744
chr12	132760376	132761738	1363	*	65	0	0	1.04e-63	0	5.24396	1.53685	ANKLE2	7.21744
chr20	63843807	63845170	1364	*	56	0	0	2.76e-26	0	-3.50512	-1.52112	C20orf181	7.21818
chr2	42827515	42828878	1364	*	114	0	0	1.94e-61	0	2.8544	1.0636	CHORDC1P1	7.21818
chr1	114001675	114003038	1364	*	54	0	0	1.3e-55	0	4.58926	2.23239	OLFML3, AL591742.1	7.21818
chr2	120521313	120522678	1366	*	65	0	0	1.74e-47	0	-3.51717	-1.44943	intergenic	7.21964
chr1	22285018	22286384	1367	*	78	0	0	1.24e-47	0	3.27349	1.36876	intergenic	7.22037
chr18	22417840	22419206	1367	*	58	0	0	1.18e-61	0	4.64925	2.1535	CTAGE1, ATP7BP1	7.22037
chr14	55440289	55441656	1368	*	81	0	0	8.37e-35	0	2.23564	1.27763	TBPL2	7.22111
chr16	21520146	21521513	1368	*	72	0	0	8.71e-70	0	6.75078	1.38273	SMG1P3, SLC7A5P2	7.22111
chr16	85136349	85137716	1368	*	50	0	0	2.24e-33	0	3.47743	1.55515	LINC02139	7.22111
chr21	42061625	42062993	1369	*	84	0	0	3.58e-84	0	-5.0928	-2.70497	UMODL1	7.22184
chr12	7438941	7440309	1369	*	108	0	0	8.98e-31	0	2.36895	1.41176	CD163L1, AC131206.1	7.22184
chr19	17393777	17395145	1369	*	128	0	0	9.91e-30	0	2.80766	1.68334	CCDC194	7.22184
chr3	195035037	195036405	1369	*	78	0	0	4.27e-62	0	4.11086	1.85157	intergenic	7.22184
chr21	44505718	44507086	1369	*	111	0	0	2.96e-83	0	6.33543	1.89829	TSPEAR-AS1, TSPEAR	7.22184
chr16	81545625	81546994	1370	*	55	0	0	4.14e-67	0	-4.97079	-2.25206	CMIP	7.22257
chr18	79637527	79638896	1370	*	278	0	0	1.5e-71	0	5.17974	1.32749	intergenic	7.22257
chr20	63663616	63664986	1371	*	52	0	0	8.56e-51	0	4.05411	1.31847	RTEL1, RTEL1-TNFRSF6B	7.2233
chr17	82795275	82796645	1371	*	67	0	0	3.95e-72	0	7.72137	1.8827	TBCD, AC068014.1	7.2233
chr7	23709095	23710466	1372	*	93	0	0	7.01e-45	0	2.78282	1.09857	STK31	7.22402
chr16	88062931	88064302	1372	*	78	0	0	2.99e-64	0	5.10283	1.21095	BANP	7.22402
chr2	53859640	53861011	1372	*	142	0	0	2.08e-24	0	3.77322	3.25584	ASB3, GPR75	7.22402
chr18	63936166	63937538	1373	*	140	0	0	1.68e-49	0	4.28984	1.01398	intergenic	7.22475
chr10	132446846	132448219	1374	*	58	0	0	1.39e-57	0	5.26504	2.11691	LINC02870	7.22548
chr3	141367148	141368521	1374	*	57	0	0	5.47e-56	0	4.30702	3.15334	PXYLP1, ZBTB38	7.22548
chr5	179559053	179560427	1375	*	113	0	0	2.51e-34	0	3.40127	1.97649	RUFY1	7.22621
chr6	26232776	26234151	1376	*	87	0	0	2.66e-42	0	3.70265	1.15597	H2AC9P	7.22694
chr8	2198724	2200099	1376	*	60	0	0	6.2e-72	0	6.24042	2.47118	intergenic	7.22694
chr1	1425590	1426965	1376	*	66	0	0	5.36e-58	0	6.18599	2.48867	TMEM88B	7.22694
chr17	932503	933878	1376	*	61	0	0	8.43e-54	0	5.76029	2.99779	NXN	7.22694
chr18	64001857	64003233	1377	*	97	0	0	1.03e-35	0	2.40769	1.01031	SERPINB8	7.22766
chr16	31141949	31143325	1377	*	182	0	0	2.6e-40	0	3.42006	1.05214	PRSS36	7.22766
chr19	17172296	17173672	1377	*	67	0	0	2.76e-55	0	3.81721	1.25496	MYO9B	7.22766
chr19	17831214	17832590	1377	*	96	0	0	1.68e-29	0	4.18693	2.57257	JAK3	7.22766
chr5	170352536	170353912	1377	*	54	0	0	5.97e-91	0	6.20982	3.64543	KCNIP1	7.22766
chr2	176490343	176491720	1378	*	96	0	0	2.94e-71	0	7.90264	4.67235	intergenic	7.22839
chr4	3301647	3303025	1379	*	55	0	0	2.29e-64	0	-5.10145	-3.26229	RGS12	7.22911
chr15	81117365	81118743	1379	*	81	0	0	2.82e-32	0	2.8257	1.8861	CFAP161, ANP32BP3	7.22911
chr4	24794207	24795585	1379	*	74	0	0	3.73e-81	0	8.4092	4.49031	SOD3	7.22911
chr5	886886	888265	1380	*	74	0	0	7.55e-50	0	-5.21972	-1.28234	BRD9	7.22984
chr6	170229057	170230436	1380	*	59	0	0	4.23e-50	0	2.69359	1.15487	intergenic	7.22984
chr6	33116642	33118022	1381	*	85	0	0	1.75e-22	0	2.45413	1.10415	HLA-DPB2	7.23056
chr13	44434238	44435618	1381	*	86	0	0	2.12e-52	0	5.37127	1.4337	TSC22D1	7.23056
chr18	44743750	44745130	1381	*	75	0	0	9.18e-38	0	4.10273	2.05018	SETBP1	7.23056
chr1	148309070	148310450	1381	*	114	0	0	4.04e-34	0	3.31892	2.26425	AC245100.1, LINC01138	7.23056
chr8	142307202	142308583	1382	*	56	0	5.76e-179	1.4e-48	0	-5.41592	-1.13784	TSNARE1	7.23129
chr6	6723927	6725308	1382	*	92	0	0	4.38e-44	0	3.81072	1.20389	AL031123.5, AL031123.1	7.23129
chr22	37750008	37751389	1382	*	72	0	0	5.04e-72	0	7.31473	4.65219	TRIOBP	7.23129
chr12	121775008	121776390	1383	*	77	0	0	5.19e-61	0	5.76784	1.96359	TMEM120B	7.23201
chr5	3103531	3104913	1383	*	50	0	0	4.53e-33	0	3.03758	2.04772	intergenic	7.23201
chr10	48684120	48685504	1385	*	54	0	0	9.37e-30	0	-3.31593	-2.29234	WDFY4	7.23346
chr6	126339098	126340482	1385	*	80	0	0	9.96e-71	0	6.84467	1.08472	CENPW, AL356534.1	7.23346
chr3	42148242	42149627	1386	*	50	0	0	2.26e-59	0	4.56561	1.08516	TRAK1	7.23418
chr17	78798390	78799776	1387	*	74	0	0	1.41e-43	0	-3.01028	-1.23676	USP36	7.2349
chr10	61000853	61002239	1387	*	99	0	0	2.14e-51	0	3.83781	1.01104	RHOBTB1	7.2349
chr20	62735371	62736757	1387	*	66	0	0	7.62e-51	0	3.80704	1.08677	NTSR1	7.2349
chr22	49631379	49632765	1387	*	164	0	0	3.92e-31	0	4.00981	1.49395	C22orf34	7.2349
chr11	58967774	58969160	1387	*	56	0	0	4.92e-28	0	3.07685	1.92456	GLYATL1, AP001636.3, AP001636.2	7.2349
chr7	149414754	149416143	1390	*	111	0	0	5.26e-43	0	4.02676	1.4581	intergenic	7.23706
chr2	240749242	240750631	1390	*	53	0	0	4.57e-70	0	5.42343	2.27636	KIF1A	7.23706
chr10	618756	620145	1390	*	58	0	0	5.49e-76	0	6.90727	2.67033	DIP2C	7.23706
chr14	101586822	101588213	1392	*	70	0	0	1.47e-44	0	-4.56176	-2.81805	intergenic	7.2385
chr22	46673269	46674660	1392	*	119	0	0	9.84e-29	0	-3.80429	-1.58817	GRAMD4	7.2385
chr13	111319472	111320863	1392	*	80	0	0	5.88e-36	0	2.6735	1.11712	TEX29	7.2385
chr20	36436003	36437394	1392	*	94	0	0	7.33e-28	0	2.10723	1.147	DLGAP4	7.2385
chr17	75844578	75845969	1392	*	54	0	0	1.84e-71	0	5.69443	2.32395	WBP2	7.2385
chr10	130202968	130204360	1393	*	61	0	0	5.74e-26	0	-2.99179	-1.07955	intergenic	7.23921
chr9	130450875	130452267	1393	*	56	0	0	5.05e-66	0	5.25049	1.7744	ASS1	7.23921
chr14	104107072	104108464	1393	*	50	0	0	4.24e-72	0	6.7718	4.18766	ASPG	7.23921
chr19	49500395	49501788	1394	*	76	0	0	4.89e-59	0	-3.87828	-1.26187	MIR150	7.23993
chr11	26993813	26995206	1394	*	56	0	0	5.85e-28	0	2.45137	1.21934	FIBIN	7.23993
chr8	1840110	1841503	1394	*	62	0	0	4.02e-36	0	2.7793	1.51603	AC019257.8, ARHGEF10	7.23993
chr19	55358138	55359532	1395	*	52	0	0	1.5e-50	0	-4.62836	-2.16489	AC020922.1, FAM71E2	7.24065
chr8	10590263	10591657	1395	*	66	0	0	6.55e-29	0	-3.51514	-1.67594	intergenic	7.24065
chr9	19934288	19935682	1395	*	77	0	0	2.79e-42	0	2.66005	1.09284	intergenic	7.24065
chr12	119718239	119719634	1396	*	57	0	0	3.05e-49	0	-5.69674	-1.58821	CIT	7.24137
chr3	184583329	184584724	1396	*	177	0	0	2.2e-62	0	5.84178	2.05907	intergenic	7.24137
chr19	42095336	42096731	1396	*	145	0	0	4.95e-63	0	6.11718	2.74398	POU2F2	7.24137
chr4	15701979	15703375	1397	*	92	0	0	1.68e-45	0	4.0844	1.16121	AC114744.2, BST1	7.24208
chr1	26161099	26162496	1398	*	231	0	0	2.01e-72	0	4.56768	1.14117	FAM110D	7.2428
chr6	37101486	37102883	1398	*	77	0	0	8.21e-61	0	5.94504	1.38746	intergenic	7.2428
chr19	1220443	1221840	1398	*	90	0	0	2.66e-63	0	6.40394	1.40431	STK11	7.2428
chr9	127963338	127964737	1400	*	51	0	0	2.07e-49	0	-3.12072	-1.06937	FAM102A	7.24423
chr11	121362863	121364262	1400	*	90	0	0	2.23e-40	0	2.86352	1.50381	BMPR1AP2	7.24423
chr17	75753505	75754905	1401	*	180	0	0	4.6e-73	0	7.80065	1.88875	ITGB4, GALK1	7.24494
chr17	3534731	3536132	1402	*	95	0	0	1.03e-57	0	5.27356	1.12846	TRPV3	7.24566
chr17	8056577	8057979	1403	*	57	0	0	4.64e-44	0	-4.33209	-1.21879	AC129492.2	7.24637
chr9	135116190	135117593	1404	*	53	0	0	3.93e-56	0	5.7846	1.98981	OLFM1	7.24708
chr20	31848892	31850297	1406	*	109	0	0	1.54e-30	0	2.49208	1.22632	DUSP15	7.2485
chr7	6550932	6552337	1406	*	86	0	0	3.49e-35	0	3.19158	2.04754	GRID2IP	7.2485
chr6	168691639	168693045	1407	*	92	0	0	2.65e-68	0	5.64418	1.145	intergenic	7.24922
chr5	81393976	81395383	1408	*	80	0	0	6.13e-75	0	6.53189	1.03061	ACOT12	7.24993
chr22	26671389	26672798	1410	*	56	0	0	1.29e-82	0	-7.66003	-1.7001	MIAT, Z99774.4, Z99774.2, MIATNB, Z99774.1	7.25134
chr13	114146090	114147499	1410	*	55	0	0	3.19e-67	0	3.83978	1.0995	intergenic	7.25134
chr2	74130383	74131792	1410	*	101	0	0	3.12e-44	0	4.03829	1.36275	AC073263.1	7.25134
chr1	162366176	162367585	1410	*	113	0	0	1.29e-66	0	5.05129	3.08679	NOS1AP, AL512785.2	7.25134
chr2	68773877	68775287	1411	*	82	0	0	2.93e-24	0	-3.57328	-2.55867	ARHGAP25	7.25205
chr11	57636977	57638387	1411	*	62	0	0	2.72e-55	0	3.92586	1.02439	AP000662.1	7.25205
chr17	21252932	21254342	1411	*	90	0	0	1.01e-75	0	5.43746	1.14125	NATD1	7.25205
chr1	83860451	83861861	1411	*	130	0	0	2.42e-48	0	4.02286	2.14631	LINC01725	7.25205
chr10	3398023	3399433	1411	*	54	0	0	1.13e-76	0	6.81322	3.09906	AL356433.1	7.25205
chr19	12647182	12648593	1412	*	117	0	0	4.55e-22	0	2.67271	1.28997	AC010422.3, MAN2B1	7.25276
chr1	1121897	1123308	1412	*	93	0	0	1.42e-78	0	6.34034	1.83168	intergenic	7.25276
chr10	131933190	131934602	1413	*	60	0	0	1.17e-52	0	-4.67703	-1.47294	PPP2R2D	7.25347
chr13	40921431	40922843	1413	*	137	0	0	7.08e-58	0	4.70357	1.08516	TPTE2P5, SUGT1P3	7.25347
chr2	26674410	26675823	1414	*	52	0	0	4.69e-75	0	5.48951	2.14017	AC015977.1	7.25418
chr17	51121041	51122455	1415	*	63	0	8.95e-261	2.64e-54	0	5.3087	1.07914	intergenic	7.25488
chr12	109115548	109116962	1415	*	57	0	0	6.06e-76	0	4.98962	1.17735	AC007637.1, ACACB	7.25488
chr4	73998396	73999811	1416	*	84	0	0	7.16e-59	0	3.19867	1.40343	AC097709.1, CXCL5	7.25559
chr5	3186906	3188321	1416	*	57	0	0	1.23e-71	0	6.64334	3.23276	intergenic	7.25559
chr16	86302935	86304351	1417	*	63	0	0	1.03e-74	0	5.02859	2.59594	intergenic	7.2563
chr6	49713465	49714882	1418	*	71	0	0	4.56e-54	0	4.36439	2.40199	AL121974.1, CRISP2	7.257
chr22	38222531	38223948	1418	*	54	0	0	3.13e-69	0	5.8304	3.08172	TMEM184B	7.257
chr16	49698257	49699675	1419	*	66	0	0	2.34e-37	0	-2.26837	-1.10093	ZNF423	7.25771
chr5	172106630	172108048	1419	*	88	0	0	1.2e-66	0	5.93902	1.82384	STK10	7.25771
chr1	6143939	6145358	1420	*	68	0	0	1.58e-31	0	3.13369	1.27985	CHD5	7.25841
chr7	29883722	29885141	1420	*	64	0	0	2.56e-25	0	3.16687	1.37628	WIPF3	7.25841
chr2	3535950	3537369	1420	*	52	0	0	5.67e-76	0	7.92536	5.21229	AC108488.1, AC108488.2	7.25841
chr6	169288808	169290228	1421	*	50	0	0	7.48e-48	0	-3.80873	-1.09274	BX322234.2	7.25912
chr17	76120877	76122297	1421	*	101	0	0	1.19e-55	0	4.78868	1.24223	EXOC7	7.25912
chr1	118184962	118186382	1421	*	78	0	0	7.22e-67	0	4.68035	1.39319	AL391557.1, SPAG17	7.25912
chr12	52078973	52080393	1421	*	181	0	0	3.48e-47	0	3.56442	2.62391	SMIM41, AC025259.1	7.25912
chrX	153982006	153983427	1422	*	103	0	0	1.03e-23	0	-2.69971	-1.25614	TMEM187	7.25982
chr6	166655780	166657201	1422	*	65	0	0	3.85e-57	0	4.7036	1.30527	RPS6KA2	7.25982
chr20	62026025	62027447	1423	*	68	0	0	1.65e-34	0	-3.17327	-1.16453	TAF4	7.26052
chr19	2982796	2984218	1423	*	67	0	0	4.68e-35	0	4.32735	1.03164	TLE6	7.26052
chr1	160369894	160371316	1423	*	62	0	0	2.81e-45	0	2.66658	1.90728	NHLH1	7.26052
chr7	4711959	4713382	1424	*	64	0	0	2.99e-55	0	-4.43814	-1.96264	FOXK1	7.26123
chr14	93926061	93927484	1424	*	62	0	0	3.14e-32	0	-3.29754	-1.96055	FAM181A, FAM181A-AS1	7.26123
chr6	77466237	77467660	1424	*	71	0	0	1.82e-71	0	6.02268	1.49678	intergenic	7.26123
chr14	55297928	55299352	1425	*	66	0	0	1.53e-45	0	-3.97814	-1.20697	FBXO34, CHMP4BP1	7.26193
chr6	168625118	168626543	1426	*	116	0	0	6.86e-57	0	5.40053	1.9536	SMOC2	7.26263
chr19	5133898	5135323	1426	*	62	0	0	5.36e-70	0	5.92043	2.81706	KDM4B	7.26263
chr6	168345076	168346502	1427	*	51	0	0	1.4e-33	0	-2.54093	-1.47168	intergenic	7.26333
chr11	119310732	119312159	1428	*	89	0	0	3.22e-47	0	-3.14742	-1.04739	CBL, MCAM	7.26403
chr19	41376163	41377590	1428	*	104	0	0	9.58e-37	0	3.83783	1.00209	AC011462.1, TMEM91	7.26403
chr16	83137019	83138447	1429	*	54	0	0	8.38e-35	0	-3.801	-1.40171	CDH13	7.26473
chr6	28489371	28490799	1429	*	96	0	0	8.55e-54	0	4.09304	1.34142	Z98745.1, Z98745.2	7.26473
chr6	26743109	26744538	1430	*	66	0	0	9.25e-34	0	2.49788	1.27778	intergenic	7.26543
chr8	22175882	22177311	1430	*	66	0	0	4.48e-60	0	4.74177	2.21812	BMP1	7.26543
chr10	120948997	120950427	1431	*	141	0	0	5.9e-64	0	6.57201	3.44676	AC010998.1	7.26613
chr12	130818470	130819901	1432	*	140	0	0	9.23e-43	0	3.15506	1.12831	STX2	7.26683
chr5	135190341	135191772	1432	*	142	0	0	1.37e-63	0	4.11823	1.1609	C5orf66	7.26683
chr2	25203352	25204783	1432	*	126	0	0	2.57e-43	0	4.41563	2.21502	LINC01381	7.26683
chr16	29256498	29257930	1433	*	62	0	0	6.19e-46	0	3.64916	1.11301	AC009093.11, AC009093.10	7.26753
chr11	64607146	64608578	1433	*	104	0	0	3.8e-28	0	3.18389	1.22975	NRXN2	7.26753
chr2	129877202	129878635	1434	*	65	0	0	6.25e-29	0	3.32228	1.82879	AC079776.5, LINC02572	7.26822
chr9	92146603	92148036	1434	*	50	0	0	1.87e-46	0	4.44707	1.96031	LINC00475	7.26822
chr11	65797229	65798663	1435	*	56	0	0	1.33e-33	0	2.64587	1.24755	intergenic	7.26892
chr7	159030378	159031813	1436	*	186	0	0	1.33e-48	0	3.7094	1.09763	VIPR2	7.26962
chr9	93575352	93576787	1436	*	83	0	0	8.33e-38	0	3.85442	1.24885	PHF2	7.26962
chr19	35448620	35450055	1436	*	66	0	0	4.07e-54	0	4.34923	1.38842	FFAR2	7.26962
chr6	166168975	166170411	1437	*	144	0	0	1.74e-53	0	4.45213	1.07693	LNCDAT	7.27031
chr7	155202715	155204151	1437	*	54	0	0	5.29e-81	0	7.12865	3.66304	AC099552.3	7.27031
chr12	111181110	111182549	1440	*	68	0	0	1.61e-87	0	-8.16385	-3.56126	CUX2	7.2724
chr2	88690686	88692126	1441	*	178	0	0	1.46e-84	0	8.85074	1.12968	RPIA, AC062029.1	7.27309
chr3	72446520	72447960	1441	*	169	0	0	8.16e-56	0	5.30022	1.21482	RYBP	7.27309
chr1	2982607	2984047	1441	*	69	0	0	9.38e-43	0	2.96683	1.27023	intergenic	7.27309
chr7	134890195	134891635	1441	*	60	0	0	9.74e-38	0	4.41147	1.42767	CALD1, AC083870.1	7.27309
chr1	43284956	43286396	1441	*	58	0	0	2.01e-31	0	3.8796	1.72516	C1orf210	7.27309
chr10	133218644	133220086	1443	*	78	0	0	4.63e-31	0	-2.73101	-1.05955	KNDC1	7.27448
chr13	114010841	114012283	1443	*	76	0	0	1.94e-69	0	5.26383	1.85793	RASA3	7.27448
chr21	44711079	44712522	1444	*	106	0	0	9.08e-33	0	3.09756	1.05608	TSPEAR	7.27517
chr19	48728160	48729603	1444	*	161	0	0	3.53e-32	0	4.18309	3.18633	RASIP1	7.27517
chr7	151426565	151428009	1445	*	66	0	0	5.44e-63	0	4.79633	1.67632	AC005996.1	7.27586
chr11	119708433	119709878	1446	*	52	0	0	2.55e-66	0	-4.04028	-2.32379	NECTIN1	7.27656
chr6	25217676	25219121	1446	*	80	0	0	7.93e-30	0	-4.10699	2.29015	AL590084.2, CMAHP	7.27656
chr20	19973943	19975389	1447	*	72	0	5.54e-290	1.55e-70	0	-5.50567	1.03021	RIN2	7.27725
chr19	35528004	35529450	1447	*	57	0	0	2.78e-55	0	4.4664	1.14624	SBSN	7.27725
chr17	8222870	8224317	1448	*	90	0	0	9.71e-39	0	3.92739	1.00334	LINC00324	7.27794
chr12	49548376	49549823	1448	*	137	0	0	4.06e-32	0	3.53931	1.2986	KCNH3	7.27794
chr1	225911325	225912773	1449	*	76	0	0	4.47e-58	0	3.48565	1.67926	LEFTY1, AL117348.2	7.27863
chr2	208111912	208113360	1449	*	71	0	0	2.91e-40	0	4.34156	2.81687	CRYGEP	7.27863
chr18	711755	713205	1451	*	211	0	0	7.14e-34	0	3.34993	1.08475	ENOSF1	7.28001
chr1	2334370	2335820	1451	*	122	0	0	1.81e-32	0	3.8261	1.2304	MORN1	7.28001
chr9	134408934	134410385	1452	*	89	0	0	2.43e-63	0	-4.39812	-2.06287	RXRA	7.2807
chr1	3657933	3659384	1452	*	65	0	0	3.73e-58	0	4.5658	1.50502	TP73, TP73-AS3	7.2807
chr9	95044058	95045509	1452	*	66	0	0	9.81e-41	0	4.11942	3.36015	AOPEP	7.2807
chr20	57671702	57673154	1453	*	80	0	0	7.66e-58	0	-4.74857	-2.4311	PMEPA1	7.28139
chr4	3389031	3390483	1453	*	53	0	0	4.7e-41	0	-3.41745	-1.37651	RGS12	7.28139
chr1	43068283	43069735	1453	*	80	0	2.75e-205	8.9e-72	0	8.28387	1.21872	intergenic	7.28139
chr10	104268156	104269608	1453	*	142	0	0	2.72e-40	0	3.61957	2.56478	GSTO2, MIR4482	7.28139
chr12	124456693	124458146	1454	*	77	0	0	4.36e-65	0	-4.96129	-3.01549	NCOR2	7.28207
chr10	513377	514830	1454	*	85	0	0	8.77e-54	0	-4.52371	-1.48018	DIP2C	7.28207
chr16	88327753	88329206	1454	*	96	0	0	5.1e-64	0	4.73992	1.32025	intergenic	7.28207
chr4	3430017	3431471	1455	*	64	0	0	1.9e-47	0	-3.3042	-1.27306	RGS12	7.28276
chr17	81451997	81453452	1456	*	126	0	0	1.08e-44	0	-3.57361	-1.32545	BAHCC1	7.28345
chr3	13276717	13278172	1456	*	70	0	0	6.49e-34	0	-3.82182	-1.27174	IQSEC1	7.28345
chr13	113187372	113188827	1456	*	58	0	0	5.11e-74	0	7.54045	1.73669	PCID2	7.28345
chr4	7810920	7812375	1456	*	86	0	0	2.51e-23	0	3.31527	1.73871	AFAP1	7.28345
chr8	2075143	2076599	1457	*	60	0	0	4.22e-101	0	-8.39563	-1.54314	MYOM2, MIR7160	7.28413
chr17	8798594	8800050	1457	*	131	0	0	1.16e-46	0	3.76292	2.47354	MFSD6L	7.28413
chr6	31791612	31793068	1457	*	63	0	0	1.15e-67	0	5.58042	3.12099	VARS1	7.28413
chr11	46360934	46362391	1458	*	55	0	0	1.39e-83	0	-5.14322	-3.65739	DGKZ	7.28482
chr11	47171629	47173086	1458	*	57	0	0	2.26e-28	0	-2.4593	-1.07956	ARFGAP2	7.28482
chr22	39893515	39894972	1458	*	58	0	0	5.69e-55	0	3.64558	1.74093	ENTHD1	7.28482
chr4	8239597	8241055	1459	*	74	0	0	1.11e-37	0	-3.75047	-1.18697	SH3TC1	7.28551
chr8	22703408	22704866	1459	*	155	0	0	3.6e-38	0	3.54845	1.20886	AC055854.1, AC105046.2	7.28551
chr19	17579529	17580988	1460	*	57	0	0	3.05e-52	0	-4.6854	-2.94012	COLGALT1	7.28619
chr11	2850169	2851628	1460	*	89	0	0	5.39e-35	0	-3.20451	-1.45265	KCNQ1-AS1	7.28619
chr20	44713945	44715404	1460	*	63	0	0	6.44e-30	0	-3.51768	-1.18255	CCN5, KCNK15-AS1	7.28619
chr10	133388727	133390187	1461	*	102	0	0	2.85e-35	0	-2.86723	-1.59041	PAOX, AL360181.3	7.28688
chr6	6736791	6738252	1462	*	52	0	0	4.68e-33	0	2.15421	1.11016	AL031123.1	7.28756
chr16	84312754	84314215	1462	*	97	0	0	2.3e-30	0	3.29062	1.22685	WFDC1	7.28756
chr20	63802015	63803477	1463	*	92	0	0	3.23e-26	0	-2.88035	-1.13131	ZBTB46	7.28824
chr8	143037851	143039313	1463	*	60	0	0	7.33e-66	0	5.11957	2.89413	C8orf31	7.28824
chr5	14405222	14406685	1464	*	77	0	0	5.57e-29	0	4.45151	1.27873	TRIO	7.28893
chr11	86373983	86375447	1465	*	71	0	0	8.41e-38	0	3.52435	1.25327	CCDC81	7.28961
chr1	41422742	41424206	1465	*	79	0	0	1.03e-54	0	3.62055	1.39788	intergenic	7.28961
chr19	56663674	56665138	1465	*	280	0	0	8.74e-36	0	3.14337	2.17776	ZIM2-AS1, ZNF835	7.28961
chr2	208129499	208130963	1465	*	68	0	0	6.02e-84	0	9.09784	4.31106	CRYGC	7.28961
chr19	18446140	18447605	1466	*	66	0	0	1.07e-69	0	4.97372	1.63818	ELL	7.29029
chr6	50835175	50836641	1467	*	78	0	0	2.08e-54	0	-4.26609	-2.10143	TFAP2B	7.29097
chr9	135464365	135465831	1467	*	80	0	0	1.1e-79	0	6.78628	1.86203	PPP1R26-AS1	7.29097
chr12	124419967	124421434	1468	*	68	0	0	2.6e-77	0	9.1749	1.29151	NCOR2	7.29166
chr1	202121701	202123168	1468	*	50	0	0	5.22e-79	0	6.06125	4.63178	GPR37L1	7.29166
chr19	17239916	17241385	1470	*	66	0	0	3.41e-34	0	-3.23622	-1.09561	NR2F6, AC010646.1	7.29302
chr6	158042395	158043864	1470	*	52	0	0	3.41e-81	0	8.1427	2.12561	SYNJ2	7.29302
chr4	866991	868461	1471	*	110	0	0	1.5e-49	0	5.36806	1.47803	GAK	7.2937
chr15	36579140	36580611	1472	*	119	0	0	3.22e-60	0	5.27015	1.02158	CDIN1	7.29438
chr8	86069323	86070795	1473	*	113	0	0	2.1e-43	0	2.62012	1.25272	ATP6V0D2, PSKH2	7.29506
chr15	72289168	72290641	1474	*	112	0	0	1.13e-31	0	2.34487	1.3578	AC009690.2, AC009690.3, CELF6, AC009690.1	7.29574
chr11	117299802	117301275	1474	*	56	0	0	4.26e-34	0	4.11203	2.79317	BACE1	7.29574
chr19	45395581	45397055	1475	*	209	0	0	7.43e-46	0	-4.19391	-2.94465	PPP1R13L	7.29641
chr12	75390134	75391609	1476	*	75	0	0	1.25e-17	0	2.06444	1.26819	GLIPR1L2, CAPS2	7.29709
chr13	112898067	112899542	1476	*	109	0	0	7.94e-83	0	5.82074	1.84088	MCF2L	7.29709
chr16	1763735	1765211	1477	*	129	0	0	2.77e-48	0	4.32815	2.74393	MAPK8IP3	7.29777
chr2	237707633	237709109	1477	*	63	0	0	4.01e-83	0	6.6698	4.81901	LRRFIP1	7.29777
chr1	245687786	245689263	1478	*	234	0	0	4.31e-55	0	-4.28777	-2.2406	KIF26B	7.29845
chr16	88744563	88746040	1478	*	62	0	0	3.02e-67	0	5.32568	2.09338	AC138028.1, PIEZO1	7.29845
chr13	43022441	43023919	1479	*	107	0	0	3.47e-84	0	8.28429	-1.49697	DNAJC15	7.29912
chr4	56592448	56593926	1479	*	91	0	0	3.04e-33	0	2.23648	1.15065	THEGL, GLDCP1	7.29912
chr2	219459839	219461319	1481	*	72	0	0	2.17e-69	0	6.03605	2.79029	SPEG	7.30047
chr5	14497139	14498620	1482	*	74	0	0	9.33e-51	0	-4.4594	-1.52733	TRIO	7.30115
chr12	124538506	124539987	1482	*	56	0	0	4.73e-36	0	-3.41797	-1.43756	AC073592.3, NCOR2	7.30115
chrX	31071341	31072822	1482	*	83	0	0	3.81e-38	0	-4.0665	-1.22476	FTHL17	7.30115
chr1	54979718	54981199	1482	*	202	0	0	1.2e-37	0	3.24424	1.01407	TMEM61, AL590440.2, AL590440.1	7.30115
chr11	368350	369831	1482	*	86	0	0	9.33e-61	0	4.44586	1.58298	B4GALNT4	7.30115
chr21	44509236	44510717	1482	*	93	0	0	4.61e-77	0	6.81252	1.59676	TSPEAR-AS1, TSPEAR	7.30115
chr20	661706	663188	1483	*	61	0	5.32e-297	3.64e-15	0	2.182	1.09347	AL121758.1, SCRT2	7.30182
chr11	68037763	68039246	1484	*	148	0	0	5.66e-75	0	5.05783	1.04825	TCIRG1	7.3025
chr17	28306868	28308351	1484	*	111	0	0	1.41e-59	0	3.85259	1.87922	KRT18P55	7.3025
chr8	123235693	123237177	1485	*	50	0	0	1.06e-45	0	-5.12423	-2.82674	UBA52P5, C8orf76, ZHX1-C8orf76	7.30317
chr17	21310687	21312171	1485	*	70	0	0	4.17e-26	0	-3.40878	-1.60114	MAP2K3	7.30317
chr6	163971433	163972917	1485	*	132	0	0	2.8e-72	0	4.72361	1.25119	AL078602.1	7.30317
chr4	7635068	7636553	1486	*	69	0	0	1.03e-74	0	-6.93787	-2.33652	SORCS2	7.30384
chr6	393481	394966	1486	*	92	0	0	1.21e-61	0	4.99326	1.20665	IRF4	7.30384
chr19	52200081	52201566	1486	*	53	0	0	8.22e-56	0	5.49323	1.74054	PPP2R1A	7.30384
chr16	85234391	85235877	1487	*	84	0	0	1.24e-56	0	3.79413	1.51807	GSE1, AC092275.1	7.30452
chr1	201946288	201947775	1488	*	65	0	0	5.18e-38	0	3.61727	1.02142	LMOD1	7.30519
chr12	121452326	121453813	1488	*	160	0	0	3.18e-73	0	6.89452	2.59201	KDM2B	7.30519
chr5	172904249	172905736	1488	*	61	0	0	7.35e-58	0	5.20582	2.65415	ERGIC1	7.30519
chr5	2093483	2094971	1489	*	70	0	0	9.02e-46	0	-4.88338	-1.36001	AC124852.1	7.30586
chr14	64208801	64210289	1489	*	62	0	0	1.28e-28	0	-3.73602	-1.34042	SYNE2, ESR2	7.30586
chr5	77076507	77077996	1490	*	224	0	0	5.59e-53	0	4.85894	1.05142	AC008581.2, ZBED3	7.30653
chr7	76510020	76511509	1490	*	59	0	0	2.05e-40	0	4.56781	2.86284	UPK3B	7.30653
chrX	8783048	8784538	1491	*	83	0	0	1.48e-19	0	1.74513	1.17088	DRAXINP1	7.3072
chr17	49889436	49890926	1491	*	55	0	0	4.21e-58	0	5.37453	3.31921	AC027801.2	7.3072
chr2	235534154	235535645	1492	*	88	0	0	4.35e-53	0	-5.13597	-2.30088	AGAP1	7.30787
chr21	36245099	36246590	1492	*	156	0	0	4.85e-28	0	3.74565	1.04114	DOP1B	7.30787
chr5	150945870	150947362	1493	*	88	0	0	6.5e-25	0	3.32911	1.41451	ZNF300P1	7.30854
chr11	64759685	64761178	1494	*	66	0	0	1.33e-53	0	4.634	2.48275	PYGM	7.30921
chr19	11361184	11362677	1494	*	156	0	0	4.4e-68	0	6.20991	3.62754	PLPPR2	7.30921
chr17	21452460	21453954	1495	*	92	0	0	9.3e-26	0	2.72801	1.30288	LINC02693	7.30988
chr11	67070468	67071962	1495	*	106	0	0	6.22e-35	0	3.07581	1.45131	RHOD	7.30988
chr10	92695767	92697261	1495	*	73	0	0	1.14e-52	0	4.70351	3.48312	intergenic	7.30988
chr20	63695738	63697233	1496	*	146	0	0	3.15e-75	0	-5.13529	-1.04811	RTEL1, RTEL1-TNFRSF6B, TNFRSF6B	7.31055
chr2	104867038	104868533	1496	*	169	0	0	2.46e-48	0	4.32654	1.28376	AC018730.1, LINC01159	7.31055
chr21	44966821	44968317	1497	*	54	0	0	4.51e-52	0	-4.95441	-2.45181	FAM207A	7.31122
chr5	14491339	14492836	1498	*	74	0	0	2.57e-79	0	6.32477	2.66388	TRIO	7.31189
chr6	100469039	100470537	1499	*	111	0	0	3.71e-47	0	-3.36679	-1.86333	intergenic	7.31255
chr7	152675811	152677309	1499	*	125	0	0	4.77e-70	0	7.00329	1.07167	XRCC2	7.31255
chr7	98202577	98204076	1500	*	52	0	5.72e-299	2.17e-91	0	-8.38394	-1.39988	LMTK2	7.31322
chr14	105055480	105056979	1500	*	124	0	0	1.32e-51	0	4.26855	2.75483	GPR132	7.31322
chr2	240891998	240893498	1501	*	55	0	0	5.67e-57	0	5.05964	3.15503	MAB21L4	7.31389
chr7	129784672	129786173	1502	*	160	0	0	9.71e-22	0	2.39135	1.19665	AC084864.1	7.31455
chr16	85208212	85209714	1503	*	108	0	0	9.29e-50	0	3.12028	1.09091	GSE1	7.31522
chr19	6214976	6216478	1503	*	111	0	0	1.84e-49	0	3.88632	1.45332	MLLT1	7.31522
chr2	232900905	232902407	1503	*	127	0	0	2.34e-75	0	7.13843	1.49551	NGEF	7.31522
chr13	113977482	113978985	1504	*	58	0	0	1.01e-67	0	5.65339	1.42143	RASA3	7.31588
chr6	30126522	30128025	1504	*	109	0	0	1.8e-46	0	3.91605	1.6912	intergenic	7.31588
chr22	50730136	50731639	1504	*	109	0	0	4.89e-34	0	3.17674	2.20259	SHANK3	7.31588
chr9	127741589	127743092	1504	*	66	0	0	1.5e-71	0	6.22533	4.62814	SH2D3C	7.31588
chr1	201127103	201128607	1505	*	60	0	0	4.85e-43	0	3.15171	1.61614	ASCL5	7.31655
chr21	43361805	43363310	1506	*	146	0	0	5.96e-51	0	3.62278	1.20671	LINC01679	7.31721
chr2	162838507	162840014	1508	*	91	0	0	3.33e-32	0	2.89069	1.14151	KCNH7	7.31854
chr10	45198084	45199591	1508	*	113	0	0	1.11e-32	0	1.79213	1.20036	AL512324.6	7.31854
chr4	3511631	3513138	1508	*	121	0	0	4.3e-75	0	6.19666	1.34091	LRPAP1	7.31854
chr17	29612242	29613751	1510	*	261	0	0	2.85e-57	0	4.00394	1.55382	ABHD15-AS1, ANKRD13B	7.31986
chr10	104274051	104275560	1510	*	98	0	0	1.37e-71	0	8.21028	2.20411	GSTO2	7.31986
chr11	64629212	64630721	1510	*	97	0	0	4.88e-52	0	4.04512	2.76603	NRXN2	7.31986
chr19	947573	949083	1511	*	98	0	0	6.11e-72	0	6.66675	1.17252	ARID3A	7.32053
chr17	50269694	50271204	1511	*	55	0	0	1.33e-74	0	7.69413	4.47948	intergenic	7.32053
chr8	28775772	28777283	1512	*	74	0	0	3.32e-42	0	-3.47677	-1.26521	INTS9	7.32119
chr14	73718065	73719576	1512	*	127	0	0	1.08e-46	0	4.74122	2.27341	MIDEAS	7.32119
chr17	81128525	81130037	1513	*	62	0	0	5.2e-57	0	3.45259	1.4463	AATK	7.32185
chr19	38722702	38724214	1513	*	64	0	0	2.85e-74	0	5.76352	2.34123	ACTN4	7.32185
chr16	86733065	86734577	1513	*	83	0	0	3.79e-62	0	4.88397	2.515	LINC02188	7.32185
chrX	100411133	100412646	1514	*	113	0	0	5.57e-28	0	3.3375	1.30068	intergenic	7.32251
chr12	113077127	113078640	1514	*	134	0	0	2.15e-30	0	2.53093	1.36024	DTX1	7.32251
chr17	35432464	35433978	1515	*	60	0	0	3.64e-54	0	5.23125	2.21974	SLFN12	7.32317
chr8	143953490	143955004	1515	*	153	0	0	4.02e-77	0	7.60187	2.79441	PLEC	7.32317
chr4	2254756	2256271	1516	*	94	0	0	7.3e-45	0	-4.0979	-1.30703	MXD4	7.32383
chr4	155953263	155954779	1517	*	120	0	0	1.02e-22	0	2.11147	1.26599	CTSO	7.32449
chr17	81272734	81274251	1518	*	62	0	0	6.98e-25	0	-3.25221	-1.35746	SLC38A10	7.32515
chr10	6177880	6179397	1518	*	91	0	0	1.55e-54	0	3.49668	1.28909	PFKFB3	7.32515
chr1	165116768	165118285	1518	*	75	0	0	5.24e-61	0	6.00276	1.62642	intergenic	7.32515
chr19	32869637	32871154	1518	*	54	0	0	7.36e-69	0	4.94351	3.52199	SLC7A9	7.32515
chr1	89198150	89199669	1520	*	54	0	0	9.22e-71	0	-5.5836	-1.23688	AC099063.4, GBP4	7.32647
chr11	72696538	72698057	1520	*	96	0	0	1.47e-40	0	4.29508	1.16911	ARAP1	7.32647
chr2	240440825	240442345	1521	*	98	0	0	4.66e-55	0	-5.54024	-3.08451	GPC1	7.32712
chr7	4818673	4820193	1521	*	65	0	0	1.05e-54	0	3.00648	1.24755	RADIL	7.32712
chr10	114178438	114179958	1521	*	98	0	0	2.93e-55	0	3.46507	1.68569	TDRD1	7.32712
chr8	11847770	11849290	1521	*	87	0	0	1.21e-57	0	5.868	3.92296	CTSB	7.32712
chr4	80263090	80264611	1522	*	82	0	0	5.48e-57	0	3.81145	1.20831	intergenic	7.32778
chr5	180324118	180325639	1522	*	53	0	0	7.67e-69	0	3.76102	1.35857	GFPT2	7.32778
chr9	92973648	92975169	1522	*	57	0	0	1.24e-60	0	5.17372	3.27116	FGD3	7.32778
chr8	85437444	85438966	1523	*	104	0	0	1.08e-65	0	5.3606	1.52161	CA3	7.32844
chr7	128270807	128272329	1523	*	172	0	0	5.94e-55	0	4.55462	2.06842	intergenic	7.32844
chr2	120790961	120792483	1523	*	53	0	0	8.64e-69	0	6.22719	3.65107	GLI2	7.32844
chr14	80954387	80955911	1525	*	95	0	0	7.48e-45	0	4.87993	1.43936	TSHR, CEP128	7.32975
chr9	134652086	134653611	1526	*	88	0	0	2.55e-78	0	7.83249	4.69527	COL5A1, COL5A1-AS1	7.33041
chr6	3283761	3285287	1527	*	108	0	0	2.68e-51	0	-4.81658	-1.8744	PSMG4, SLC22A23	7.33106
chr19	3537695	3539221	1527	*	55	0	0	7.4e-40	0	4.13788	1.78454	FZR1, C19orf71, MFSD12	7.33106
chr16	15501040	15502566	1527	*	53	0	0	2.06e-50	0	4.12085	2.26953	AC140504.1, BMERB1	7.33106
chr11	787258	788785	1528	*	136	0	0	2.99e-34	0	-3.10277	-1.02389	CEND1	7.33171
chr16	57371515	57373043	1529	*	54	0	0	3.21e-31	0	3.80429	1.47369	CX3CL1	7.33237
chr21	45913033	45914562	1530	*	114	0	0	4.35e-41	0	2.50373	1.36493	PCBP3, AJ239328.1	7.33302
chr22	37565919	37567449	1531	*	78	0	0	1.46e-48	0	-3.92604	-2.51492	CDC42EP1	7.33368
chr7	27212921	27214451	1531	*	182	0	0	1.85e-63	0	5.44585	1.85904	AC004080.17	7.33368
chr12	121239465	121240996	1532	*	60	0	0	2.74e-98	0	-7.14017	-5.00234	CAMKK2	7.33433
chr16	88193852	88195383	1532	*	108	0	0	1.28e-85	0	-6.62288	-2.69243	LINC02182	7.33433
chr7	2613694	2615225	1532	*	106	0	0	4.85e-72	0	-5.90735	-2.16018	IQCE	7.33433
chr17	82292337	82293869	1533	*	195	0	0	8.48e-34	0	3.92211	1.00453	AC132872.1, LINC01970	7.33498
chr16	68737040	68738572	1533	*	196	0	0	2.84e-33	0	4.17013	1.21344	CDH1	7.33498
chr6	108716012	108717544	1533	*	51	0	0	7.62e-74	0	8.62974	7.0515	intergenic	7.33498
chr10	71511725	71513258	1534	*	53	0	0	2.79e-43	0	-4.19419	-1.08294	CDH23, CDH23-AS1	7.33563
chr19	5036066	5037599	1534	*	98	0	0	3.83e-54	0	4.90971	2.90462	KDM4B	7.33563
chr1	3203429	3204963	1535	*	51	0	0	2.36e-64	0	3.87606	1.35896	PRDM16	7.33629
chr8	926020	927555	1536	*	74	0	0	7.77e-43	0	-4.07914	-1.35917	DLGAP2	7.33694
chr20	46977991	46979526	1536	*	54	0	0	2.87e-42	0	-3.26895	-1.00628	EYA2	7.33694
chr22	50318450	50319985	1536	*	68	0	0	6.62e-57	0	3.1237	1.04814	DENND6B	7.33694
chr20	51008788	51010324	1537	*	192	0	0	5.38e-29	0	2.10728	1.07583	AL050404.1, KCNG1	7.33759
chr19	1974731	1976268	1538	*	76	0	0	2.2e-35	0	-2.74393	-1.02493	CSNK1G2	7.33824
chr7	158203675	158205212	1538	*	97	0	0	5.31e-33	0	2.29697	1.51387	PTPRN2	7.33824
chr1	1073900	1075438	1539	*	66	0	0	3.04e-70	0	6.44742	4.03657	RNF223	7.33889
chr8	141276902	141278441	1540	*	66	0	0	1.14e-64	0	3.74869	-1.43291	AC011676.3, SLC45A4	7.33954
chr6	75085012	75086552	1541	*	86	0	0	4.86e-69	0	-4.3896	-2.44758	COL12A1	7.34019
chr17	6455017	6456557	1541	*	105	0	0	5.87e-71	0	4.67444	1.46768	PITPNM3	7.34019
chr11	63919619	63921160	1542	*	72	0	0	1.76e-41	0	4.30454	2.62548	intergenic	7.34084
chr13	110511630	110513172	1543	*	109	0	0	1.44e-64	0	5.62796	1.46948	COL4A2	7.34148
chr1	19337781	19339323	1543	*	82	0	0	1.72e-55	0	5.37203	3.30169	CAPZB	7.34148
chr3	195102736	195104280	1545	*	50	0	0	3.55e-75	0	5.30047	1.16596	XXYLT1	7.34278
chr6	167705292	167706837	1546	*	95	0	0	4.7e-68	0	-5.7283	-1.79866	intergenic	7.34343
chr10	3330645	3332190	1546	*	93	0	0	2.56e-82	0	7.67155	1.06543	intergenic	7.34343
chr3	9301298	9302843	1546	*	56	0	0	2.94e-72	0	5.19264	1.84349	SRGAP3, AC026191.1	7.34343
chr5	116360453	116361999	1547	*	95	0	0	2.07e-30	0	4.13588	3.65228	COMMD10	7.34407
chr14	105900582	105902129	1548	*	50	0	0	1.69e-23	0	-2.79485	-1.34354	IGHD1-14, IGHD6-13	7.34472
chr17	38840237	38841784	1548	*	73	0	0	7.68e-25	0	2.00194	1.50751	C17orf98	7.34472
chr1	53275625	53277172	1548	*	179	0	0	7.53e-45	0	3.69049	2.66766	LRP8	7.34472
chr20	3731447	3732996	1550	*	87	0	0	1.27e-52	0	3.13906	1.16713	HSPA12B	7.34601
chr6	149484059	149485608	1550	*	53	0	0	1.51e-72	0	6.32999	1.87351	ZC3H12D	7.34601
chr13	112637147	112638696	1550	*	80	0	0	1.03e-72	0	6.24894	2.2548	intergenic	7.34601
chr5	1037737	1039287	1551	*	80	0	0	2.41e-51	0	2.85085	1.0057	NKD2	7.34666
chr22	37696021	37697571	1551	*	87	0	0	7.24e-34	0	3.15384	1.0745	Z83844.1, TRIOBP	7.34666
chr4	7965504	7967054	1551	*	91	0	0	8.92e-52	0	4.78265	1.07713	ABLIM2	7.34666
chr7	105637900	105639450	1551	*	59	0	0	3.53e-46	0	-4.77929	1.87116	ATXN7L1	7.34666
chr2	234998367	234999917	1551	*	62	0	0	5e-49	0	5.01545	2.56537	SH3BP4	7.34666
chr11	75424244	75425794	1551	*	83	0	0	2.89e-60	0	4.02143	2.59023	KLHL35	7.34666
chr19	14085340	14086890	1551	*	109	0	0	4.27e-67	0	5.96315	4.28793	C19orf67	7.34666
chr11	17546649	17548200	1552	*	60	0	0	4.73e-52	0	3.15244	1.16299	OTOG	7.3473
chr20	31637521	31639072	1552	*	75	0	0	6.31e-44	0	3.15024	1.876	COX4I2	7.3473
chr6	163629738	163631290	1553	*	136	0	0	1.16e-48	0	3.02015	1.25722	intergenic	7.34794
chr21	45426440	45427993	1554	*	74	0	0	3.09e-80	0	8.68992	3.96151	COL18A1	7.34859
chr3	72176589	72178143	1555	*	68	0	0	8.06e-91	0	-7.06941	-4.07938	LINC00870, LINC00877	7.34923
chr10	97366000	97367554	1555	*	59	0	0	3.02e-68	0	6.84589	2.47089	RRP12	7.34923
chr7	44057363	44058918	1556	*	67	0	0	5.93e-50	0	-4.12603	-1.57744	DBNL	7.34987
chr21	44893403	44894959	1557	*	53	0	0	6.18e-56	0	4.12636	1.58844	ITGB2	7.35052
chr19	4390568	4392125	1558	*	79	0	0	2.79e-59	0	5.62303	2.65719	SH3GL1	7.35116
chr7	2129365	2130923	1559	*	61	0	0	3.66e-58	0	4.56189	1.66824	MAD1L1, AC069288.1	7.3518
chr9	120893608	120895166	1559	*	82	0	0	1.69e-73	0	5.47755	2.89445	PHF19	7.3518
chr14	103879499	103881058	1560	*	68	0	0	5.35e-101	0	-8.80005	-1.75999	AL132712.2, AL132712.1	7.35244
chr12	122020699	122022258	1560	*	164	0	0	3.34e-65	0	4.36575	1.12501	BCL7A	7.35244
chr13	114099263	114100824	1562	*	59	0	0	2.88e-57	0	6.21642	4.20431	RASA3	7.35372
chr8	11853334	11854895	1562	*	76	0	0	1.16e-78	0	7.04391	4.61457	CTSB	7.35372
chr14	95360168	95361730	1563	*	101	0	0	2.83e-32	0	3.25454	1.34207	intergenic	7.35436
chr13	20390658	20392220	1563	*	113	0	0	5.8e-78	0	7.33843	1.74468	intergenic	7.35436
chr2	9392215	9393777	1563	*	52	0	0	1.59e-59	0	5.66394	2.19081	ASAP2	7.35436
chr19	51097695	51099258	1564	*	120	0	0	6.8e-16	0	2.4066	1.00106	CTU1	7.355
chr21	36428854	36430417	1564	*	52	0	0	3.2e-60	0	4.93914	1.49502	AP000695.1	7.355
chr13	20720762	20722325	1564	*	158	0	0	3.38e-67	0	5.21374	2.10019	IL17D	7.355
chr17	9162132	9163696	1565	*	59	0	0	9.28e-43	0	-4.72484	-2.91729	NTN1	7.35564
chr10	45426773	45428338	1566	*	105	0	0	1.28e-18	0	2.47342	1.24549	ALOX5	7.35628
chr17	82344337	82345903	1567	*	69	0	5.43e-298	1.97e-64	0	5.54408	1.06702	intergenic	7.35692
chr1	156160022	156161588	1567	*	69	0	0	1.33e-67	0	6.06177	1.21213	SEMA4A	7.35692
chr11	69653529	69655096	1568	*	140	0	0	3.37e-50	0	-4.53334	-1.5573	CCND1, LTO1	7.35756
chr21	37674120	37675687	1568	*	78	0	0	1e-80	0	7.68378	1.28816	KCNJ6	7.35756
chr11	44519913	44521480	1568	*	82	0	0	7.45e-75	0	5.67056	4.44954	intergenic	7.35756
chr17	45240490	45242059	1570	*	147	0	0	5.9e-32	0	4.21535	3.36619	FMNL1, AC008105.1	7.35883
chr12	109580537	109582108	1572	*	71	0	0	2.4e-50	0	-4.27904	-1.88307	MVK	7.3601
chr17	80941730	80943301	1572	*	93	0	0	3.55e-44	0	-4.60298	-1.02469	RPTOR, AC127496.3	7.3601
chr1	116167147	116168718	1572	*	155	0	0	1.29e-70	0	5.71283	1.53189	intergenic	7.3601
chr7	135748604	135750175	1572	*	52	0	0	1.84e-63	0	5.24721	2.67605	FAM180A	7.3601
chr17	80937745	80939318	1574	*	67	0	0	1.15e-75	0	-7.66369	-2.45736	RPTOR	7.36138
chr7	75881247	75882820	1574	*	64	0	0	2.02e-35	0	-3.03045	-1.2072	RHBDD2	7.36138
chr4	73981377	73982950	1574	*	68	0	0	7.58e-50	0	3.21039	1.45056	PF4	7.36138
chr12	560288	561861	1574	*	59	0	0	8.75e-54	0	3.50081	1.47714	B4GALNT3	7.36138
chr11	61007354	61008927	1574	*	216	0	0	4.45e-65	0	5.06269	2.11435	CD6	7.36138
chr11	126159725	126161298	1574	*	53	0	0	6.68e-74	0	7.25789	3.45184	AP001893.3	7.36138
chr7	915414	916988	1575	*	72	0	0	5.32e-82	0	5.44408	1.52153	ADAP1, COX19	7.36201
chr15	73997945	73999520	1576	*	72	0	0	1.27e-30	0	-2.77304	-1.03613	PML	7.36265
chr7	149815936	149817511	1576	*	50	0	0	3.94e-57	0	4.53067	1.67443	SSPOP	7.36265
chr8	142987986	142989561	1576	*	66	0	0	1.04e-73	0	7.18516	2.95086	LY6E-DT	7.36265
chr12	132366484	132368060	1577	*	65	0	0	2.93e-39	0	-3.82817	-1.74422	intergenic	7.36328
chr2	239380209	239381785	1577	*	66	0	0	2.29e-25	0	-3.45432	-1.17375	HDAC4	7.36328
chr16	89071336	89072912	1577	*	86	0	0	4.08e-74	0	5.79048	4.04588	intergenic	7.36328
chr22	37924879	37926457	1579	*	58	0	0	1.94e-70	0	6.95973	1.31762	MICALL1	7.36455
chr8	11807720	11809301	1582	*	121	0	0	2.1e-43	0	3.53097	1.29127	FDFT1	7.36645
chr11	2287085	2288667	1583	*	55	0	0	1.37e-77	0	-6.80702	-1.23321	intergenic	7.36708
chr20	17619747	17621329	1583	*	69	0	0	6.15e-66	0	5.19391	1.41317	RRBP1	7.36708
chr19	13835877	13837460	1584	*	50	0	0	1.92e-57	0	4.67773	1.98709	AC020916.1, MIR24-2, MIR27A, MIR23A	7.36771
chr9	136155088	136156673	1586	*	92	0	0	1.35e-39	0	-4.62095	-1.4946	intergenic	7.36897
chr7	94393369	94394954	1586	*	79	0	0	4.73e-65	0	5.15643	1.75004	COL1A2, AC002074.1	7.36897
chr16	29230814	29232399	1586	*	57	0	0	1.05e-30	0	3.76635	2.46513	AC009093.11, AC009093.10	7.36897
chr1	1763769	1765355	1587	*	61	0	0	2.16e-44	0	-4.26927	-1.59685	NADK	7.3696
chr19	19636735	19638321	1587	*	155	0	0	8.54e-50	0	4.41556	2.68561	GMIP	7.3696
chr15	40238753	40240340	1588	*	106	0	0	1.88e-29	0	3.71011	1.01121	PAK6, BUB1B-PAK6	7.37023
chr4	76585518	76587105	1588	*	92	0	0	3.28e-32	0	2.60779	1.02715	SHROOM3	7.37023
chr11	2861642	2863230	1589	*	134	0	0	4.11e-64	0	7.02983	1.04475	intergenic	7.37086
chr13	20414563	20416151	1589	*	192	0	0	1.86e-64	0	4.85513	1.70685	CRYL1	7.37086
chr10	131616216	131617805	1590	*	60	0	0	3.84e-36	0	2.6166	1.26	intergenic	7.37149
chr1	24535111	24536701	1591	*	54	0	0	2.02e-68	0	-5.29457	-2.3204	RCAN3, RCAN3AS	7.37212
chr15	90818353	90819943	1591	*	55	0	0	5.66e-40	0	-3.87731	-1.29469	intergenic	7.37212
chr11	69470864	69472454	1591	*	114	0	0	2.33e-60	0	4.49525	1.11652	intergenic	7.37212
chr2	96668664	96670255	1592	*	67	0	0	1.96e-72	0	5.24303	1.37267	FER1L5	7.37275
chr15	64703004	64704596	1593	*	93	0	0	5.32e-73	0	6.46252	1.1996	AC100830.1, OAZ2	7.37337
chr21	41777045	41778637	1593	*	61	0	0	6.36e-59	0	5.40242	1.83333	intergenic	7.37337
chr20	44114789	44116382	1594	*	172	0	0	4.54e-83	0	-6.79328	-3.19397	JPH2	7.374
chr16	71230274	71231867	1594	*	93	0	0	3.24e-52	0	4.71192	1.06138	HYDIN	7.374
chr22	35409726	35411320	1595	*	56	0	0	2.18e-54	0	-4.62492	-1.71498	MCM5	7.37463
chr7	6435752	6437346	1595	*	51	0	0	9.82e-51	0	-3.77266	-1.59259	DAGLB	7.37463
chr21	45899375	45900969	1595	*	69	0	0	1.47e-60	0	5.1396	1.32411	PCBP3	7.37463
chr4	76250826	76252421	1596	*	136	0	0	8.28e-70	0	6.73941	1.08639	FAM47E, FAM47E-STBD1, AC034139.1	7.37526
chr1	207817711	207819306	1596	*	94	0	0	1.77e-78	0	6.70781	1.96108	MIR29B2CHG	7.37526
chr10	119516459	119518054	1596	*	72	0	0	1.11e-55	0	5.52912	1.96975	RGS10	7.37526
chr21	36989685	36991281	1597	*	228	0	0	5.24e-49	0	5.17447	1.01938	HLCS	7.37588
chr11	130486179	130487775	1597	*	84	0	0	1.11e-72	0	5.89778	1.04776	intergenic	7.37588
chr17	73261760	73263357	1598	*	67	0	0	4.75e-48	0	-2.75524	-1.0364	CPSF4L	7.37651
chr3	142723768	142725365	1598	*	161	0	0	1.36e-71	0	5.20482	1.15885	TRPC1, AC072028.1	7.37651
chr6	21523186	21524783	1598	*	50	0	0	1.2e-59	0	3.8038	1.38086	AL512380.1	7.37651
chr5	150904273	150905870	1598	*	69	0	0	1.94e-25	0	3.00953	1.43308	ZNF300	7.37651
chr5	1331336	1332935	1600	*	62	0	0	1.67e-58	0	-5.71048	-2.12776	CLPTM1L	7.37776
chr3	46811415	46813014	1600	*	110	0	0	9.56e-76	0	5.58999	1.90122	AC109583.1, AC109583.4, PRSS44P	7.37776
chr1	3560603	3562203	1601	*	52	0	0	3.57e-54	0	3.94521	2.07718	MEGF6, MIR551A	7.37838
chr12	102949601	102951202	1602	*	87	0	0	8.26e-44	0	3.88496	1.6325	PAH	7.37901
chr8	11755501	11757103	1603	*	52	0	0	7.63e-48	0	3.22405	1.5023	GATA4	7.37963
chr12	6056487	6058090	1604	*	156	0	0	3.04e-47	0	4.70227	2.44974	VWF	7.38026
chr18	2912370	2913973	1604	*	76	0	0	2.48e-81	0	7.26022	3.0483	EMILIN2	7.38026
chr17	82301752	82303356	1605	*	51	0	0	1.2e-97	0	-7.68695	-3.11011	intergenic	7.38088
chr2	96500263	96501867	1605	*	144	0	0	1.56e-56	0	4.26279	1.91272	NEURL3	7.38088
chr13	23433295	23434900	1606	*	60	0	0	4.75e-28	0	2.40091	1.26073	SACS	7.3815
chr20	45822962	45824568	1607	*	163	0	0	9.73e-34	0	3.13336	1.02315	TNNC2	7.38212
chr12	1864042	1865648	1607	*	188	0	0	4.98e-74	0	5.12755	1.29835	CACNA2D4	7.38212
chr19	17376895	17378502	1608	*	110	0	0	2.54e-27	0	-2.52996	-1.24438	PLVAP	7.38275
chr1	6960640	6962247	1608	*	64	0	0	3.78e-48	0	-3.95056	1.72625	CAMTA1	7.38275
chr14	103737766	103739374	1609	*	81	0	0	1.01e-72	0	5.98165	1.01068	PPP1R13B	7.38337
chr1	227774006	227775614	1609	*	72	0	0	2.72e-74	0	8.32391	5.34044	SNAP47	7.38337
chr11	267915	269524	1610	*	52	0	0	1.83e-68	0	-4.88679	-2.27298	intergenic	7.38399
chr8	141237215	141238825	1611	*	66	0	0	7.49e-71	0	-6.44081	-3.07347	SLC45A4	7.38461
chr2	42763295	42764905	1611	*	64	0	3.23e-271	1.14e-32	0	-3.81208	-1.10457	OXER1	7.38461
chr4	168877521	168879131	1611	*	159	0	0	1.18e-62	0	6.04829	2.12117	PALLD, CBR4	7.38461
chr17	78040210	78041821	1612	*	87	0	0	1.05e-58	0	-4.52481	-2.88697	TNRC6C	7.38523
chr6	170146591	170148202	1612	*	60	0	0	1.76e-74	0	-5.17881	-2.62324	intergenic	7.38523
chrX	154437757	154439368	1612	*	64	0	0	8.87e-35	0	2.46527	1.10357	GDI1	7.38523
chr20	21390614	21392225	1612	*	152	0	0	4.43e-21	0	2.48804	1.13426	intergenic	7.38523
chr9	130171503	130173114	1612	*	134	0	0	3.52e-60	0	5.61592	1.37432	NCS1	7.38523
chr12	14259697	14261308	1612	*	55	0	0	1.01e-35	0	3.72496	1.52441	intergenic	7.38523
chr19	48672949	48674560	1612	*	65	0	0	1.96e-62	0	4.66318	2.94789	SEC1P, NTN5	7.38523
chr13	96994052	96995664	1613	*	112	0	0	2.39e-57	0	4.84637	1.02763	OXGR1	7.38585
chr1	15325551	15327164	1614	*	68	0	0	3.98e-48	0	-5.01023	-2.50833	FHAD1, FHAD1-AS1	7.38647
chr13	91174612	91176225	1614	*	141	0	0	6.22e-63	0	-3.78031	-1.79283	intergenic	7.38647
chr15	51828769	51830382	1614	*	159	0	0	4.41e-76	0	8.15052	1.17527	TMOD3	7.38647
chr2	3101214	3102827	1614	*	61	0	0	1.84e-75	0	5.79653	1.24247	LINC01250	7.38647
chr19	891531	893144	1614	*	144	0	0	1.1e-27	0	3.86115	1.91057	MED16	7.38647
chr8	1901631	1903245	1615	*	56	0	0	3.72e-46	0	-4.51853	-1.89265	AC019257.8, ARHGEF10	7.38709
chr22	35322254	35323868	1615	*	86	0	0	6.36e-49	0	-4.02816	-1.53729	TOM1	7.38709
chr14	103708409	103710023	1615	*	58	0	0	6.05e-52	0	-5.20088	-1.0775	KLC1, XRCC3	7.38709
chr13	109727390	109729004	1615	*	52	0	0	2.14e-69	0	5.26753	1.26522	LINC00676, AL163541.1	7.38709
chr22	49351718	49353333	1616	*	53	0	0	5.16e-65	0	5.25527	1.12794	intergenic	7.38771
chr17	77907996	77909612	1617	*	54	0	0	1.06e-38	0	-4.12069	-1.85952	intergenic	7.38833
chr2	233031235	233032851	1617	*	78	0	0	2.58e-46	0	3.1501	1.0635	NEU2	7.38833
chr17	73785707	73787323	1617	*	51	0	0	7.66e-45	0	4.24264	1.57101	LINC02092, LINC00469	7.38833
chr1	41515127	41516744	1618	*	96	0	0	1.24e-73	0	5.95837	1.3582	HIVEP3	7.38895
chr20	2705098	2706717	1620	*	52	0	0	1.05e-38	0	2.61416	1.22011	EBF4	7.39018
chr11	3188137	3189757	1621	*	50	0	0	1.25e-46	0	2.69723	1.44641	AC108448.1	7.3908
chr3	169659543	169661164	1622	*	64	0	0	1.45e-33	0	2.84297	1.34146	MECOM	7.39142
chr8	23540484	23542105	1622	*	63	0	0	2.2e-65	0	6.11661	4.07531	SLC25A37	7.39142
chr5	1671837	1673459	1623	*	99	0	0	3.82e-63	0	5.03898	1.86811	intergenic	7.39203
chr19	3963357	3964979	1623	*	78	0	0	1.87e-67	0	6.049	2.03855	DAPK3	7.39203
chr1	21573617	21575240	1624	*	86	0	0	8.76e-79	0	-5.69696	-1.30234	ALPL	7.39265
chr2	9102565	9104188	1624	*	78	0	0	1.01e-61	0	6.24794	3.72846	AC093904.2	7.39265
chr20	32276363	32277987	1625	*	83	0	0	8.38e-73	0	6.66737	1.02867	KIF3B, AL121897.1	7.39326
chr5	135465290	135466914	1625	*	82	0	0	1.88e-54	0	4.28394	1.23681	intergenic	7.39326
chr9	1042201	1043825	1625	*	139	0	0	9.83e-42	0	4.45262	1.40519	AL358976.1	7.39326
chr2	85693750	85695376	1627	*	60	0	0	1.66e-66	0	4.16419	1.0502	GNLY	7.39449
chr4	39770059	39771685	1627	*	142	0	0	1.19e-79	0	7.07127	1.49802	UBE2K, ZBTB12BP	7.39449
chr17	76871328	76872954	1627	*	53	0	0	3.47e-71	0	6.31892	2.43198	MGAT5B	7.39449
chr11	70410407	70412034	1628	*	105	0	0	3.06e-69	0	-5.65514	-1.08064	CTTN	7.39511
chr16	88076317	88077944	1628	*	152	0	0	3.04e-64	0	5.99937	1.22163	BANP	7.39511
chr17	20085362	20086989	1628	*	54	0	0	6.55e-75	0	7.7164	1.99494	SPECC1	7.39511
chr2	74647255	74648883	1629	*	134	0	0	6.64e-43	0	3.05767	1.49289	M1AP	7.39572
chr8	37330992	37332621	1630	*	50	0	1.32e-244	6.03e-31	0	-2.94373	-1.13335	AC091182.1	7.39634
chr1	18632834	18634463	1630	*	137	0	0	5.27e-42	0	4.56195	1.1256	PAX7	7.39634
chr6	168101201	168102830	1630	*	177	0	0	1.59e-33	0	3.37499	1.46354	FRMD1	7.39634
chr12	132432768	132434400	1633	*	118	0	0	6e-50	0	-5.5541	-2.26893	intergenic	7.39817
chr12	125142086	125143718	1633	*	50	0	0	1.92e-59	0	4.04685	1.09335	AACS	7.39817
chr13	21325943	21327575	1633	*	92	0	0	7.57e-41	0	4.39673	3.18835	LINC00539	7.39817
chr6	170224781	170226415	1635	*	64	0	0	1.09e-79	0	-6.63831	-3.19832	intergenic	7.3994
chr11	128903818	128905452	1635	*	59	0	0	3.47e-42	0	3.20907	1.05159	KCNJ5, C11orf45	7.3994
chr22	23401846	23403480	1635	*	137	0	0	1.75e-75	0	6.16469	1.99591	ZDHHC8P1	7.3994
chr16	1088301	1089936	1636	*	78	0	0	1.34e-36	0	-2.89265	-1.33452	C1QTNF8	7.40001
chr17	55263652	55265287	1636	*	71	0	0	1.02e-41	0	5.2216	1.50677	HLF	7.40001
chr7	1979972	1981608	1637	*	104	0	0	5.11e-53	0	-5.56461	-2.23816	MAD1L1, AC069288.1	7.40062
chr5	132001952	132003588	1637	*	50	0	0	1.32e-59	0	4.21606	2.52575	AC034228.3, ACSL6	7.40062
chr7	5487028	5488665	1638	*	78	0	0	1.34e-31	0	-3.87011	-1.66761	FBXL18	7.40123
chr19	21483267	21484904	1638	*	120	0	0	4.31e-43	0	4.44166	1.22307	AC010615.4, LINC00664	7.40123
chr2	120710235	120711872	1638	*	52	0	0	2.61e-44	0	3.03718	1.72095	AC018866.1	7.40123
chr19	14265463	14267100	1638	*	57	0	0	1.03e-35	0	3.95679	3.11491	AC011509.2	7.40123
chr18	25348262	25349900	1639	*	74	0	1.32e-307	2.7e-57	0	5.05505	1.06211	ZNF521	7.40184
chr17	3529065	3530703	1639	*	59	0	0	5.07e-69	0	6.36676	4.52954	TRPV3	7.40184
chr5	177356737	177358376	1640	*	58	0	0	4.46e-61	0	-4.99984	-2.93988	RGS14	7.40245
chr2	24174351	24175990	1640	*	186	0	0	2.03e-34	0	2.58888	1.22091	AC008073.3, FAM228A, AC008073.2	7.40245
chr10	97164123	97165762	1640	*	66	0	0	2.2e-81	0	4.73059	1.91723	SLIT1, ARHGAP19-SLIT1	7.40245
chr10	132517460	132519099	1640	*	75	0	0	3.04e-51	0	5.0243	2.2044	AL451069.1	7.40245
chr16	84293608	84295249	1642	*	89	0	0	7.69e-43	0	-3.28334	-1.17693	WFDC1	7.40367
chr9	136335907	136337548	1642	*	88	0	0	1.79e-72	0	6.37148	1.94955	GPSM1	7.40367
chr12	110919343	110920984	1642	*	52	0	0	7.67e-79	0	8.2263	2.91395	MYL2	7.40367
chr17	3004296	3005938	1643	*	90	0	0	1.15e-56	0	5.52844	1.78748	RAP1GAP2	7.40428
chr10	129556517	129558160	1644	*	71	0	0	7.28e-67	0	6.66647	1.94978	MGMT	7.40489
chr12	30200098	30201742	1645	*	105	0	0	5.27e-38	0	3.51424	1.10215	AC023511.1	7.4055
chr13	30153087	30154731	1645	*	92	0	0	1.9e-56	0	4.91946	1.83387	LINC00385, LINC00384	7.4055
chr1	32768885	32770529	1645	*	66	0	0	6.21e-77	0	8.62497	6.03422	KIAA1522	7.4055
chr16	2686030	2687675	1646	*	60	0	0	5.96e-39	0	-3.72788	-2.70839	KCTD5	7.4061
chr16	346135	347780	1646	*	97	0	0	1.33e-75	0	6.00009	1.23372	AXIN1	7.4061
chr5	131944594	131946239	1646	*	126	0	0	2.16e-33	0	2.49423	1.4096	AC034228.2, MEIKIN, AC034228.3	7.4061
chr1	2417141	2418786	1646	*	50	0	0	3.93e-65	0	5.29444	1.50618	intergenic	7.4061
chr22	38110581	38112226	1646	*	77	0	0	2.25e-37	0	3.57469	1.97334	BAIAP2L2, PLA2G6	7.4061
chr14	54773445	54775091	1647	*	60	0	0	5.01e-63	0	3.66346	2.05109	SAMD4A	7.40671
chr2	219381489	219383136	1648	*	56	0	0	8.46e-68	0	5.57689	1.0782	DNPEP	7.40732
chr22	46612959	46614607	1649	*	61	0	0	5.76e-69	0	-6.15995	-1.25405	GRAMD4	7.40792
chr7	2000221	2001870	1650	*	95	0	0	2.42e-57	0	5.52644	1.4657	MAD1L1, AC069288.1	7.40853
chr8	42207061	42208710	1650	*	63	0	0	4.42e-70	0	7.38096	3.29185	PLAT	7.40853
chr2	241551424	241553073	1650	*	55	0	0	1.53e-82	0	8.2229	5.69927	BOK, BOK-AS1	7.40853
chr7	155997027	155998677	1651	*	109	0	0	2.7e-79	0	-7.20954	-3.67684	intergenic	7.40914
chr10	79385471	79387121	1651	*	51	0	0	4e-42	0	2.93444	1.89609	AL133481.1, ZCCHC24	7.40914
chr3	58164251	58165902	1652	*	59	0	0	2.23e-63	0	5.52276	1.22941	FLNB, FLNB-AS1	7.40974
chr1	6044840	6046491	1652	*	84	0	0	5.73e-49	0	3.74924	1.37022	KCNAB2	7.40974
chrX	618862	620514	1653	*	162	0	0	3.48e-51	0	-4.41197	-2.71306	intergenic	7.41035
chr16	352267	353919	1653	*	130	0	0	1.01e-34	0	3.04067	1.07862	AXIN1	7.41035
chr6	138794823	138796475	1653	*	104	0	0	5e-51	0	4.45611	1.43062	ECT2L	7.41035
chr1	157193920	157195572	1653	*	149	0	0	2.83e-49	0	3.68933	2.01296	intergenic	7.41035
chr10	132404886	132406538	1653	*	274	0	0	9.04e-79	0	7.66264	2.4248	PWWP2B	7.41035
chr16	88523466	88525119	1654	*	74	0	0	5.29e-40	0	-3.93496	-1.75837	ZFPM1, AC116552.1	7.41095
chr1	106079930	106081583	1654	*	96	0	0	3.23e-31	0	2.27552	1.27207	AL355306.2, AL355306.1	7.41095
chr17	76000150	76001803	1654	*	91	0	0	1.67e-42	0	3.58199	1.42434	TEN1-CDK3, TEN1, CDK3	7.41095
chr19	47544486	47546140	1655	*	214	0	0	7.03e-50	0	-3.38378	-1.24389	ZNF541	7.41156
chr17	31915964	31917618	1655	*	154	0	0	2.32e-35	0	2.92439	1.89798	intergenic	7.41156
chr13	113183789	113185444	1656	*	64	0	0	3.35e-46	0	-3.53524	-1.80567	PCID2	7.41216
chr18	8366907	8368562	1656	*	116	0	0	2.52e-53	0	3.77402	1.02453	PTPRM, AP001094.3	7.41216
chr19	39307083	39308739	1657	*	291	0	0	1.01e-33	0	3.94842	1.45133	LRFN1	7.41276
chr1	3069788	3071445	1658	*	305	0	0	2.39e-58	0	5.33971	1.50773	PRDM16	7.41337
chr19	8490114	8491772	1659	*	98	0	0	1.09e-57	0	-5.23179	-2.24541	PRAM1	7.41397
chr6	87151542	87153200	1659	*	195	0	0	1.44e-68	0	5.52089	1.13418	ZNF292, AL139274.2	7.41397
chr2	1636813	1638471	1659	*	51	0	0	2.13e-69	0	4.02533	1.15903	PXDN	7.41397
chr13	108214421	108216079	1659	*	86	0	0	7.65e-38	0	4.36922	1.62185	LIG4	7.41397
chr14	106843817	106845476	1660	*	62	0	0	3.15e-22	0	-2.97532	-1.16357	intergenic	7.41457
chr6	26102431	26104091	1661	*	55	0	3.66e-195	1.54e-39	0	4.23878	1.00863	H4C3	7.41518
chr5	124735158	124736818	1661	*	59	0	0	5.62e-55	0	-4.52812	1.57323	ZNF608, AC113398.2	7.41518
chr11	64202662	64204323	1662	*	80	0	0	2.61e-44	0	-4.08726	-1.65151	STIP1	7.41578
chr7	158569217	158570878	1662	*	276	0	0	1.76e-75	0	7.73355	1.40193	PTPRN2	7.41578
chr13	99864689	99866350	1662	*	61	0	0	6.59e-77	0	4.57534	1.83884	CLYBL, AL137139.2	7.41578
chr5	3393660	3395322	1663	*	58	0	0	2.68e-43	0	-4.50033	-3.0857	LINC01019	7.41638
chr2	239230462	239232124	1663	*	92	0	0	1.88e-58	0	-4.62656	-2.91139	HDAC4	7.41638
chr10	44310226	44311888	1663	*	136	0	0	1.31e-66	0	3.56119	1.05937	AL137026.3	7.41638
chr14	23154270	23155932	1663	*	76	0	0	4.32e-64	0	-5.14428	1.15087	SLC7A8	7.41638
chr19	38303841	38305503	1663	*	90	0	0	2.59e-28	0	3.8757	2.04413	AC011479.1, C19orf33, YIF1B	7.41638
chr2	178531123	178532786	1664	*	74	0	0	1.99e-26	0	-3.84866	-1.63119	TTN-AS1, TTN	7.41698
chr12	122948637	122950300	1664	*	89	0	0	5.99e-68	0	6.36504	1.65406	ABCB9	7.41698
chr21	45515096	45516759	1664	*	111	0	0	9.13e-80	0	6.67668	1.77379	SLC19A1	7.41698
chr1	206909040	206910704	1665	*	146	0	0	3.5e-39	0	4.10257	1.01339	FCMR	7.41758
chr21	42021167	42022831	1665	*	72	0	0	4.35e-74	0	4.57396	1.63769	ZNF295-AS1	7.41758
chr19	2524016	2525680	1665	*	68	0	0	3.3e-63	0	6.58435	4.34607	GNG7	7.41758
chr21	42836523	42838188	1666	*	95	0	0	1.69e-49	0	3.17334	1.11218	intergenic	7.41818
chr1	182952507	182954173	1667	*	189	0	0	3.69e-48	0	4.14996	1.01464	SHCBP1L	7.41878
chr22	21013821	21015487	1667	*	149	0	0	5.68e-59	0	4.96228	1.11741	P2RX6, TUBA3FP, AC002472.3	7.41878
chr9	133553546	133555213	1668	*	54	0	0	7.38e-51	0	3.14521	1.25693	ADAMTSL2	7.41938
chr16	88754565	88756232	1668	*	103	0	0	7.53e-76	0	7.37008	4.03256	PIEZO1	7.41938
chr14	28758675	28760343	1669	*	110	0	0	3.51e-54	0	5.53538	3.76489	FOXG1-AS1	7.41998
chr9	134935447	134937116	1670	*	53	0	0	3.81e-64	0	-5.71304	-1.63752	AL353611.1	7.42058
chr7	604544	606213	1670	*	150	0	0	8.48e-72	0	-5.56824	-1.259	PRKAR1B-AS1, PRKAR1B	7.42058
chr17	80750327	80751996	1670	*	66	0	0	3.67e-55	0	5.36721	1.86364	RPTOR	7.42058
chr16	1654608	1656278	1671	*	128	0	0	2.98e-56	0	-3.859	-1.04384	CRAMP1, AL031708.1	7.42118
chr2	237590240	237591911	1672	*	70	0	0	2.65e-60	0	5.93696	3.46766	AC104667.2, RAB17	7.42178
chr6	168384460	168386132	1673	*	65	0	0	3.51e-41	0	-3.37111	-1.6422	intergenic	7.42237
chr16	57478873	57480545	1673	*	68	0	0	1.43e-64	0	6.48171	1.837	DOK4	7.42237
chr1	245614751	245616423	1673	*	51	0	0	1.13e-78	0	8.16009	3.33579	KIF26B, AC104462.2	7.42237
chr16	69741474	69743147	1674	*	74	0	0	1.02e-26	0	2.82968	1.26747	AC092115.3, NOB1	7.42297
chr3	157542132	157543805	1674	*	118	0	0	4.07e-45	0	3.64454	1.4556	SLC66A1L	7.42297
chr1	3460173	3461846	1674	*	62	0	0	3.21e-48	0	3.75704	1.92336	ARHGEF16	7.42297
chr2	317135	318808	1674	*	74	0	0	3.15e-71	0	7.0539	3.46201	LINC01865	7.42297
chr1	33306430	33308104	1675	*	203	0	0	5.79e-49	0	3.70363	1.00297	AL513327.1, A3GALT2	7.42357
chr17	7548483	7550157	1675	*	106	0	0	3.93e-44	0	4.13165	1.49495	TNFSF12, TNFSF12-TNFSF13	7.42357
chr22	39456178	39457854	1677	*	109	0	0	5.04e-58	0	5.33394	1.06555	MGAT3	7.42476
chr5	154690537	154692213	1677	*	100	0	0	9.84e-44	0	4.61151	1.15411	intergenic	7.42476
chr10	27251308	27252984	1677	*	109	0	0	1.96e-59	0	5.20001	1.44536	LRRC37A6P	7.42476
chr5	139377392	139379068	1677	*	104	0	0	3.67e-72	0	-5.29081	1.60264	SLC23A1	7.42476
chr11	64887618	64889294	1677	*	87	0	0	2.34e-82	0	7.82731	1.70726	EHD1	7.42476
chr18	31723472	31725148	1677	*	71	0	0	9.65e-72	0	7.61769	1.81159	LRRC37A7P	7.42476
chr10	81876315	81877992	1678	*	53	0	1.31e-242	1.37e-39	0	3.70044	1.0428	NRG3	7.42536
chr2	128321463	128323140	1678	*	156	0	0	7.63e-48	0	4.99136	1.21814	intergenic	7.42536
chr7	96992011	96993689	1679	*	91	0	0	8.81e-48	0	5.23637	3.90077	DLX6-AS1	7.42595
chr14	76309856	76311535	1680	*	52	0	0	3.56e-47	0	3.56465	1.54652	ESRRB, AC016526.1	7.42655
chr1	209804948	209806628	1681	*	97	0	0	6.16e-27	0	3.87296	1.09532	IRF6	7.42714
chr5	181193977	181195657	1681	*	130	0	0	1.44e-43	0	3.40011	1.63727	AC008443.4, TRIM7-AS1, TRIM7	7.42714
chr21	42640911	42642591	1681	*	55	0	0	5.76e-62	0	4.76488	2.42125	intergenic	7.42714
chr21	43740079	43741760	1682	*	108	0	0	2.85e-19	0	2.95989	1.43309	PDXK	7.42774
chr9	130932041	130933723	1683	*	70	0	0	2.22e-46	0	4.19197	1.40303	FIBCD1	7.42833
chr17	81063357	81065039	1683	*	64	0	0	4.48e-67	0	5.63217	3.51344	BAIAP2	7.42833
chr17	49034916	49036598	1683	*	67	0	0	7.91e-63	0	5.81844	3.65798	IGF2BP1, RNU6-826P	7.42833
chr6	170221362	170223045	1684	*	110	0	0	1.26e-77	0	-6.85335	-1.86982	intergenic	7.42893
chr22	25740854	25742537	1684	*	71	0	0	1.91e-65	0	4.0769	1.18193	MYO18B	7.42893
chr2	1624755	1626438	1684	*	76	0	0	1.97e-68	0	4.77495	1.98477	AC144450.1	7.42893
chr19	2575532	2577215	1684	*	59	0	0	1.49e-68	0	5.87308	3.56778	GNG7	7.42893
chr3	13621877	13623561	1685	*	78	0	0	3.09e-35	0	4.12493	1.46243	FBLN2	7.42952
chr7	128454628	128456313	1686	*	161	0	0	1.1e-69	0	6.66015	1.56862	AC010655.4, HILPDA, AC010655.2	7.43011
chr11	44466569	44468254	1686	*	61	0	0	6.51e-77	0	7.15131	4.5637	intergenic	7.43011
chr16	86878458	86880144	1687	*	75	0	0	4.85e-76	0	-6.53421	-3.18861	intergenic	7.43071
chr19	12720844	12722530	1687	*	138	0	0	5.18e-39	0	3.31769	1.50903	TNPO2	7.43071
chr7	103148389	103150077	1689	*	200	0	0	2.57e-72	0	6.96943	1.05768	NAPEPLD	7.43189
chr2	42053481	42055169	1689	*	71	0	0	3.22e-75	0	5.05801	2.01498	PKDCC	7.43189
chr7	5217977	5219666	1690	*	60	0	0	2.17e-52	0	-3.99557	-2.14791	WIPI2	7.43248
chr13	109869585	109871274	1690	*	68	0	0	7.97e-80	0	7.08758	1.67553	intergenic	7.43248
chr6	88046636	88048326	1691	*	177	0	0	2.38e-49	0	3.32568	1.26138	SPACA1, AL136096.1	7.43308
chr7	749149	750840	1692	*	51	0	0	1.46e-32	0	-2.8007	-1.28271	DNAAF5	7.43367
chr22	21656718	21658409	1692	*	214	0	0	7.55e-70	0	7.09713	1.04017	AP000553.1, AP000553.5	7.43367
chr2	3447734	3449425	1692	*	116	0	0	1.25e-31	0	2.62124	1.13671	TRAPPC12	7.43367
chr3	194312730	194314421	1692	*	56	0	0	1.26e-70	0	5.92256	2.08825	LINC00887	7.43367
chr13	112702448	112704141	1694	*	77	0	0	1.52e-89	0	-6.63736	-2.63693	ATP11A	7.43485
chr19	6228961	6230654	1694	*	87	0	0	1.53e-38	0	-3.48811	-1.12062	MLLT1	7.43485
chr6	31817300	31818995	1696	*	50	0	0	4.87e-81	0	-6.59535	-2.17294	HSPA1A	7.43603
chr1	204196142	204197837	1696	*	55	0	0	1.98e-40	0	4.28853	1.46836	KISS1	7.43603
chr7	151735918	151737613	1696	*	85	0	0	3.28e-46	0	4.18367	2.41124	PRKAG2	7.43603
chr1	16206388	16208084	1697	*	190	0	0	1.64e-67	0	7.76743	2.08049	ARHGEF19	7.43662
chr16	72786781	72788478	1698	*	65	0	0	7.51e-72	0	-5.60981	-3.12302	AC004943.2, ZFHX3	7.43721
chr19	38975128	38976825	1698	*	157	0	0	1.64e-53	0	5.0371	1.64696	AC011455.8, FBXO17	7.43721
chr11	3146165	3147865	1701	*	101	0	0	1.16e-74	0	5.64912	1.03669	OSBPL5	7.43897
chr21	43865620	43867320	1701	*	117	0	0	1.39e-33	0	4.27023	1.61485	AGPAT3	7.43897
chr11	64858618	64860319	1702	*	66	0	0	6.62e-31	0	-3.85955	-1.33153	EHD1	7.43956
chr10	14604053	14605754	1702	*	60	0	0	1e-68	0	5.34549	1.66392	FAM107B	7.43956
chr7	149820429	149822130	1702	*	76	0	0	2.14e-74	0	4.68224	2.35084	SSPOP	7.43956
chr9	135243126	135244828	1703	*	91	0	0	2.78e-40	0	-5.00195	-1.00456	intergenic	7.44015
chr16	29613456	29615158	1703	*	98	0	0	1.02e-77	0	8.00219	2.04598	AC133555.6, SLC7A5P1	7.44015
chr19	10513397	10515099	1703	*	296	0	0	5.56e-59	0	4.22857	2.7926	S1PR5	7.44015
chr8	11861151	11862854	1704	*	50	0	0	1.4e-67	0	5.90852	1.44394	CTSB	7.44073
chr6	34465361	34467065	1705	*	140	0	0	7.09e-56	0	4.90585	1.40075	PACSIN1	7.44132
chr1	3072520	3074224	1705	*	204	0	0	3.89e-76	0	6.31542	2.60347	PRDM16	7.44132
chr10	614186	615890	1705	*	53	0	0	7.08e-76	0	7.28799	3.63831	DIP2C	7.44132
chr16	56642276	56643981	1706	*	106	0	0	8.36e-40	0	2.56575	1.12516	MT1DP	7.44191
chr12	12070726	12072432	1707	*	52	0	0	2.54e-50	0	-3.75444	-1.07309	BCL2L14	7.44249
chr17	81483340	81485046	1707	*	194	0	0	3.36e-53	0	3.31598	1.11292	intergenic	7.44249
chr20	3785614	3787320	1707	*	187	0	0	3.56e-34	0	3.35616	1.38939	CDC25B, CENPB	7.44249
chr19	48629326	48631033	1708	*	234	0	0	3.21e-47	0	4.68739	2.04111	SPHK2, DBP	7.44308
chr19	41903320	41905028	1709	*	70	0	0	6.03e-54	0	-5.20481	-3.80683	ARHGEF1	7.44366
chr14	75469294	75471002	1709	*	61	0	0	2.06e-52	0	-4.65804	-2.03884	JDP2	7.44366
chr3	126266174	126267883	1710	*	163	0	0	1.01e-70	0	4.57901	1.05536	AC016924.1	7.44425
chr12	50081108	50082817	1710	*	85	0	0	9.21e-59	0	4.09693	2.25557	ASIC1	7.44425
chr17	43755090	43756800	1711	*	148	0	0	2.41e-41	0	2.86214	1.02847	SOST	7.44483
chr7	128910287	128911997	1711	*	119	0	0	6.31e-36	0	3.46629	1.48725	KCP	7.44483
chr9	93316886	93318597	1712	*	59	0	0	1.55e-28	0	-3.47354	-1.51076	WNK2, C9orf129	7.44542
chr16	67540054	67541765	1712	*	52	0	0	2.81e-72	0	7.53297	3.03165	RIPOR1, AC027682.5	7.44542
chr2	236580464	236582176	1713	*	61	0	0	5.19e-47	0	-4.72283	-1.89116	ACKR3	7.446
chr15	100972566	100974278	1713	*	263	0	0	4.88e-58	0	4.74438	1.09709	LRRK1	7.446
chr6	10554880	10556592	1713	*	63	0	0	1.21e-64	0	3.85071	2.44152	GCNT2	7.446
chr16	70645222	70646934	1713	*	70	0	0	3.91e-74	0	5.30791	2.68837	IL34	7.446
chr20	760356	762069	1714	*	95	0	0	3.25e-34	0	2.3739	1.08409	SLC52A3	7.44659
chr10	101046821	101048534	1714	*	188	0	0	1.31e-35	0	2.90825	1.08823	intergenic	7.44659
chr22	45226921	45228636	1716	*	81	0	0	8.51e-87	0	-7.03864	-1.36648	KIAA0930	7.44775
chr10	125161040	125162757	1718	*	246	0	0	4.16e-38	0	3.70545	1.14757	AL157888.1, CTBP2	7.44892
chr5	150165782	150167499	1718	*	156	0	0	1.1e-45	0	3.51673	1.24742	CDX1	7.44892
chr4	2810728	2812446	1719	*	75	0	0	5e-89	0	-6.7274	-2.71159	SH3BP2	7.4495
chr7	6421709	6423427	1719	*	50	0	0	6.68e-28	0	-3.9506	-1.83223	DAGLB	7.4495
chr14	104333046	104334764	1719	*	98	0	0	1.66e-26	0	-2.52547	-1.14645	intergenic	7.4495
chr12	94185889	94187607	1719	*	81	0	0	2.18e-48	0	4.27007	1.9949	PLXNC1, AC123567.2	7.4495
chr17	75720138	75721857	1720	*	176	0	0	7.22e-27	0	3.58901	1.08908	ITGB4	7.45008
chr2	105307787	105309508	1722	*	62	0	0	3.45e-35	0	-3.34514	-1.35864	TGFBRAP1	7.45124
chr8	38899242	38900963	1722	*	102	0	0	3.4e-63	0	5.0079	1.1143	intergenic	7.45124
chr22	21032204	21033925	1722	*	127	0	0	4.81e-72	0	5.13195	1.41185	AC002472.1, SLC7A4	7.45124
chr1	3902664	3904386	1723	*	54	0	0	7.26e-69	0	-5.16017	-2.92212	LINC01134	7.45182
chr17	28711066	28712788	1723	*	196	0	0	7.34e-67	0	5.29144	1.01527	PROCA1	7.45182
chr11	111283549	111285271	1723	*	70	0	0	1.3e-53	0	3.06126	1.43409	C11orf53	7.45182
chr1	84753643	84755365	1723	*	80	0	0	6.87e-87	0	7.82971	3.74749	intergenic	7.45182
chr1	21823190	21824913	1724	*	125	0	0	4.59e-26	0	-3.46725	-1.07497	LDLRAD2, HSPG2	7.4524
chr3	112084993	112086716	1724	*	154	0	0	2.35e-66	0	6.9497	1.00029	C3orf52	7.4524
chr8	26448016	26449739	1724	*	147	0	0	3.35e-66	0	5.65367	1.08646	BNIP3L	7.4524
chr2	64643115	64644838	1724	*	68	0	0	2.25e-47	0	3.38045	1.26211	AC007365.1, SERTAD2	7.4524
chr10	14008305	14010029	1725	*	85	0	0	1.67e-66	0	-5.78168	-3.02831	FRMD4A	7.45298
chr14	102544316	102546040	1725	*	196	0	0	7.63e-54	0	4.31676	1.15115	LINC02323	7.45298
chr8	22626522	22628247	1726	*	62	0	0	6.15e-43	0	-3.44926	-1.70194	BIN3	7.45356
chr16	30996502	30998227	1726	*	123	0	0	1.19e-72	0	7.07006	1.80549	STX1B	7.45356
chr7	849244	850970	1727	*	87	0	0	6.97e-48	0	-3.72694	-1.11071	SUN1	7.45414
chr1	149935929	149937655	1727	*	64	0	0	1.75e-77	0	7.4572	4.22446	MTMR11	7.45414
chr16	89106906	89108633	1728	*	54	0	0	4.03e-50	0	-4.65734	-1.02732	ACSF3	7.45472
chr1	36386034	36387761	1728	*	66	0	0	2.44e-70	0	6.14528	1.12853	intergenic	7.45472
chr11	2908210	2909937	1728	*	187	0	0	8.26e-66	0	4.61204	2.13366	SLC22A18	7.45472
chr8	715213	716940	1728	*	58	0	0	1.28e-68	0	5.05001	2.428	ERICH1	7.45472
chr1	54546759	54548487	1729	*	61	0	0	2.4e-51	0	-3.78639	1.09053	ACOT11	7.4553
chr12	131345759	131347487	1729	*	61	0	0	7.94e-56	0	4.53213	1.39721	LINC02370	7.4553
chr15	65101000	65102729	1730	*	117	0	0	6.67e-52	0	-4.38441	1.56801	UBAP1L	7.45588
chr17	82582749	82584479	1731	*	94	0	0	6.65e-47	0	-2.83122	-1.44007	FOXK2	7.45645
chr4	188138332	188140062	1731	*	72	0	0	1.08e-70	0	6.27262	1.02038	TRIML1	7.45645
chr14	89700728	89702458	1731	*	128	0	0	1.28e-36	0	3.63483	1.02168	AL137230.2	7.45645
chr4	1991576	1993308	1733	*	144	0	0	3.7e-28	0	2.34424	1.27141	NELFA	7.45761
chr13	99973969	99975701	1733	*	118	0	0	7.46e-28	0	2.24253	1.46118	AL355338.1	7.45761
chr3	127013591	127015324	1734	*	115	0	0	1.66e-59	0	-3.48944	-1.29576	PLXNA1	7.45819
chr17	62679707	62681440	1734	*	171	0	0	3.7e-37	0	2.74638	1.2249	MRC2, AC080038.3	7.45819
chr16	31223083	31224816	1734	*	155	0	0	9.05e-34	0	3.56012	1.63428	TRIM72	7.45819
chr10	133195655	133197390	1736	*	148	0	0	1.84e-74	0	-5.12081	-1.02163	KNDC1	7.45934
chr17	7407027	7408762	1736	*	130	0	0	1.34e-42	0	2.62179	1.72498	NLGN2	7.45934
chr12	104302846	104304581	1736	*	145	0	0	6.67e-61	0	4.02226	1.93432	TXNRD1, EID3	7.45934
chr1	113978313	113980048	1736	*	53	0	0	1.26e-65	0	6.60724	2.82943	OLFML3	7.45934
chr16	85639886	85641622	1737	*	118	0	0	2.12e-51	0	-5.35993	-2.69972	GSE1	7.45991
chr19	54364730	54366466	1737	*	68	0	0	7.94e-35	0	-3.63015	-1.96232	LAIR1	7.45991
chr6	41682175	41683912	1738	*	143	0	0	1.56e-46	0	3.26358	1.16999	intergenic	7.46049
chr15	41881402	41883139	1738	*	148	0	0	3.62e-42	0	4.09989	1.28425	SPTBN5	7.46049
chr11	64636842	64638579	1738	*	102	0	0	5.12e-38	0	3.92932	2.27225	NRXN2	7.46049
chr10	61661599	61663337	1739	*	132	0	0	1.23e-66	0	6.66387	1.37029	CABCOCO1	7.46107
chr1	16226751	16228489	1739	*	183	0	0	3.49e-44	0	3.55556	1.97106	ANO7L1	7.46107
chr10	104333854	104335592	1739	*	61	0	0	1.79e-67	0	4.80843	2.02364	ITPRIP	7.46107
chr10	113150686	113152425	1740	*	90	0	0	4.28e-50	0	-4.07682	-1.09334	TCF7L2	7.46164
chr12	53944144	53945883	1740	*	110	0	0	2.6e-31	0	-2.2986	-1.01051	HOXC13	7.46164
chr5	1098893	1100633	1741	*	178	0	0	4.43e-72	0	5.70568	1.86165	SLC12A7	7.46221
chr12	114673751	114675493	1743	*	159	0	0	2.01e-60	0	-4.65271	-3.04477	TBX3	7.46336
chr6	30931159	30932901	1743	*	51	0	0	7.15e-61	0	4.95032	1.45733	SFTA2, Y_RNA	7.46336
chr16	89710588	89712331	1744	*	157	0	0	7.36e-39	0	2.87155	1.06357	VPS9D1-AS1, VPS9D1	7.46394
chr7	48454078	48455821	1744	*	157	0	0	5.93e-45	0	3.32557	1.80741	ABCA13	7.46394
chr1	42164071	42165814	1744	*	72	0	0	3.46e-82	0	8.22714	4.90226	GUCA2A	7.46394
chr17	77210981	77212725	1745	*	68	0	0	1.21e-55	0	-5.57993	-2.52667	SEC14L1	7.46451
chr19	4542853	4544597	1745	*	212	0	0	1.25e-30	0	-3.60589	-1.78558	SEMA6B	7.46451
chr16	49491224	49492969	1746	*	141	0	0	1.39e-36	0	4.17793	1.24857	ZNF423	7.46508
chr16	50673380	50675125	1746	*	156	0	0	1.54e-35	0	3.47231	2.07953	SNX20	7.46508
chr12	54079480	54081226	1747	*	55	0	0	1.01e-24	0	3.32338	2.40522	FLJ12825, AC023794.3	7.46566
chr5	42949146	42950893	1748	*	110	0	0	3e-67	0	-4.85901	-1.27957	intergenic	7.46623
chr17	7382968	7384716	1749	*	167	0	0	3.25e-56	0	4.20726	1.11295	TNK1	7.4668
chr11	1926301	1928049	1749	*	111	0	0	6.05e-75	0	7.45723	4.19758	TNNT3	7.4668
chr17	2379098	2380848	1751	*	52	0	0	4.53e-62	0	6.28728	4.11583	SGSM2, AC006435.2	7.46794
chr1	32246955	32248706	1752	*	65	0	0	1.3e-51	0	3.80975	1.34123	FAM167B	7.46851
chr9	127808293	127810044	1752	*	97	0	0	1.67e-63	0	6.15637	2.41442	FPGS	7.46851
chr14	92686933	92688685	1753	*	241	0	0	5.64e-29	0	4.35989	3.16171	RIN3	7.46908
chr17	37643011	37644764	1754	*	96	0	0	1.42e-72	0	5.85742	1.02796	AC243571.2, DDX52	7.46965
chr3	13817711	13819465	1755	*	86	0	0	1.31e-57	0	4.75654	2.74196	WNT7A	7.47022
chr14	101441969	101443724	1756	*	72	0	0	2.29e-41	0	-2.76167	-1.09519	LINC02314	7.47079
chr11	62795581	62797336	1756	*	52	0	0	2.03e-80	0	6.32737	1.29299	NXF1	7.47079
chr9	128096859	128098614	1756	*	74	0	0	4.22e-74	0	6.88003	1.62396	SLC25A25	7.47079
chr6	158085755	158087511	1757	*	94	0	0	1.79e-41	0	-3.88174	-2.34434	SYNJ2	7.47136
chr18	79791246	79793002	1757	*	122	0	0	1.72e-33	0	-3.5909	-1.6256	AC021594.1, AC021594.2	7.47136
chr11	47377023	47378779	1757	*	54	0	0	4e-33	0	-3.774	-1.55152	SPI1	7.47136
chr4	24911710	24913466	1757	*	145	0	0	7.41e-37	0	3.99368	1.07552	CCDC149	7.47136
chr5	90557406	90559162	1757	*	141	0	0	4.17e-45	0	3.81068	1.07913	ADGRV1	7.47136
chr1	40653428	40655185	1758	*	60	0	0	1.08e-31	0	2.90532	1.02013	RIMS3	7.47193
chr7	1560947	1562704	1758	*	127	0	0	7.07e-73	0	5.45557	1.30525	intergenic	7.47193
chr12	108855774	108857531	1758	*	96	0	0	5.55e-64	0	5.53461	1.96651	SSH1	7.47193
chr19	46303109	46304866	1758	*	132	0	0	8.41e-58	0	6.23246	3.72557	HIF3A	7.47193
chr17	40778082	40779840	1759	*	72	0	0	6.34e-60	0	3.95561	1.08604	KRT27	7.4725
chr11	1036244	1038003	1760	*	177	0	0	5.83e-64	0	4.77361	1.01707	MUC6	7.47307
chr1	42145183	42146942	1760	*	78	0	0	1.71e-40	0	3.37076	1.4148	intergenic	7.47307
chr9	130936428	130938188	1761	*	54	0	0	1.62e-68	0	5.24629	1.43323	AL161733.1, FIBCD1	7.47364
chr5	172617197	172618957	1761	*	65	0	0	1.15e-50	0	3.08115	2.02547	intergenic	7.47364
chr9	123111229	123112990	1762	*	61	0	0	7.08e-66	0	3.33084	1.14286	MIR600HG, STRBP, MIR600	7.4742
chr3	9361626	9363388	1763	*	94	0	0	1.51e-62	0	6.04373	1.06152	THUMPD3, SRGAP3, AC026191.1, THUMPD3-AS1	7.47477
chr9	133225148	133226910	1763	*	82	0	0	1.68e-65	0	4.18778	2.18866	LCN1P1	7.47477
chr19	1584191	1585953	1763	*	204	0	0	4.62e-66	0	4.90837	2.58189	MBD3, AC005943.1	7.47477
chr2	238434268	238436031	1764	*	86	0	0	2.9e-33	0	-3.05102	-1.05738	ASB1	7.47534
chr1	3089759	3091522	1764	*	61	0	0	9.41e-50	0	2.79932	1.00413	PRDM16	7.47534
chr3	49198304	49200067	1764	*	147	0	0	2.82e-32	0	2.14006	1.03673	IHO1	7.47534
chr7	1927984	1929748	1765	*	105	0	0	2.33e-56	0	-5.91858	-1.18688	MAD1L1, AC069288.1	7.47591
chr2	169767437	169769201	1765	*	182	0	0	9.59e-32	0	2.56593	1.43258	KLHL23, PTCHD3P2	7.47591
chr22	50085133	50086898	1766	*	75	0	0	7.75e-87	0	-6.37596	-4.53792	MLC1	7.47647
chr8	1036213	1037978	1766	*	76	0	0	1.59e-49	0	3.44188	1.14295	DLGAP2	7.47647
chr22	19880032	19881797	1766	*	61	0	0	3.29e-77	0	8.07848	5.52898	TXNRD2	7.47647
chr11	44571362	44573129	1768	*	52	0	0	6.52e-55	0	-4.88859	-1.01268	CD82	7.4776
chr1	112849135	112850903	1769	*	205	0	0	1.13e-53	0	5.13149	1.24311	LINC01357, LINC01356	7.47817
chr3	194140946	194142715	1770	*	126	0	0	5.59e-38	0	4.2807	1.13074	intergenic	7.47873
chr9	96382768	96384537	1770	*	112	0	0	4.26e-53	0	3.21116	1.13721	SLC35D2	7.47873
chr13	21318765	21320534	1770	*	173	0	0	3.1e-49	0	3.94347	1.40212	GRK6P1, LINC00539	7.47873
chr12	109110308	109112078	1771	*	62	0	0	8.25e-51	0	3.37235	2.37526	UNG, AC007637.1	7.4793
chr22	23780111	23781883	1773	*	104	0	0	1.15e-74	0	7.5938	1.80195	MMP11	7.48043
chr4	152679789	152681562	1774	*	85	0	0	1.53e-64	0	7.35805	1.45391	TMEM154	7.48099
chr12	57474933	57476706	1774	*	215	0	0	1.07e-37	0	4.41504	2.13503	MARS1, ARHGAP9	7.48099
chr2	239113399	239115175	1777	*	50	0	0	5.53e-59	0	-5.20929	-2.4169	AC017028.1, HDAC4	7.48268
chr1	183184741	183186517	1777	*	80	0	0	2.7e-42	0	3.56897	1.04895	LAMC2	7.48268
chr22	37244195	37245972	1778	*	73	0	0	2.4e-28	0	-3.13443	-1.02773	RAC2	7.48324
chr15	90184074	90185851	1778	*	131	0	0	6.19e-35	0	4.52045	1.34512	SEMA4B	7.48324
chr14	73567732	73569509	1778	*	72	0	0	1.37e-71	0	6.42422	1.49746	ACOT2, AC005225.2	7.48324
chr19	39914129	39915907	1779	*	162	0	0	6.65e-36	0	2.80648	1.09704	FCGBP	7.48381
chr16	89905006	89906784	1779	*	122	0	0	1.04e-72	0	7.35439	1.51349	TCF25, AC092143.3	7.48381
chr12	31369317	31371095	1779	*	50	0	0	5.85e-57	0	4.69572	1.99682	intergenic	7.48381
chr22	23848089	23849869	1781	*	110	0	0	2.48e-46	0	2.91978	1.04245	intergenic	7.48493
chr1	3312301	3314083	1783	*	153	0	0	3.27e-45	0	4.5347	1.32763	PRDM16, AL354743.2	7.48605
chr17	1604924	1606706	1783	*	99	0	0	1.64e-71	0	5.76487	1.38725	SLC43A2	7.48605
chr9	21988682	21990465	1784	*	103	0	0	3.53e-37	0	-2.7392	-1.18043	AL359922.1, CDKN2A	7.48661
chr11	18411023	18412806	1784	*	70	0	0	2.43e-44	0	-4.0383	1.49274	LDHC	7.48661
chr1	234816473	234818257	1785	*	70	0	0	1.17e-59	0	6.28139	3.22617	AL391832.4	7.48717
chr15	58864628	58866413	1786	*	127	0	0	2.52e-42	0	2.78929	1.41426	ZNF444P1, RNF111, AC090515.4	7.48773
chr6	45640413	45642199	1787	*	63	0	0	6.28e-80	0	8.53225	1.07052	RUNX2	7.48829
chr7	63925687	63927474	1788	*	123	0	0	1.36e-13	0	1.7787	1.08295	AC092634.8, AC092634.3	7.48885
chr10	6140259	6142046	1788	*	58	0	0	5.54e-31	0	3.81603	2.47121	intergenic	7.48885
chr4	857568	859357	1790	*	119	0	0	9.09e-74	0	6.19057	1.44657	GAK	7.48997
chr7	4739207	4740997	1791	*	67	0	0	1.79e-73	0	-5.53092	-2.25502	FOXK1	7.49053
chr6	28709318	28711108	1791	*	70	0	0	2.28e-34	0	2.63168	1.10651	intergenic	7.49053
chr9	129451151	129452941	1791	*	54	0	0	1.22e-78	0	6.91287	3.55891	AL353803.2	7.49053
chr2	217755519	217757310	1792	*	62	0	0	9.97e-54	0	4.555	1.49595	DIRC3	7.49109
chr19	45443557	45445349	1793	*	86	0	0	8.94e-48	0	3.62216	1.04543	ERCC1	7.49165
chr1	16764279	16766071	1793	*	78	0	0	4.29e-74	0	5.34681	2.71451	CROCC, MST1L	7.49165
chr17	79850207	79851999	1793	*	52	0	0	5.1e-65	0	7.14103	3.6592	intergenic	7.49165
chr5	14418060	14419853	1794	*	65	0	0	8.18e-69	0	5.78541	1.16254	TRIO	7.4922
chr19	48460783	48462576	1794	*	206	0	0	1.86e-54	0	5.17096	1.41237	KCNJ14	7.4922
chr21	42760386	42762179	1794	*	78	0	0	3.02e-75	0	6.68519	3.10496	PDE9A	7.4922
chr22	44914801	44916594	1794	*	58	0	0	3.19e-76	0	6.4688	3.3189	PHF21B	7.4922
chr18	13563627	13565421	1795	*	53	0	0	4.29e-61	0	-5.492	-2.19964	LDLRAD4, AP005131.3	7.49276
chr1	27667711	27669507	1797	*	129	0	0	6.07e-34	0	2.51661	1.03177	AL445490.1, IFI6	7.49387
chr11	67646831	67648628	1798	*	77	0	0	5.77e-29	0	-3.75827	-2.0412	ACY3	7.49443
chr17	78351895	78353692	1798	*	132	0	0	2.4e-50	0	4.68649	1.0086	intergenic	7.49443
chr16	30739091	30740888	1798	*	62	0	0	1.53e-49	0	4.69421	1.13331	SRCAP, AC106886.5, TMEM265, AC106886.2	7.49443
chr6	31170222	31172019	1798	*	55	0	0	1.35e-67	0	5.01491	1.99244	POU5F1	7.49443
chr14	97457578	97459376	1799	*	118	0	0	3.14e-55	0	4.49878	1.34303	LINC02325	7.49499
chr2	185738036	185739835	1800	*	140	0	0	6.31e-44	0	3.14091	1.41502	FSIP2, FSIP2-AS1, FSIP2-AS2	7.49554
chr7	114086678	114088478	1801	*	135	0	0	1.84e-55	0	5.0969	1.1193	FOXP2	7.4961
chr19	38255447	38257248	1802	*	145	0	0	6.86e-43	0	5.01215	1.05257	SPINT2, PPP1R14A	7.49665
chr10	21527329	21529130	1802	*	60	0	0	1.35e-60	0	4.9188	1.5279	MLLT10	7.49665
chr9	129481688	129483490	1803	*	163	0	0	5.94e-44	0	3.86997	1.18056	LINC00963, AL353803.4	7.49721
chr17	38705889	38707693	1805	*	90	0	0	5.67e-34	0	4.00206	1.1018	MLLT6, AC006449.2	7.49832
chr16	85978008	85979813	1806	*	96	0	0	5.27e-43	0	-4.35867	-1.62163	AC092723.4	7.49887
chr2	119474852	119476657	1806	*	52	0	0	4.13e-49	0	2.67287	1.00253	SCTR-AS1, SCTR	7.49887
chr1	34976089	34977894	1806	*	151	0	0	7.47e-23	0	3.14004	1.33478	AC114490.3, AC114490.1	7.49887
chr13	30421120	30422926	1807	*	110	0	0	3.85e-49	0	4.54349	1.07888	UBE2L5, LINC01058	7.49942
chr10	98414969	98416775	1807	*	84	0	0	7.56e-63	0	4.98765	1.2516	PYROXD2, HPS1	7.49942
chr22	36870276	36872082	1807	*	64	0	0	1.32e-74	0	7.67272	5.43802	NCF4, NCF4-AS1	7.49942
chr7	44238682	44240490	1809	*	90	0	0	1.83e-48	0	3.37849	1.02049	CAMK2B	7.50053
chr2	47368368	47370176	1809	*	234	0	0	4.69e-32	0	3.52679	1.11968	EPCAM	7.50053
chr17	7703782	7705591	1810	*	128	0	0	4.61e-36	0	3.95149	1.40144	EFNB3	7.50108
chr17	8310010	8311819	1810	*	56	0	0	7.27e-67	0	5.99893	2.34041	ARHGEF15	7.50108
chr1	26541954	26543764	1811	*	55	0	0	8.95e-61	0	-5.1515	-3.11794	RPS6KA1	7.50163
chr7	151110382	151112192	1811	*	62	0	0	1.63e-67	0	4.79265	2.11806	AGAP3	7.50163
chr14	37621828	37623639	1812	*	166	0	0	2.45e-32	0	-2.9513	1.13398	TTC6	7.50219
chr1	43268981	43270792	1812	*	57	0	0	7.58e-71	0	4.91242	1.38037	TMEM125, EBNA1BP2	7.50219
chr8	17675431	17677245	1815	*	55	0	0	2.53e-50	0	4.13799	2.47926	MTUS1	7.50384
chr20	63520279	63522094	1816	*	191	0	0	3.28e-31	0	4.05858	1.19412	PPDPF	7.50439
chr12	107579733	107581548	1816	*	116	0	0	4.47e-39	0	2.71739	1.31098	BTBD11	7.50439
chr15	99433504	99435319	1816	*	87	0	0	2.3e-76	0	8.39024	3.86913	AC015660.1	7.50439
chr2	235864255	235866072	1818	*	74	0	0	2.06e-53	0	-2.852	-1.14751	AGAP1	7.50549
chr19	8525335	8527152	1818	*	134	0	0	1.73e-37	0	4.32917	3.61886	MYO1F	7.50549
chr7	101231113	101232930	1818	*	107	0	0	3e-64	0	6.04915	3.8179	CLDN15	7.50549
chr19	1427918	1429736	1819	*	102	0	0	5.71e-32	0	-2.85077	-1.22486	DAZAP1	7.50604
chr19	35935798	35937617	1820	*	68	0	0	9.85e-45	0	3.67452	1.12351	LRFN3	7.50659
chr10	80131521	80133341	1821	*	93	0	0	1.4e-76	0	6.92902	1.45821	PLAC9	7.50714
chr11	125349760	125351580	1821	*	51	0	0	3.01e-73	0	7.22183	4.0951	PKNOX2	7.50714
chr18	12287173	12288994	1822	*	110	0	0	1.77e-51	0	4.14272	1.77829	AP005264.1	7.50769
chr12	175714	177536	1823	*	63	0	0	1.33e-61	0	3.28959	1.1186	IQSEC3, AC007406.3	7.50824
chr10	103478740	103480562	1823	*	79	0	0	1.06e-68	0	6.62592	1.7515	CALHM3, NEURL1-AS1	7.50824
chr16	85430307	85432130	1824	*	130	0	0	7.19e-74	0	5.34254	1.70639	GSE1	7.50879
chr20	62635504	62637327	1824	*	91	0	0	1.58e-81	0	7.55541	3.05103	AL450469.1, AL450469.2	7.50879
chr16	27769393	27771217	1825	*	56	0	0	4.88e-75	0	6.86141	3.91985	KATNIP	7.50934
chr19	44776469	44778294	1826	*	116	0	0	1.7e-29	0	3.88668	1.90597	CBLC	7.50988
chr6	42103481	42105306	1826	*	176	0	0	7.18e-62	0	7.0013	2.70689	C6orf132	7.50988
chr4	76801520	76803347	1828	*	85	0	0	1.15e-64	0	5.13051	1.50279	SHROOM3-AS1, AC107072.1	7.51098
chr2	131393739	131395566	1828	*	126	0	0	1.1e-46	0	4.38213	1.94509	MED15P3	7.51098
chr14	99240691	99242519	1829	*	74	0	0	1.54e-91	0	-8.24607	-2.99636	BCL11B	7.51152
chr13	113625631	113627459	1829	*	53	0	0	8.39e-65	0	5.36057	1.14163	TFDP1	7.51152
chr20	47318281	47320109	1829	*	62	0	0	5.69e-48	0	3.75501	2.20341	AL031666.2, ZMYND8	7.51152
chr22	17198788	17200616	1829	*	63	0	0	1.35e-33	0	4.2354	3.22326	ADA2	7.51152
chr9	129413535	129415364	1830	*	168	0	0	7.61e-66	0	5.58416	1.02242	intergenic	7.51207
chr9	127527155	127528984	1830	*	63	0	0	2.58e-74	0	7.75543	3.8168	NIBAN2	7.51207
chr12	132392611	132394441	1831	*	89	0	0	1.95e-33	0	-2.38647	-1.02402	intergenic	7.51262
chr8	13275096	13276926	1831	*	149	0	0	4.41e-53	0	4.21941	1.04086	DLC1	7.51262
chr10	22251979	22253809	1831	*	302	0	0	4.01e-39	0	4.50152	1.0755	AL158211.5	7.51262
chr22	29048925	29050756	1832	*	162	0	0	9.74e-47	0	-4.44247	-1.22902	ZNRF3	7.51316
chr2	1620089	1621920	1832	*	50	0	0	1.12e-46	0	2.9024	1.19403	AC141930.1, AC144450.1	7.51316
chr8	142325512	142327346	1835	*	95	0	0	1.61e-23	0	-2.80349	-1.12882	TSNARE1	7.5148
chr3	185281973	185283807	1835	*	104	0	0	9.21e-38	0	4.26908	1.0454	MAP3K13, EHHADH	7.5148
chr2	239274332	239276168	1837	*	85	0	0	4.21e-52	0	-4.01928	-1.49421	HDAC4	7.51589
chr11	67673870	67675706	1837	*	66	0	0	2.57e-56	0	5.20603	2.09114	ALDH3B2	7.51589
chr19	43819605	43821442	1838	*	97	0	0	1.81e-44	0	2.43053	1.29798	LYPD5	7.51643
chr8	105317287	105319125	1839	*	94	0	0	7.18e-70	0	5.24458	1.5747	ZFPM2	7.51698
chr9	124284539	124286378	1840	*	54	0	0	8.34e-38	0	3.15487	1.3315	NEK6	7.51752
chr1	148317363	148319202	1840	*	119	0	0	1.93e-42	0	4.181	1.64459	AC245100.1, LINC01138, AC245100.5	7.51752
chr16	3066909	3068748	1840	*	62	0	0	6.1e-63	0	5.3469	2.09068	IL32	7.51752
chr12	57175397	57177238	1842	*	62	0	0	1.44e-57	0	-5.09818	-1.39948	LRP1	7.51861
chr17	81994246	81996087	1842	*	123	0	0	1.95e-48	0	-4.42778	-1.30443	ASPSCR1	7.51861
chr5	151685328	151687169	1842	*	55	0	0	2.24e-66	0	6.65265	2.13444	CLMAT3, SPARC	7.51861
chr20	44187121	44188962	1842	*	64	0	0	9.35e-76	0	7.47172	2.34021	JPH2	7.51861
chr21	44910689	44912532	1844	*	90	0	0	1.84e-87	0	-6.71849	-2.68852	ITGB2	7.51969
chr6	127475141	127476984	1844	*	260	0	0	9.01e-27	0	-2.29214	1.46188	AL096711.2, SOGA3	7.51969
chr15	70473876	70475721	1846	*	64	0	0	2e-96	0	-8.63575	-6.30985	intergenic	7.52078
chr10	3149414	3151259	1846	*	69	0	0	1.51e-51	0	-4.52386	-2.03914	PITRM1-AS1, PITRM1	7.52078
chr18	48859007	48860853	1847	*	73	0	0	1.85e-32	0	2.77116	1.3319	CTIF	7.52132
chr17	78144869	78146715	1847	*	70	0	0	6.57e-64	0	5.65823	2.22923	C17orf99	7.52132
chr9	6715031	6716878	1848	*	133	0	0	2.1e-31	0	2.25615	1.41993	AL354707.1	7.52186
chr11	763078	764925	1848	*	73	0	0	2.94e-38	0	3.85697	1.46935	TALDO1	7.52186
chr2	120222756	120224604	1849	*	244	0	0	2.11e-82	0	6.91885	1.09064	TMEM185B	7.5224
chr4	124349	126197	1849	*	122	0	0	3.05e-36	0	2.94818	1.16462	ZNF718	7.5224
chr1	58814568	58816416	1849	*	190	0	0	4.58e-36	0	3.60255	1.32259	LINC01135	7.5224
chr19	6771946	6773795	1850	*	53	0	0	2.98e-102	0	-7.10767	-4.96115	VAV1	7.52294
chr14	104428554	104430403	1850	*	69	0	0	3.66e-47	0	-3.04809	-1.05616	intergenic	7.52294
chr1	147176883	147178732	1850	*	83	0	0	2.09e-45	0	3.43544	1.21285	PDIA3P1, AC242426.2, FMO5	7.52294
chr11	75562418	75564267	1850	*	67	0	0	3.87e-37	0	3.86575	1.31165	SERPINH1	7.52294
chr4	37889505	37891354	1850	*	163	0	0	7.1e-35	0	4.27912	1.39148	TBC1D1	7.52294
chr2	112433581	112435432	1852	*	143	0	0	3.77e-49	0	3.97178	1.44815	RGPD8	7.52402
chr6	26613047	26614899	1853	*	189	0	0	1.68e-46	0	4.02366	1.61479	AL513548.2	7.52456
chr1	23435972	23437826	1855	*	129	0	0	3.97e-42	0	3.7572	1.75036	ASAP3	7.52564
chr4	7280027	7281881	1855	*	54	0	0	9.9e-63	0	4.92552	2.88867	SORCS2	7.52564
chr19	6729634	6731489	1856	*	120	0	0	5.2e-46	0	-4.65143	-1.2397	C3, GPR108	7.52618
chr2	46540890	46542745	1856	*	119	0	0	3.17e-70	0	6.41702	1.31254	RHOQ, ATP6V1E2	7.52618
chr12	56020029	56021885	1857	*	50	0	0	6.21e-39	0	3.26471	1.56085	IKZF4	7.52672
chr10	13727633	13729489	1857	*	56	0	0	3.21e-83	0	9.14954	6.1952	RNA5SP301, AL157392.2, FRMD4A	7.52672
chr19	51026371	51028228	1858	*	61	0	0	3.39e-46	0	-4.37245	-2.08155	KLK11	7.52726
chr7	135706136	135707993	1858	*	67	0	0	6.32e-52	0	-5.50242	-1.68114	SLC13A4	7.52726
chr3	124584187	124586044	1858	*	128	0	0	2.95e-80	0	4.32872	1.01224	KALRN	7.52726
chr9	136342210	136344068	1859	*	125	0	0	5.73e-42	0	3.44482	1.29267	GPSM1	7.52779
chr4	79964100	79965958	1859	*	130	0	0	8.73e-56	0	4.21298	2.92071	ANTXR2	7.52779
chr21	46604725	46606584	1860	*	56	0	0	3.68e-34	0	-3.12692	-1.12393	S100B	7.52833
chr2	224400653	224402513	1861	*	75	0	0	1.92e-47	0	-4.55157	-2.23402	FAM124B	7.52887
chr14	23364978	23366838	1861	*	248	0	0	2.37e-31	0	4.0283	1.05749	EFS	7.52887
chr1	40837683	40839543	1861	*	119	0	0	3.57e-51	0	3.80572	2.37746	KCNQ4	7.52887
chr2	113126447	113128308	1862	*	54	0	0	2.24e-32	0	-3.59143	-1.39178	IL1RN	7.52941
chr3	126056085	126057946	1862	*	72	0	0	1.58e-72	0	4.80799	1.09512	AC117422.1, SLC41A3	7.52941
chr19	1811157	1813018	1862	*	159	0	0	4.72e-71	0	6.11659	1.24925	ATP8B3	7.52941
chr21	41240706	41242568	1863	*	50	0	0	6.38e-54	0	-5.68101	-1.7182	BACE2	7.52994
chr11	67261419	67263282	1864	*	71	0	0	2.45e-68	0	6.76576	1.4197	AP001885.3	7.53048
chr6	10425164	10427027	1864	*	193	0	0	5.75e-54	0	4.33241	1.61118	AL138885.3, AL138885.2	7.53048
chr1	230278519	230280383	1865	*	121	0	0	1.99e-38	0	-3.64446	-2.02422	GALNT2, AL136988.1	7.53102
chr14	66012929	66014794	1866	*	74	0	0	1.68e-30	0	2.17659	1.1674	YBX1P1	7.53155
chr1	15213600	15215465	1866	*	70	0	0	9.1e-84	0	8.32389	4.90118	TMEM51	7.53155
chr1	154707559	154709425	1867	*	84	0	0	3.19e-77	0	6.85355	1.08698	KCNN3	7.53209
chr6	158938116	158939982	1867	*	95	0	0	1e-30	0	3.13526	1.95394	intergenic	7.53209
chr11	73660253	73662120	1868	*	152	0	0	1.04e-48	0	3.44914	1.31785	PLEKHB1	7.53262
chr13	113881560	113883428	1869	*	117	0	0	5.98e-68	0	5.52211	1.07333	LINC00454	7.53316
chr21	37563474	37565342	1869	*	188	0	0	5.85e-66	0	5.27834	1.22446	intergenic	7.53316
chr5	160198127	160199996	1870	*	97	0	0	1.07e-68	0	4.41773	1.15792	FABP6, FABP6-AS1	7.53369
chr7	73842022	73843892	1871	*	96	0	0	1.58e-39	0	3.98823	1.41022	METTL27	7.53423
chr5	32521735	32523606	1872	*	51	0	0	1.32e-41	0	-3.81061	-1.63263	AC074134.1	7.53476
chr21	45555502	45557373	1872	*	148	0	0	6.69e-32	0	3.68304	1.10621	SLC19A1	7.53476
chr11	441982	443853	1872	*	63	0	0	3.09e-59	0	5.53406	2.20562	ANO9	7.53476
chr15	29139210	29141082	1873	*	65	0	0	3.64e-53	0	2.9817	1.24929	FAM189A1	7.5353
chr11	85681761	85683634	1874	*	81	0	0	5.64e-27	0	1.76335	1.14214	CREBZF	7.53583
chr9	74499326	74501199	1874	*	133	0	0	1.07e-41	0	3.80919	1.33979	RORB	7.53583
chr2	38430359	38432232	1874	*	58	0	0	1.98e-67	0	4.77195	2.07622	LINC01883, LINC02613	7.53583
chr22	19129443	19131317	1875	*	50	0	0	5.41e-42	0	-3.62736	-1.46182	TSSK2, ESS2	7.53636
chr14	32932044	32933918	1875	*	195	0	0	6.98e-45	0	3.33777	1.01889	intergenic	7.53636
chr19	8208507	8210383	1877	*	211	0	0	5.31e-49	0	4.49032	1.0231	CERS4	7.53743
chr11	30582919	30584795	1877	*	103	0	0	6.16e-32	0	3.08324	1.07388	MPPED2-AS1, MPPED2	7.53743
chr16	73056136	73058012	1877	*	119	0	0	1.91e-34	0	4.19361	1.18526	ZFHX3	7.53743
chr15	42079251	42081127	1877	*	80	0	0	4.64e-47	0	4.74757	1.3945	PLA2G4D	7.53743
chr1	204376637	204378513	1877	*	170	0	0	4.47e-61	0	5.95898	1.40073	AL606489.1, PLEKHA6	7.53743
chr16	57882932	57884809	1878	*	58	0	0	2.4e-41	0	2.91749	1.19201	CNGB1	7.53796
chr13	33349641	33351519	1879	*	166	0	0	2.45e-65	0	5.59284	1.08379	STARD13	7.53849
chr8	102122754	102124632	1879	*	119	0	0	1.34e-51	0	4.52295	1.26159	NCALD	7.53849
chr1	180926651	180928529	1879	*	71	0	0	4.25e-70	0	6.89564	1.94036	KIAA1614	7.53849
chr19	45099154	45101032	1879	*	62	0	0	1.79e-66	0	7.74946	2.40298	MARK4, PPP1R37	7.53849
chr20	64055717	64057595	1879	*	140	0	0	7.53e-73	0	6.1478	2.46918	TCEA2, AL355803.1	7.53849
chr8	32645991	32647870	1880	*	78	0	0	9.02e-37	0	3.87785	1.84069	NRG1, AC083977.1	7.53903
chr19	3381433	3383313	1881	*	158	0	0	7.26e-49	0	2.78864	1.10368	NFIC	7.53956
chr18	79941202	79943083	1882	*	66	0	0	1.06e-45	0	-4.64	-1.35047	SLC66A2	7.54009
chr17	81418888	81420769	1882	*	78	0	0	3.38e-39	0	3.98203	2.69627	BAHCC1	7.54009
chr12	82687378	82689260	1883	*	98	0	0	1.87e-67	0	6.96369	1.59887	TMTC2	7.54062
chr22	31661079	31662962	1884	*	136	0	0	2.05e-55	0	4.4285	1.06708	PISD	7.54115
chr1	201399231	201401114	1884	*	163	0	0	1.94e-71	0	6.13193	1.13775	AC119427.1, LAD1	7.54115
chr7	117427076	117428959	1884	*	124	0	0	2.49e-54	0	3.83884	1.65002	CFTR, ASZ1	7.54115
chr5	127290332	127292216	1885	*	135	0	0	2.03e-63	0	4.96773	1.08445	MEGF10, AC011416.4	7.54168
chr9	137271172	137273057	1886	*	88	0	0	1.7e-72	0	-4.66277	-1.03355	NELFB	7.54221
chr9	104991295	104993180	1886	*	78	0	0	5.35e-63	0	3.93174	1.48136	CT70	7.54221
chr17	81460905	81462791	1887	*	232	0	0	5.82e-43	0	-4.31946	-1.66051	BAHCC1, AC110285.4	7.54274
chr12	6928347	6930233	1887	*	59	0	0	5.7e-44	0	4.67437	1.50877	ATN1	7.54274
chr1	156291214	156293100	1887	*	80	0	0	2.01e-63	0	5.81755	2.55658	TMEM79, GLMP	7.54274
chr15	43329335	43331222	1888	*	264	0	0	1.3e-33	0	4.13722	1.02526	ADAL, LCMT2	7.54327
chr9	129752241	129754129	1889	*	63	0	0	3.68e-64	0	4.3012	2.02825	PTGES	7.5438
chr22	37135388	37137277	1890	*	68	0	0	3.59e-44	0	3.35348	1.01562	IL2RB	7.54433
chr16	89533641	89535531	1891	*	50	0	0	2.67e-26	0	-3.69595	-1.65616	SPG7	7.54486
chr1	32900052	32901942	1891	*	91	0	0	2.38e-38	0	3.05135	1.05063	TMEM54	7.54486
chr4	3252431	3254323	1893	*	68	0	0	4.08e-43	0	-3.7815	-1.38989	MSANTD1	7.54592
chr2	96857421	96859313	1893	*	253	0	0	1.7e-56	0	4.93927	1.18009	ANKRD23, ANKRD39	7.54592
chr13	99996240	99998132	1893	*	197	0	0	3.93e-58	0	4.63999	1.84424	LINC00554	7.54592
chrX	109624149	109626042	1894	*	120	0	0	1.39e-46	0	4.50542	1.46275	KCNE5, ACSL4	7.54645
chr16	252757	254651	1895	*	69	0	0	2.49e-32	0	-3.34985	-1.32834	FAM234A	7.54697
chr1	7388937	7390831	1895	*	73	0	0	1.89e-66	0	4.25824	1.74077	CAMTA1, CAMTA1-AS2	7.54697
chr7	23246079	23247974	1896	*	104	0	0	3.94e-39	0	4.92147	1.28977	GPNMB	7.5475
chr22	40678148	40680043	1896	*	82	0	0	2.73e-63	0	4.06536	1.69294	MCHR1	7.5475
chr11	64059449	64061344	1896	*	164	0	0	2.96e-57	0	4.65941	2.06383	AP000721.2, MACROD1	7.5475
chr20	62835485	62837380	1896	*	125	0	0	4.48e-52	0	4.16087	2.60234	COL9A3	7.5475
chr10	386948	388845	1898	*	80	0	0	1.99e-58	0	-5.00334	-1.27804	DIP2C	7.54856
chr16	3064007	3065904	1898	*	66	0	0	6.93e-61	0	5.15686	1.31573	IL32	7.54856
chr16	67652984	67654881	1898	*	163	0	0	1.28e-35	0	4.39328	3.03118	CARMIL2	7.54856
chr19	8306826	8308724	1899	*	167	0	0	1.06e-42	0	3.69453	1.01587	CD320, AC010323.1	7.54908
chr11	70020221	70022119	1899	*	72	0	0	2.93e-50	0	3.82673	1.27799	AP003555.1	7.54908
chr7	4203080	4204978	1899	*	122	0	0	5.89e-77	0	6.15143	2.43915	SDK1	7.54908
chr3	55472770	55474669	1900	*	98	0	0	2.37e-67	0	6.32168	4.22679	WNT5A	7.54961
chr11	122099577	122101477	1901	*	70	0	0	2.03e-40	0	-3.18956	-1.16478	MIR100HG, MIR125B1	7.55014
chr9	136798743	136800643	1901	*	153	0	0	6.05e-56	0	3.4369	1.01455	AL355987.3, CCDC183, AL355987.4, AL355987.2	7.55014
chr5	149140160	149142060	1901	*	151	0	0	6.78e-51	0	5.70985	1.11339	ABLIM3	7.55014
chr4	211667	213567	1901	*	91	0	0	2.83e-30	0	3.38178	1.46564	ZNF876P	7.55014
chr12	6619584	6621484	1901	*	266	0	0	6.84e-47	0	3.6705	2.02896	LPAR5	7.55014
chr1	220689784	220691685	1902	*	205	0	0	1.64e-69	0	5.41887	1.05574	C1orf115	7.55066
chr19	55683631	55685533	1903	*	96	0	0	5.23e-51	0	-4.73605	-1.44733	EPN1	7.55119
chr19	45233752	45235654	1903	*	187	0	0	1.13e-30	0	3.62911	2.59279	MARK4, EXOC3L2	7.55119
chr9	113462827	113464729	1903	*	121	0	0	2.33e-31	0	4.28644	3.22133	RGS3	7.55119
chr16	88791716	88793620	1905	*	53	0	0	4.82e-45	0	-3.37069	-1.03563	intergenic	7.55224
chr22	38180381	38182285	1905	*	103	0	0	5.57e-35	0	4.04716	1.00905	PLA2G6	7.55224
chr22	50274337	50276241	1905	*	63	0	0	1.76e-51	0	3.88314	2.13844	PLXNB2	7.55224
chr17	846959	848864	1906	*	96	0	0	2.09e-97	0	-9.09018	-4.53666	NXN	7.55276
chr8	55938888	55940793	1906	*	71	0	0	1.41e-79	0	-5.75366	-2.58128	LYN	7.55276
chr19	5074165	5076070	1906	*	71	0	0	6.79e-36	0	-3.97945	-2.16138	KDM4B	7.55276
chr6	33892374	33894282	1909	*	95	0	0	9.31e-31	0	2.16212	1.10181	AL138889.1, LINC01016	7.55433
chr1	152107236	152109144	1909	*	100	0	0	1.03e-29	0	2.37323	1.40741	TCHH	7.55433
chr19	5586949	5588858	1910	*	100	0	0	1.09e-58	0	-4.058	-1.97343	SAFB2	7.55486
chr14	71752343	71754252	1910	*	85	0	0	4.2e-76	0	7.36758	2.03528	intergenic	7.55486
chr7	142943302	142945212	1911	*	54	0	0	6.83e-48	0	-4.70833	-1.23975	KEL	7.55538
chr7	4264186	4266096	1911	*	107	0	0	2.07e-21	0	2.26969	1.31972	SDK1	7.55538
chr3	46692763	46694674	1912	*	179	0	0	1.62e-75	0	7.38932	1.17177	TMIE, ALS2CL	7.55591
chr1	234530767	234532678	1912	*	66	0	0	9.07e-71	0	-5.20745	2.60326	LINC01354	7.55591
chr8	140598182	140600094	1913	*	71	0	0	1.52e-103	0	-8.88705	-3.74389	AGO2	7.55643
chr11	44972705	44974617	1913	*	65	0	0	2.81e-64	0	4.37839	1.42736	LINC02685	7.55643
chr7	99623174	99625087	1914	*	60	0	0	3.29e-38	0	-3.8935	-1.9175	ZSCAN25	7.55695
chr16	85625073	85626986	1914	*	107	0	0	5.31e-58	0	4.39961	1.38134	GSE1	7.55695
chr1	228157565	228159480	1916	*	182	0	0	1.02e-34	0	4.59904	2.16904	GJC2	7.55799
chr11	128521256	128523172	1917	*	145	0	0	1.86e-72	0	5.22957	1.05114	MIR6090, ETS1	7.55852
chr9	127478406	127480322	1917	*	66	0	0	6.55e-74	0	5.98659	1.07999	LRSAM1	7.55852
chr1	228173830	228175746	1917	*	96	0	0	7.24e-32	0	2.93799	1.6937	IBA57	7.55852
chr5	53482494	53484410	1917	*	68	0	0	6.32e-75	0	6.09314	1.81296	FST	7.55852
chr2	1412605	1414522	1918	*	73	0	0	8.58e-71	0	3.68306	1.00834	TPO, AC105450.1	7.55904
chr1	31689541	31691458	1918	*	54	0	0	1.1e-77	0	7.36934	1.71729	COL16A1	7.55904
chr4	8305590	8307508	1919	*	95	0	0	1.58e-57	0	4.68059	1.34049	HTRA3	7.55956
chr13	35470630	35472548	1919	*	207	0	0	3.47e-34	0	3.92548	1.60819	NBEA	7.55956
chr8	686371	688289	1919	*	221	0	0	1.29e-40	0	4.52918	2.15002	ERICH1	7.55956
chr2	232455012	232456931	1920	*	50	0	0	7.45e-69	0	3.71489	1.09042	ALPI	7.56008
chr16	81691550	81693469	1920	*	79	0	0	2.03e-62	0	5.67106	1.53273	CMIP	7.56008
chr12	53196111	53198031	1921	*	132	0	0	2.02e-51	0	3.48269	1.03631	ITGB7	7.5606
chr11	2129456	2131376	1921	*	89	0	0	2.59e-68	0	4.61515	3.40489	IGF2, AC132217.2, AC132217.1	7.5606
chr18	23871300	23873220	1921	*	65	0	0	8.28e-72	0	6.9024	3.98651	LAMA3	7.5606
chr2	205762796	205764717	1922	*	68	0	0	6.04e-50	0	4.64645	2.54231	NRP2, AC007362.1	7.56112
chr3	48594367	48596290	1924	*	174	0	0	4.17e-78	0	7.90304	1.19196	COL7A1	7.56216
chr14	56816039	56817962	1924	*	166	0	0	2.79e-56	0	5.37335	3.05452	OTX2-AS1, OTX2, AL161757.4	7.56216
chr11	1890280	1892204	1925	*	105	0	0	6.45e-33	0	-4.27431	-2.8766	LSP1, PRR33	7.56268
chr14	104679574	104681498	1925	*	57	0	0	3.03e-76	0	7.8096	4.15597	INF2	7.56268
chr9	123114798	123116723	1926	*	50	0	0	7.42e-57	0	-5.666	-2.04864	MIR600HG, STRBP	7.5632
chr22	43170345	43172270	1926	*	69	0	0	4.12e-52	0	-4.23501	-1.84585	TTLL12	7.5632
chr20	56924200	56926125	1926	*	187	0	0	6.26e-52	0	3.72507	1.26531	intergenic	7.5632
chr11	68016909	68018834	1926	*	73	0	0	3.26e-63	0	5.75224	1.8809	ALDH3B1	7.5632
chr12	121857603	121859528	1926	*	52	0	0	1.38e-75	0	6.77009	2.46942	HPD	7.5632
chr7	1062473	1064399	1927	*	93	0	0	9.55e-78	0	-6.82917	-1.68	C7orf50	7.56372
chr2	217897780	217899706	1927	*	58	0	0	1.31e-52	0	-5.04921	-1.5023	TNS1	7.56372
chr17	78680158	78682084	1927	*	76	0	0	8.04e-83	0	9.23374	5.36122	CYTH1	7.56372
chr1	155910127	155912055	1929	*	54	0	0	1.35e-67	0	4.93427	1.00832	RIT1	7.56476
chr7	2687360	2689288	1929	*	172	0	0	1.24e-70	0	6.46546	1.33372	AMZ1	7.56476
chr7	139956617	139958545	1929	*	69	0	0	7.17e-82	0	6.3724	1.79631	TBXAS1	7.56476
chr17	18381467	18383396	1930	*	124	0	0	3.97e-31	0	2.16581	1.12459	EVPLL, AL353997.2	7.56528
chr7	4689280	4691210	1931	*	70	0	0	2.67e-54	0	-4.84147	-1.96929	FOXK1	7.56579
chr5	3853511	3855441	1931	*	103	0	0	8.73e-77	0	8.63516	4.20936	intergenic	7.56579
chr13	113177971	113179902	1932	*	71	0	0	6.43e-77	0	7.01046	3.29199	PCID2	7.56631
chr2	163348098	163350030	1933	*	93	0	0	9.89e-76	0	7.73835	2.65882	intergenic	7.56683
chr21	20996621	20998554	1934	*	231	0	0	9.16e-59	0	5.06151	1.01633	NCAM2	7.56735
chr12	122062331	122064264	1934	*	59	0	0	6.6e-78	0	4.84279	2.53591	AC156455.1	7.56735
chr12	116318239	116320174	1936	*	76	0	0	1.64e-61	0	-5.9023	-2.69082	intergenic	7.56838
chr5	150189204	150191139	1936	*	148	0	0	6.36e-45	0	4.56522	1.00716	SLC6A7	7.56838
chr5	170232146	170234081	1936	*	96	0	0	7.23e-30	0	2.39915	1.06853	C5orf58	7.56838
chr19	12873061	12874996	1936	*	324	0	0	7.35e-38	0	3.02632	1.71814	MAST1	7.56838
chr11	60950956	60952892	1937	*	145	0	0	1.19e-52	0	5.15212	1.37829	SLC15A3	7.5689
chr16	31148174	31150110	1937	*	119	0	0	6.54e-39	0	4.51136	2.4553	PRSS36	7.5689
chr11	970310	972247	1938	*	121	0	0	1.33e-40	0	-3.73289	-1.42511	AP2A2	7.56941
chr14	54218884	54220821	1938	*	140	0	0	1.15e-42	0	4.68684	1.95579	intergenic	7.56941
chr11	2825450	2827389	1940	*	95	0	0	9.82e-74	0	5.3561	1.27613	KCNQ1	7.57044
chr7	142885057	142886996	1940	*	53	0	0	2.5e-55	0	4.95791	2.43539	AC245427.1, TRPV6	7.57044
chr7	1555312	1557252	1941	*	100	0	0	1.42e-53	0	4.65688	2.4011	TMEM184A	7.57096
chr10	80158041	80159981	1941	*	61	0	0	3.57e-76	0	5.96291	2.81015	ANXA11	7.57096
chr2	238421059	238422999	1941	*	58	0	0	9.44e-76	0	6.89003	3.85315	intergenic	7.57096
chr12	53492239	53494180	1942	*	117	0	0	5.74e-55	0	3.28298	1.13223	MAP3K12	7.57147
chr4	93833803	93835744	1942	*	103	0	0	8.62e-47	0	4.35978	1.96442	intergenic	7.57147
chr18	79825408	79827350	1943	*	170	0	0	1.12e-23	0	-2.80024	-1.23686	intergenic	7.57199
chr1	210251271	210253213	1943	*	152	0	0	8.04e-45	0	3.50901	1.13861	intergenic	7.57199
chr7	143362167	143364112	1946	*	56	0	0	1.2e-53	0	3.82753	1.4579	AC093673.2, FAM131B	7.57353
chr4	11367382	11369328	1947	*	178	0	0	7.62e-45	0	3.11337	1.87065	MIR572	7.57405
chr20	840591	842539	1949	*	188	0	0	3.16e-42	0	3.21482	1.01486	FAM110A	7.57507
chr7	106009385	106011334	1950	*	69	0	0	6.23e-74	0	5.9525	1.66671	CDHR3	7.57558
chr10	102399394	102401344	1951	*	177	0	0	2.18e-73	0	6.89241	1.06968	NFKB2	7.5761
chr6	71419397	71421347	1951	*	346	0	0	2.24e-66	0	7.06145	1.10222	LINC00472	7.5761
chr16	1713199	1715150	1952	*	54	0	0	2.09e-62	0	-3.42332	-1.306	MAPK8IP3, AL031710.1	7.57661
chr2	237734698	237736649	1952	*	58	0	0	2.39e-71	0	6.72179	4.7362	LRRFIP1	7.57661
chr4	112410234	112412186	1953	*	71	0	0	7.92e-50	0	-3.95671	1.83604	ALPK1	7.57712
chr20	32030088	32032043	1956	*	132	0	0	5.91e-45	0	2.72346	1.04666	CCM2L, AL031658.1	7.57866
chr6	43141959	43143914	1956	*	84	0	0	9.26e-52	0	4.43983	1.36734	PTK7	7.57866
chr16	85462548	85464504	1957	*	76	0	0	3.9e-60	0	4.32638	1.50219	GSE1	7.57917
chr21	14273112	14275069	1958	*	92	0	0	1.49e-25	0	2.82727	1.01462	ABCC13	7.57968
chr2	239249113	239251071	1959	*	83	0	0	1.26e-51	0	-3.09408	-1.43719	HDAC4	7.58019
chr7	2156124	2158082	1959	*	98	0	0	2.89e-46	0	-4.38141	-1.22542	MAD1L1, AC069288.1	7.58019
chr8	101079358	101081316	1959	*	91	0	0	7.18e-63	0	6.00102	1.11833	intergenic	7.58019
chr2	27077186	27079144	1959	*	71	0	0	7.11e-56	0	4.99045	2.89967	EMILIN1	7.58019
chr18	74453334	74455293	1960	*	61	0	0	1.34e-75	0	7.08637	1.80865	DIPK1C	7.5807
chr12	124422470	124424429	1960	*	91	0	0	4.86e-46	0	4.15511	2.78211	NCOR2	7.5807
chr7	143510892	143512852	1961	*	177	0	0	6.75e-57	0	5.19775	1.25652	EPHA1-AS1, OR10AC1	7.58121
chr4	186700034	186701994	1961	*	55	0	0	1.04e-72	0	7.38043	3.15696	AC107050.1, FAT1	7.58121
chr16	55832559	55834520	1962	*	89	0	0	3.94e-33	0	-3.10584	-1.01673	CES1	7.58172
chr19	39401010	39402971	1962	*	120	0	0	1.84e-78	0	6.63868	1.78533	intergenic	7.58172
chr6	128580331	128582292	1962	*	73	0	0	2.66e-79	0	7.58277	1.90129	EEF1DP5	7.58172
chr8	140540427	140542390	1964	*	86	0	0	1.56e-61	0	-5.23866	-1.34112	AGO2	7.58274
chr7	95395881	95397845	1965	*	169	0	0	4.96e-39	0	2.54738	1.01382	PON3	7.58325
chr19	2722285	2724249	1965	*	78	0	0	7.01e-42	0	2.58416	1.38831	AC006538.4, AC006538.2	7.58325
chr17	42783947	42785912	1966	*	167	0	0	4.76e-51	0	-4.13845	-1.45418	WNK4	7.58376
chr1	21874670	21876636	1967	*	110	0	0	1.28e-50	0	-4.71793	-1.26788	HSPG2	7.58426
chr1	28811279	28813246	1968	*	254	0	0	3.33e-62	0	4.47354	1.01786	OPRD1	7.58477
chr7	28407885	28409852	1968	*	95	0	0	7.47e-60	0	3.45466	1.38976	CREB5	7.58477
chr8	142514169	142516136	1968	*	85	0	0	1.38e-53	0	4.49507	1.39351	ADGRB1	7.58477
chr6	30921211	30923178	1968	*	70	0	0	4.21e-75	0	7.6532	1.66539	AL669830.1, VARS2	7.58477
chr8	141299006	141300973	1968	*	105	0	0	8.48e-75	0	6.48467	2.42606	SLC45A4	7.58477
chr11	459048	461016	1969	*	110	0	0	1.61e-82	0	8.99082	6.24071	PTDSS2	7.58528
chr10	92238799	92240768	1970	*	204	0	0	6.02e-48	0	5.18511	1.45053	CPEB3	7.58579
chr17	75722880	75724850	1971	*	57	0	0	1.85e-44	0	4.3935	1.39129	ITGB4	7.5863
chr17	15588157	15590128	1972	*	57	0	0	1.26e-42	0	-3.82232	-1.88998	AC005838.1, CDRT1, AC005324.2	7.5868
chr12	26113002	26114974	1973	*	109	0	0	5.07e-49	0	4.26362	1.02341	intergenic	7.58731
chr8	41646321	41648294	1974	*	172	0	0	2.78e-71	0	4.6774	1.18951	NKX6-3	7.58782
chr5	671264	673237	1974	*	97	0	0	2.31e-34	0	3.40354	1.35465	TPPP	7.58782
chr12	128795587	128797561	1975	*	71	0	0	2.05e-54	0	-4.38416	-1.49898	SLC15A4	7.58832
chr3	194269636	194271610	1975	*	74	0	0	4.01e-73	0	6.87942	4.19594	intergenic	7.58832
chr19	1168315	1170289	1975	*	132	0	0	4.47e-75	0	7.95406	5.215	SBNO2	7.58832
chr17	81048997	81050973	1977	*	113	0	0	5.94e-69	0	7.17572	2.13447	BAIAP2	7.58934
chr14	90454240	90456216	1977	*	99	0	0	3.79e-56	0	5.58514	3.35736	LINC00642, LINC02317	7.58934
chr5	88659391	88661368	1978	*	197	0	0	3.17e-42	0	4.87348	1.45918	LINC00461	7.58984
chr16	57797761	57799738	1978	*	91	0	0	1.67e-69	0	5.64274	3.7213	AC092118.1, KIFC3	7.58984
chr18	77054734	77056712	1979	*	59	0	0	4.08e-56	0	-4.19577	-1.39248	MBP	7.59035
chr17	82781733	82783712	1980	*	102	0	0	6.63e-35	0	-3.68027	-1.78177	TBCD	7.59085
chr21	16588108	16590087	1980	*	60	0	0	3.14e-43	0	4.14495	2.2669	MIR99AHG	7.59085
chr12	132657360	132659340	1981	*	76	0	0	1.35e-26	0	-3.78897	-1.59355	POLE	7.59136
chr8	130356187	130358167	1981	*	113	0	0	2.11e-66	0	7.62094	1.53888	ASAP1	7.59136
chr2	227870532	227872512	1981	*	107	0	0	5.89e-83	0	9.22732	2.54094	DAW1, TDGF1P2	7.59136
chr6	31682957	31684937	1981	*	105	0	0	6.48e-58	0	6.04196	3.23612	LY6G5C	7.59136
chr9	131502642	131504624	1983	*	227	0	0	9.96e-35	0	3.7234	1.1421	POMT1	7.59237
chr20	63640749	63642732	1984	*	163	0	0	5.03e-36	0	3.77333	1.38808	STMN3	7.59287
chr1	6505074	6507057	1984	*	70	0	0	3.23e-70	0	6.43965	1.84438	PLEKHG5	7.59287
chr1	204129081	204131064	1984	*	54	0	0	5.34e-71	0	7.35282	3.04414	AL592146.1, ETNK2	7.59287
chr2	26184176	26186159	1984	*	197	0	0	1.34e-64	0	5.45982	3.10503	GAREM2	7.59287
chr16	85480102	85482085	1984	*	85	0	0	1.45e-75	0	5.93199	3.23054	GSE1	7.59287
chr22	30265928	30267912	1985	*	119	0	0	1.13e-60	0	-5.51886	-2.84465	OSM	7.59337
chr22	42072880	42074864	1985	*	159	0	0	4.51e-74	0	7.02949	1.19039	PHETA2	7.59337
chr7	54663545	54665530	1986	*	166	0	0	1.18e-52	0	3.40227	1.05216	intergenic	7.59388
chr9	127853818	127855803	1986	*	84	0	0	1.14e-35	0	3.3812	1.17451	ENG	7.59388
chr10	70538044	70540029	1986	*	71	0	0	1.5e-53	0	3.84876	1.52319	PALD1	7.59388
chr19	13103597	13105583	1987	*	119	0	0	2.07e-36	0	-3.53618	-1.90954	TRMT1	7.59438
chr11	62908084	62910070	1987	*	80	0	0	1.78e-45	0	3.9079	1.10009	AP000438.1, CHRM1	7.59438
chr8	143309430	143311416	1987	*	59	0	0	2.56e-67	0	5.11837	2.30121	TOP1MT	7.59438
chr16	85846562	85848549	1988	*	102	0	0	8.77e-104	0	-9.30683	-3.07916	AC018695.8	7.59488
chr7	903210	905197	1988	*	127	0	0	1.03e-69	0	6.93774	2.17793	ADAP1, COX19	7.59488
chr9	133053875	133055863	1989	*	98	0	0	3.51e-48	0	3.72363	1.51671	GTF3C5	7.59539
chr2	3594173	3596162	1990	*	100	0	0	2.09e-42	0	3.84252	1.96547	COLEC11	7.59589
chr1	32764751	32766741	1991	*	58	0	0	7.55e-65	0	5.07124	2.36474	KIAA1522	7.59639
chr2	3604241	3606232	1992	*	66	0	0	6.82e-54	0	3.35907	1.12022	COLEC11, AC010907.2	7.59689
chr10	97101271	97103263	1993	*	52	0	0	6.85e-51	0	2.97759	1.04619	SLIT1-AS1, SLIT1	7.5974
chr1	21936776	21938769	1994	*	80	0	0	6.53e-75	0	5.85385	1.39989	HSPG2	7.5979
chr7	113118434	113120428	1995	*	80	0	0	3.78e-65	0	7.33317	-1.02208	AC073346.1, SMIM30	7.5984
chr9	131259578	131261573	1996	*	90	0	0	3.45e-54	0	4.7758	1.02504	FAM78A	7.5989
chr12	120214790	120216785	1996	*	65	0	0	1.62e-63	0	4.51846	1.27723	PXN	7.5989
chr14	104706873	104708868	1996	*	86	0	0	2.95e-64	0	5.33589	1.35132	INF2	7.5989
chr4	6925381	6927377	1997	*	58	0	0	7.81e-60	0	5.0467	-2.02466	TBC1D14	7.5994
chr11	130188653	130190649	1997	*	154	0	0	6.33e-61	0	-5.10669	-1.0573	ST14	7.5994
chr2	3778985	3780982	1998	*	90	0	0	2e-48	0	-4.20147	-1.06534	DCDC2C	7.5999
chr19	17949051	17951048	1998	*	93	0	0	4.36e-69	0	4.90779	1.64897	intergenic	7.5999
chr3	111977425	111979424	2000	*	130	0	0	8.27e-45	0	4.25395	1.06132	ABHD10	7.6009
chr1	19081271	19083270	2000	*	73	0	0	1.53e-66	0	5.82932	2.38104	UBR4	7.6009
chr6	144185683	144187682	2000	*	188	0	0	1.22e-58	0	4.31956	2.90236	STX11	7.6009
chr10	101290097	101292097	2001	*	154	0	0	4.43e-50	0	4.38277	1.05097	intergenic	7.6014
chr1	231026980	231028981	2002	*	62	0	0	2.22e-74	0	7.21452	2.15015	FAM89A	7.6019
chr11	124738474	124740476	2003	*	123	0	0	1.03e-35	0	3.61232	1.12073	NRGN	7.6024
chr16	85281513	85283515	2003	*	55	0	0	1.25e-60	0	4.13284	1.40747	GSE1, AC092275.1, LINC00311	7.6024
chr19	45090137	45092140	2004	*	148	0	0	5.8e-69	0	5.12851	1.00747	GEMIN7, MARK4, PPP1R37, GEMIN7-AS1	7.6029
chr6	26330293	26332297	2005	*	77	0	0	9.65e-57	0	4.61974	1.47006	AL021917.1	7.6034
chr17	4859291	4861296	2006	*	57	0	0	5.36e-49	0	4.2492	1.09892	MINK1	7.6039
chr17	40316621	40318626	2006	*	170	0	0	5.1e-51	0	4.736	1.51273	RARA, AC080112.4	7.6039
chr5	572153	574159	2007	*	59	0	0	1.29e-33	0	-3.37673	-1.30768	intergenic	7.6044
chr5	33501039	33503045	2007	*	86	0	0	1.9e-35	0	2.3531	1.01876	TOMM40P3	7.6044
chr11	1434113	1436121	2009	*	95	0	0	2.2e-40	0	-3.80018	-1.26742	BRSK2	7.60539
chr19	48616565	48618574	2010	*	55	0	0	8.99e-47	0	4.54733	1.04705	RPL18	7.60589
chr17	41583262	41585271	2010	*	51	0	0	2.2e-69	0	6.64138	2.22528	KRT14	7.60589
chr12	132044818	132046827	2010	*	96	0	0	1.81e-72	0	8.47628	3.4435	EP400	7.60589
chr5	178940114	178942124	2011	*	225	0	0	4.63e-33	0	2.96176	1.0111	ZNF454	7.60639
chr7	101915076	101917087	2012	*	134	0	0	5.39e-56	0	-4.38804	-1.34158	CUX1	7.60688
chr3	61250052	61252064	2013	*	157	0	0	7.66e-64	0	4.11803	1.02214	FHIT	7.60738
chr7	157278742	157280754	2013	*	232	0	0	8.51e-65	0	7.16479	1.63297	intergenic	7.60738
chr15	43775878	43777892	2015	*	197	0	0	2.3e-29	0	3.22986	1.05839	SERF2, ELL3, AC018512.1	7.60837
chr1	184663895	184665909	2015	*	117	0	0	5.15e-77	0	6.37808	1.7661	AL713852.2, AL713852.1	7.60837
chr21	38751912	38753927	2016	*	53	0	0	8.37e-57	0	-5.32834	-1.73139	intergenic	7.60887
chr7	140639857	140641872	2016	*	207	0	0	8.57e-59	0	4.71287	1.25547	AC006452.1, DENND2A	7.60887
chr21	43331984	43334000	2017	*	59	0	0	5.94e-43	0	4.39688	1.8806	LINC00322	7.60937
chr10	129415298	129417314	2017	*	93	0	0	4.33e-79	0	8.23765	4.83042	intergenic	7.60937
chr14	103131719	103133736	2018	*	83	0	0	3.64e-64	0	5.59376	1.48082	TNFAIP2	7.60986
chr12	9064347	9066366	2020	*	180	0	0	5.97e-49	0	3.61285	1.49146	A2M-AS1, LINC00612	7.61085
chr16	87056689	87058708	2020	*	102	0	0	2.7e-69	0	4.90999	1.65101	LINC02181	7.61085
chr10	369396	371415	2020	*	54	0	0	2.87e-77	0	8.78552	6.63376	DIP2C	7.61085
chr16	66269632	66271652	2021	*	94	0	0	6.41e-66	0	5.22248	1.20084	intergenic	7.61135
chr9	127824381	127826401	2021	*	117	0	0	2.73e-31	0	3.60913	1.76886	ENG	7.61135
chr10	3121325	3123345	2021	*	82	0	0	5.83e-77	0	8.32476	2.93438	PFKP	7.61135
chr10	48465390	48467410	2021	*	117	0	0	2.19e-33	0	4.30693	2.99034	ARHGAP22	7.61135
chr3	49711511	49713533	2023	*	56	0	0	4.11e-57	0	-3.28887	-1.26341	RNF123	7.61234
chr11	33735935	33737957	2023	*	136	0	0	4.91e-69	0	6.04299	1.23077	CD59	7.61234
chr8	28338131	28340154	2024	*	61	0	0	1.08e-60	0	-3.7668	-1.59135	PNOC, AC021678.2	7.61283
chr15	95326060	95328083	2024	*	161	0	0	8.85e-58	0	3.63745	1.28658	LINC00924, LINC01197	7.61283
chr12	68804394	68806417	2024	*	83	0	0	2.95e-65	0	4.33853	2.12351	AC025423.3	7.61283
chr19	6475211	6477234	2024	*	200	0	0	2.25e-32	0	4.47468	3.42767	DENND1C	7.61283
chr1	3082571	3084596	2026	*	110	0	0	1.32e-32	0	2.66584	1.0438	PRDM16	7.61382
chr5	172669262	172671289	2028	*	184	0	0	1.27e-48	0	3.66741	2.38935	NEURL1B	7.61481
chr20	58466237	58468265	2029	*	165	0	0	8.32e-38	0	2.54472	1.17333	APCDD1L	7.6153
chr7	158316642	158318670	2029	*	202	0	0	2.22e-57	0	4.35842	1.18023	PTPRN2	7.6153
chr16	87434599	87436628	2030	*	73	0	0	9.84e-30	0	-3.87188	-1.54298	ZCCHC14	7.61579
chr8	142668817	142670846	2030	*	168	0	0	1.89e-60	0	5.37962	1.04213	PSCA, JRK	7.61579
chr2	127064117	127066146	2030	*	78	0	0	6.07e-61	0	5.30724	1.80948	BIN1	7.61579
chr1	19385135	19387166	2032	*	55	0	0	1.5e-53	0	4.10939	1.30586	CAPZB	7.61678
chr6	165846354	165848387	2034	*	64	0	0	3.12e-60	0	-5.36042	-2.59868	PDE10A	7.61776
chr17	49971250	49973283	2034	*	290	0	0	3.56e-57	0	5.17549	2.02748	DLX4	7.61776
chr17	82267104	82269137	2034	*	74	0	0	1.79e-77	0	5.71055	2.90988	CSNK1D	7.61776
chr2	223051328	223053362	2035	*	120	0	0	6.82e-70	0	5.4718	2.58425	KCNE4	7.61825
chr6	4078373	4080408	2036	*	230	0	0	8.89e-65	0	5.16851	2.33448	C6orf201, FAM217A	7.61874
chr7	1274785	1276821	2037	*	135	0	0	1.65e-41	0	-4.35585	-1.93044	intergenic	7.61923
chr2	237485561	237487597	2037	*	229	0	0	5.33e-48	0	4.11576	1.07055	MLPH	7.61923
chr6	169639896	169641932	2037	*	127	0	0	3.31e-73	0	5.51778	1.1464	AL031315.1, WDR27	7.61923
chr16	2797650	2799687	2038	*	131	0	0	8e-48	0	2.4886	1.04797	PRSS41	7.61972
chr1	95232695	95234732	2038	*	141	0	0	2.92e-61	0	4.63148	1.23191	TLCD4-RWDD3, RWDD3, AC092802.1	7.61972
chr14	100855678	100857715	2038	*	65	0	0	6.25e-49	0	3.58693	1.4387	MEG3, AL117190.1, AL117190.2	7.61972
chr17	18103253	18105290	2038	*	64	0	0	1.07e-70	0	5.18862	1.75172	DRG2	7.61972
chr7	98305850	98307888	2039	*	86	0	0	6.12e-84	0	6.4282	1.86533	BRI3, BAIAP2L1	7.62021
chr3	184240350	184242389	2040	*	130	0	0	4.94e-32	0	3.74975	2.531	VWA5B2, MIR1224, ALG3	7.62071
chr3	134312531	134314573	2043	*	152	0	0	6.43e-64	0	6.21257	2.66597	LINC02004	7.62217
chr6	167093059	167095102	2044	*	114	0	0	1.74e-53	0	-3.63535	-1.66027	CEP43, Z94721.2	7.62266
chr1	145719364	145721407	2044	*	91	0	0	5.78e-72	0	6.63615	1.55577	CD160	7.62266
chr6	158232286	158234330	2045	*	125	0	0	1.93e-54	0	4.29035	1.01196	TULP4	7.62315
chr6	83429784	83431828	2045	*	186	0	0	6.81e-54	0	4.50234	1.24586	ME1	7.62315
chr2	239302502	239304548	2047	*	52	0	0	2.2e-45	0	-2.95667	-1.39431	HDAC4	7.62413
chr22	45334231	45336278	2048	*	115	0	0	4.55e-64	0	-4.98413	-1.20991	FAM118A	7.62462
chr2	54329168	54331215	2048	*	127	0	0	1.4e-37	0	4.04674	1.12937	C2orf73	7.62462
chr9	2241216	2243263	2048	*	134	0	0	9.4e-28	0	3.73206	1.44276	intergenic	7.62462
chr20	38302738	38304787	2050	*	51	0	0	3.82e-78	0	-6.96007	-1.19974	AL359555.3, BPI, AL359555.1	7.6256
chr7	2209312	2211361	2050	*	90	0	0	1.83e-52	0	3.9139	1.41662	MAD1L1, AC069288.1	7.6256
chr21	44284146	44286195	2050	*	169	0	0	9.08e-57	0	4.98999	2.10963	AIRE	7.6256
chr12	49970791	49972841	2051	*	55	0	0	7.07e-44	0	4.0708	1.47661	AQP6	7.62608
chr8	69561885	69563935	2051	*	50	0	0	5.02e-35	0	3.55244	1.58676	SULF1	7.62608
chr12	121444043	121446093	2051	*	105	0	0	1.89e-66	0	6.89079	3.36089	KDM2B, MIR7107	7.62608
chr17	42565645	42567696	2052	*	191	0	0	1.16e-53	0	5.0311	1.04904	COASY, MLX	7.62657
chr12	127145768	127147819	2052	*	170	0	0	4.23e-50	0	5.35849	1.51046	AC079949.3, AC079949.5, AC079949.2, AC079949.1	7.62657
chr21	45409642	45411694	2053	*	110	0	0	1.36e-40	0	3.71374	1.39051	COL18A1, COL18A1-AS2	7.62706
chr17	31566895	31568947	2053	*	64	0	0	4.13e-70	0	7.34575	2.04044	intergenic	7.62706
chr6	15503828	15505881	2054	*	75	0	0	9.62e-55	0	-4.08425	-1.17786	JARID2	7.62754
chr16	29234648	29236702	2055	*	64	0	0	4e-65	0	4.99879	1.14893	AC009093.11, AC009093.10	7.62803
chr1	1960038	1962092	2055	*	68	0	0	7.65e-75	0	4.90275	2.15578	CFAP74	7.62803
chr16	87125302	87127358	2057	*	68	0	0	7.14e-71	0	4.63351	1.80632	C16orf95	7.629
chr4	3514337	3516394	2058	*	110	0	0	6.72e-44	0	-3.8178	-1.96015	LRPAP1	7.62949
chr14	91271736	91273794	2059	*	118	0	0	6.54e-45	0	-3.89583	-1.29947	CCDC88C	7.62998
chr17	75645584	75647642	2059	*	74	0	0	3.41e-68	0	6.43993	3.46198	SMIM6, RECQL5	7.62998
chr14	77458377	77460436	2060	*	63	0	0	6.58e-71	0	5.74633	1.07906	AHSA1	7.63046
chr2	3475827	3477887	2061	*	71	0	0	6.27e-36	0	-2.88179	-1.52438	TRAPPC12	7.63095
chr1	36124252	36126312	2061	*	104	0	0	6.28e-65	0	3.55171	1.62879	COL8A2	7.63095
chr12	109358341	109360402	2062	*	94	0	0	1.77e-47	0	-4.58966	-1.70035	MYO1H, LINC01486	7.63143
chr10	132713566	132715627	2062	*	156	0	0	4.67e-61	0	5.08496	1.30009	INPP5A	7.63143
chr19	18868542	18870603	2062	*	333	0	0	1.2e-27	0	2.85528	1.52219	GDF1, CERS1	7.63143
chr15	68205351	68207414	2064	*	100	0	0	2.28e-100	0	-8.19635	-2.88193	AC107871.1, CALML4, CLN6	7.6324
chr4	1726374	1728437	2064	*	76	0	0	3.95e-45	0	-4.26033	-1.66091	TACC3	7.6324
chr9	133428110	133430174	2065	*	220	0	0	2.68e-41	0	2.87172	1.04737	ADAMTS13	7.63289
chr17	75011285	75013349	2065	*	185	0	0	1.19e-80	0	8.28835	1.58467	MRPL58	7.63289
chr18	37252718	37254783	2066	*	166	0	0	1.26e-50	0	3.02731	1.00451	CELF4	7.63337
chr17	14308746	14310811	2066	*	216	0	0	5.45e-58	0	4.61927	1.66536	HS3ST3B1	7.63337
chr1	43435866	43437931	2066	*	50	0	0	2.24e-77	0	6.881	1.77817	SZT2	7.63337
chr8	122861861	122863927	2067	*	77	0	0	5.89e-74	0	-5.50288	-1.63115	ZHX2	7.63385
chr17	39699565	39701631	2067	*	114	0	0	5.92e-39	0	4.2923	1.05442	ERBB2	7.63385
chr1	25769984	25772051	2068	*	82	0	0	1.1e-40	0	-3.32457	-1.23788	MAN1C1	7.63434
chr14	104116168	104118236	2069	*	376	0	0	2.98e-56	0	5.36808	1.2367	MIR203A, MIR203B	7.63482
chr2	73079680	73081748	2069	*	76	0	0	2.93e-60	0	4.12521	1.59706	RAB11FIP5	7.63482
chr17	81303290	81305359	2070	*	54	0	0	4.62e-61	0	4.75059	1.99208	LINC00482	7.6353
chr9	98086991	98089060	2070	*	203	0	0	4e-33	0	4.29255	2.60376	TRIM14	7.6353
chr5	179906850	179908920	2071	*	148	0	0	1.41e-52	0	4.95579	1.05455	TBC1D9B	7.63579
chr5	54985369	54987439	2071	*	54	0	0	9.34e-74	0	6.18268	3.66034	ESM1	7.63579
chr1	32702293	32704364	2072	*	184	0	0	4.35e-67	0	6.15216	1.29959	SYNC	7.63627
chr17	38509517	38511588	2072	*	291	0	0	1.33e-36	0	3.55878	1.94432	ARHGAP23	7.63627
chr19	38251050	38253122	2073	*	59	0	0	3.87e-56	0	4.1606	2.33657	SPINT2, PPP1R14A	7.63675
chr16	553725	555798	2074	*	160	0	0	1.06e-49	0	-4.90173	-1.72545	CAPN15, Z97986.1	7.63723
chr22	49487699	49489772	2074	*	110	0	0	1.22e-76	0	8.41369	2.03751	C22orf34	7.63723
chr9	107636613	107638687	2075	*	128	0	0	4.96e-51	0	4.9354	1.397	intergenic	7.63772
chr3	44579931	44582005	2075	*	112	0	0	5.66e-46	0	3.5401	1.49716	ZKSCAN7, ZNF660, ZKSCAN7-AS1, MPRIPP1	7.63772
chr2	241740292	241742367	2076	*	62	0	0	1.9e-79	0	-7.74234	-2.24959	D2HGDH	7.6382
chr15	99731848	99733923	2076	*	239	0	0	4.45e-65	0	5.26282	1.02331	LYSMD4	7.6382
chr11	60755640	60757715	2076	*	66	0	0	1.39e-71	0	6.48395	1.88287	MS4A15	7.6382
chr15	101007058	101009134	2077	*	116	0	0	7.15e-39	0	3.12554	1.06817	LRRK1	7.63868
chr6	36839042	36841118	2077	*	230	0	0	6.28e-69	0	5.98347	1.18391	CPNE5	7.63868
chr19	48719151	48721227	2077	*	174	0	0	2.88e-37	0	2.40336	1.38313	MAMSTR, RASIP1	7.63868
chr16	84985276	84987354	2079	*	59	0	0	1.11e-52	0	-5.14938	-2.66665	ZDHHC7	7.63964
chr6	138571742	138573822	2081	*	73	0	0	3.37e-57	0	4.08007	1.30098	NHSL1	7.6406
chr5	1493857	1495939	2083	*	127	0	0	2.62e-37	0	-4.20201	-2.74979	LPCAT1	7.64156
chr14	99522131	99524213	2083	*	76	0	0	2.19e-59	0	6.72609	2.16433	CCNK, CCDC85C	7.64156
chr14	105086803	105088886	2084	*	280	0	0	1.13e-48	0	3.89422	1.10015	intergenic	7.64204
chr4	10106456	10108539	2084	*	53	0	0	1.01e-82	0	8.70763	5.32951	WDR1	7.64204
chr5	2205601	2207685	2085	*	99	0	0	1.4e-50	0	-4.13672	-1.08689	intergenic	7.64252
chr5	180330393	180332477	2085	*	74	0	0	4.45e-67	0	6.69183	3.21905	GFPT2	7.64252
chr12	13060669	13062754	2086	*	51	0	0	2.93e-40	0	-3.28523	-1.49518	FAM234B	7.643
chr17	19866821	19868906	2086	*	307	0	0	3.33e-68	0	7.21543	1.33703	AC015726.2, ULK2	7.643
chr10	5363562	5365648	2087	*	68	0	0	1.29e-44	0	-4.42769	-1.45793	UCN3	7.64348
chr17	80950307	80952393	2087	*	82	0	0	3.27e-55	0	5.56448	1.63997	RPTOR	7.64348
chr5	68433730	68435816	2087	*	58	0	0	7.65e-88	0	8.80116	4.6746	AC010280.2	7.64348
chr9	89676294	89678382	2089	*	64	0	0	1.53e-29	0	-3.11277	-1.33822	UNQ6494	7.64444
chr16	2054093	2056181	2089	*	108	0	0	5.41e-46	0	-3.99511	-1.00327	TSC2	7.64444
chr9	97306053	97308141	2089	*	140	0	0	3.89e-42	0	3.22574	1.52684	STRA6LP, CCDC180	7.64444
chr2	88451344	88453433	2090	*	216	0	0	5.01e-44	0	3.33013	1.00236	FOXI3	7.64492
chr11	116499458	116501548	2091	*	116	0	0	5.87e-67	0	-4.78808	-2.0147	LINC02151	7.6454
chr16	50244721	50246812	2092	*	127	0	0	2.67e-54	0	5.69993	2.53033	ADCY7	7.64588
chr6	26224163	26226254	2092	*	151	0	0	6.63e-30	0	4.19201	2.69275	H3C6	7.64588
chr18	78637393	78639484	2092	*	156	0	0	2.62e-72	0	7.73337	3.32983	intergenic	7.64588
chr8	144011496	144013588	2093	*	69	0	0	1.36e-27	0	-3.76072	-1.667	SPATC1, PARP10	7.64635
chr17	34637026	34639118	2093	*	198	0	0	5.27e-41	0	-3.39572	-1.30685	TMEM132E	7.64635
chr1	117121356	117123449	2094	*	212	0	0	5.78e-76	0	8.33643	1.20791	TRIM45	7.64683
chr5	75235360	75237454	2095	*	114	0	0	2.58e-62	0	5.72442	1.17236	ANKRD31	7.64731
chr2	106160097	106162191	2095	*	68	0	0	9.66e-75	0	7.56153	2.15116	UXS1	7.64731
chr10	132721789	132723884	2096	*	117	0	0	3.37e-56	0	3.66685	-1.11327	INPP5A	7.64779
chr22	17785133	17787228	2096	*	80	0	0	3.84e-70	0	4.69034	2.5639	intergenic	7.64779
chr11	6570075	6572171	2097	*	164	0	0	4.47e-27	0	2.59666	1.26524	DNHD1	7.64826
chr17	77465806	77467902	2097	*	67	0	0	3.57e-59	0	5.27551	2.93191	SEPTIN9	7.64826
chr21	42651294	42653391	2098	*	111	0	0	1.07e-66	0	4.48883	1.00207	intergenic	7.64874
chr14	73739469	73741566	2098	*	62	0	0	5.33e-51	0	4.25904	1.4603	MIDEAS	7.64874
chr17	78341533	78343630	2098	*	144	0	0	8.62e-66	0	5.86434	1.76329	AC087645.2	7.64874
chr17	73285256	73287355	2100	*	131	0	0	1.29e-49	0	-4.53634	-1.10574	CDC42EP4	7.64969
chr1	207962276	207964375	2100	*	160	0	0	2.61e-60	0	5.91649	1.13619	LINC02767	7.64969
chr2	70789592	70791691	2100	*	179	0	0	7.89e-47	0	3.66421	1.16319	FIGLA	7.64969
chr22	31625171	31627270	2100	*	99	0	0	1.09e-44	0	4.45273	1.17245	PISD	7.64969
chr7	101911580	101913679	2100	*	70	0	0	6.91e-68	0	5.80314	1.41018	CUX1	7.64969
chr11	123194538	123196638	2101	*	239	0	0	9.76e-51	0	3.97066	1.01577	AP001970.1, CLMP	7.65017
chr5	32443608	32445708	2101	*	215	0	0	9.9e-60	0	6.54188	1.13618	ZFR	7.65017
chr17	320272	322372	2101	*	103	0	0	1.38e-59	0	5.14311	2.0851	AC129507.4, RPH3AL	7.65017
chr20	38217680	38219780	2101	*	55	0	0	1.44e-80	0	8.33022	6.06075	KIAA1755	7.65017
chr17	1729097	1731200	2104	*	110	0	0	5.49e-43	0	-3.7601	-1.3341	WDR81, AC130343.1	7.6516
chr13	113033798	113035901	2104	*	104	0	0	5.32e-47	0	4.15987	1.33434	MCF2L	7.6516
chr19	40265275	40267379	2105	*	100	0	0	4.48e-47	0	-4.21573	-1.00803	AKT2	7.65207
chr5	79110440	79112544	2105	*	119	0	0	3.75e-48	0	3.28914	1.02288	BHMT, DMGDH	7.65207
chr17	29090844	29092949	2106	*	80	0	0	3.77e-55	0	-4.66914	-2.02646	MYO18A	7.65255
chr5	143205400	143207505	2106	*	56	0	0	5.74e-73	0	7.63005	2.92932	ARHGAP26	7.65255
chr5	81232355	81234461	2107	*	98	0	0	2.47e-47	0	3.02909	1.25822	CKMT2, CKMT2-AS1	7.65302
chr6	113858516	113860622	2107	*	271	0	0	2.53e-35	0	3.93782	1.6203	MARCKS	7.65302
chr19	55362146	55364253	2108	*	98	0	0	2.44e-51	0	5.14057	1.26703	FAM71E2	7.65349
chr7	476060	478167	2108	*	70	0	0	1.15e-69	0	6.73681	1.74603	intergenic	7.65349
chr17	74441834	74443942	2109	*	53	0	0	5.06e-99	0	-8.04508	-3.58042	GPRC5C	7.65397
chr2	238127223	238129331	2109	*	154	0	0	5.67e-46	0	4.02284	1.22322	ESPNL	7.65397
chr1	31814147	31816255	2109	*	98	0	0	2.05e-69	0	5.15505	2.08932	SPOCD1	7.65397
chr6	170278905	170281014	2110	*	154	0	0	2.32e-45	0	-5.07226	-1.12079	LINC01624	7.65444
chr22	24422732	24424841	2110	*	248	0	0	1.42e-46	0	4.83106	1.15442	SPECC1L-ADORA2A, ADORA2A	7.65444
chr16	89883259	89885369	2111	*	57	0	0	7.42e-63	0	6.00903	1.86302	TCF25	7.65492
chr11	9362581	9364693	2113	*	139	0	0	1.11e-66	0	7.23406	1.00103	intergenic	7.65586
chr6	10403850	10405962	2113	*	152	0	0	1.17e-50	0	3.96119	1.4575	TFAP2A-AS2, TFAP2A	7.65586
chr1	247638885	247640998	2114	*	179	0	0	8.34e-27	0	1.97574	1.23141	AL390860.1, AL606804.1	7.65634
chr3	181702313	181704429	2117	*	101	0	0	9.87e-58	0	5.24583	3.11485	SOX2-OT	7.65776
chr14	99412215	99414331	2117	*	60	0	0	3.39e-65	0	7.46771	3.97761	SETD3	7.65776
chr2	8455762	8457879	2118	*	99	0	0	2.01e-33	0	2.65593	1.11351	LINC00299	7.65823
chr6	41370607	41372725	2119	*	131	0	0	4.89e-66	0	5.28569	1.08325	intergenic	7.6587
chr11	1499263	1501382	2120	*	82	0	0	5.08e-52	0	-4.58555	-1.46553	MOB2	7.65917
chr12	10029720	10031839	2120	*	50	0	0	8.8e-47	0	-4.03061	-1.37421	CLEC9A, AC024224.2	7.65917
chr21	46145498	46147617	2120	*	156	0	0	2.55e-65	0	5.53817	1.40299	FTCD	7.65917
chr6	28258315	28260434	2120	*	122	0	0	4.01e-27	0	3.2799	1.81608	NKAPL	7.65917
chr11	1881692	1883811	2120	*	64	0	0	1.6e-57	0	5.12262	2.2278	LSP1	7.65917
chr11	69297180	69299299	2120	*	68	0	0	5e-68	0	7.04313	3.12407	MYEOV	7.65917
chr1	157519058	157521178	2121	*	56	0	1.66e-256	7.85e-67	0	6.55812	1.02428	FCRL5	7.65964
chr10	11869110	11871230	2121	*	222	0	0	1.83e-66	0	7.14073	2.97632	PROSER2, PROSER2-AS1	7.65964
chr2	438094	440215	2122	*	91	0	0	1.85e-58	0	5.25484	1.08399	intergenic	7.66011
chr12	130044492	130046613	2122	*	98	0	0	1.68e-39	0	3.67789	1.59998	AC055717.2, LINC02418	7.66011
chr7	1742250	1744372	2123	*	118	0	0	2.06e-88	0	-6.24588	-1.85621	ELFN1, ELFN1-AS1	7.66059
chr1	50976235	50978357	2123	*	154	0	0	8.01e-45	0	3.66033	1.1983	intergenic	7.66059
chr19	19463796	19465918	2123	*	58	0	0	2.16e-52	0	4.67185	2.59913	GATAD2A	7.66059
chr11	30017803	30019926	2124	*	63	0	0	3.3e-28	0	2.04163	1.04687	intergenic	7.66106
chr14	53945958	53948081	2124	*	159	0	0	4.21e-48	0	3.69392	1.24988	intergenic	7.66106
chr16	31427422	31429545	2124	*	131	0	0	3.23e-39	0	3.14052	1.25401	AC026471.5, COX6A2	7.66106
chr11	68013107	68015230	2124	*	62	0	0	6.28e-61	0	5.66081	2.47355	ALDH3B1	7.66106
chr9	133881478	133883601	2124	*	93	0	0	6.33e-68	0	6.54013	3.25838	VAV2	7.66106
chr16	29260111	29262234	2124	*	119	0	0	9.76e-86	0	9.64733	3.73267	AC009093.11, AC009093.10	7.66106
chr12	6527506	6529629	2124	*	72	0	0	4.72e-80	0	8.27942	4.93746	NCAPD2	7.66106
chr20	62602411	62604535	2125	*	101	0	0	5.3e-101	0	-8.81402	-3.42141	BX640514.2	7.66153
chr19	18006981	18009105	2125	*	292	0	0	6.42e-39	0	3.71584	1.17127	ARRDC2	7.66153
chr6	31544840	31546964	2125	*	56	0	0	1.1e-33	0	3.18509	1.27659	NFKBIL1, ATP6V1G2-DDX39B, ATP6V1G2	7.66153
chr15	89647406	89649531	2126	*	260	0	0	9.94e-37	0	2.5874	1.13805	KIF7	7.662
chr2	11481039	11483165	2127	*	236	0	0	8.41e-73	0	3.73806	1.01586	GREB1	7.66247
chr3	195895259	195897386	2128	*	147	0	0	6.34e-60	0	5.38187	1.17936	TNK2	7.66294
chr1	209747608	209749737	2130	*	86	0	0	1.88e-59	0	3.24194	1.36559	intergenic	7.66388
chr17	82926797	82928927	2131	*	79	0	0	3.71e-54	0	-4.83753	-1.16678	TBCD	7.66435
chr3	195891521	195893651	2131	*	112	0	0	1.89e-62	0	5.55622	2.73339	TNK2	7.66435
chr1	11067746	11069877	2132	*	71	0	0	6.16e-42	0	-4.1927	-1.81029	AL109811.1, EXOSC10	7.66482
chr1	12527465	12529596	2132	*	101	0	0	1.43e-63	0	-4.7136	-1.24586	LINC02766	7.66482
chr3	141076176	141078308	2133	*	65	0	0	9.49e-86	0	7.16659	-2.66251	SPSB4	7.66528
chr15	65354502	65356634	2133	*	126	0	0	5.17e-55	0	4.63665	1.23805	IGDCC3	7.66528
chr16	75224574	75226706	2133	*	78	0	0	3.24e-68	0	5.04938	1.50661	CTRB1, AC009078.2	7.66528
chr14	20801584	20803717	2134	*	58	0	0	3.05e-65	0	5.08627	1.39924	RNASE1	7.66575
chr1	154551805	154553938	2134	*	63	0	0	8.79e-61	0	6.34027	1.41524	UBE2Q1-AS1, UBE2Q1	7.66575
chr17	1031177	1033310	2134	*	90	0	0	1.28e-58	0	4.78134	2.88955	ABR	7.66575
chr8	56117210	56119347	2138	*	140	0	0	1.23e-53	0	2.49167	1.25847	intergenic	7.66763
chr6	108156243	108158380	2138	*	133	0	0	4.79e-49	0	4.37246	1.56346	OSTM1-AS1, OSTM1	7.66763
chr19	35859570	35861707	2138	*	166	0	0	1.97e-51	0	4.11406	1.66029	KIRREL2, NPHS1	7.66763
chr1	153535021	153537159	2139	*	91	0	0	3.61e-46	0	4.50338	1.00745	BX470102.1, S100A6, S100A5	7.66809
chr14	104819686	104821825	2140	*	58	0	0	1.87e-59	0	4.3787	1.59139	LINC00638	7.66856
chr6	35317206	35319345	2140	*	88	0	0	3.33e-36	0	4.70678	2.13822	DEF6	7.66856
chr1	2299121	2301261	2141	*	141	0	0	1.67e-55	0	4.13837	-1.26521	SKI	7.66903
chr14	85534028	85536168	2141	*	81	0	0	2.03e-57	0	4.42502	1.00716	FLRT2	7.66903
chr17	76709262	76711403	2142	*	123	0	0	5.72e-45	0	5.03977	1.55852	AC005837.4, MXRA7	7.6695
chr9	134294206	134296347	2142	*	95	0	0	9.15e-70	0	7.18763	2.22825	LINC02247	7.6695
chr2	212831317	212833459	2143	*	374	0	0	5.12e-28	0	2.35009	1.33424	PCED1CP, AC093865.1	7.66996
chr5	145935720	145937862	2143	*	85	0	0	3.13e-40	0	4.27855	2.01864	SH3RF2, GRXCR2	7.66996
chr7	767351	769494	2144	*	235	0	0	8.63e-55	0	5.0407	1.15731	DNAAF5	7.67043
chr2	27715102	27717245	2144	*	109	0	0	2.87e-51	0	3.52219	1.21836	LINC01460	7.67043
chr1	27567289	27569432	2144	*	116	0	0	4.78e-40	0	4.90182	1.242	AHDC1	7.67043
chr19	13872782	13874925	2144	*	107	0	0	1.64e-65	0	4.85717	1.78137	NANOS3, MIR181C, MIR181D	7.67043
chr2	104658052	104660199	2148	*	155	0	0	1.13e-59	0	4.93359	2.67629	AC013402.1, AC068057.3	7.67229
chr18	79575136	79577284	2149	*	62	0	0	4.21e-76	0	-6.41266	-3.08812	AC068473.3	7.67276
chr22	46625819	46627967	2149	*	179	0	0	4.15e-52	0	-4.6206	-1.51663	GRAMD4	7.67276
chr11	65496311	65498460	2150	*	179	0	0	3.69e-74	0	7.10979	1.0051	MALAT1, AP000769.2	7.67322
chr8	109361231	109363380	2150	*	76	0	0	1.44e-74	0	5.25127	1.77068	PKHD1L1	7.67322
chrX	153455210	153457360	2151	*	98	0	0	1.84e-48	0	-3.95111	-1.11528	TREX2, HAUS7	7.67369
chr10	123994247	123996397	2151	*	77	0	0	7.05e-54	0	4.5572	1.73558	intergenic	7.67369
chr2	127024640	127026791	2152	*	127	0	0	7.07e-33	0	3.92285	1.14325	AC012508.3, AC012508.1, AC012508.2	7.67415
chr17	81192790	81194942	2153	*	76	0	0	1.03e-65	0	6.7371	2.8247	CEP131	7.67462
chr12	53058339	53060492	2154	*	69	0	0	5.17e-53	0	2.75617	1.01733	TNS2	7.67508
chr18	58861446	58863599	2154	*	74	0	0	1.26e-37	0	3.8081	1.22889	ZNF532	7.67508
chr12	119802555	119804708	2154	*	114	0	0	4.03e-35	0	4.23526	3.40159	CIT	7.67508
chr4	80188709	80190863	2155	*	190	0	0	2.37e-78	0	6.7748	4.89447	PRDM8, AC021127.1	7.67555
chr22	24947715	24949870	2156	*	54	0	0	2.78e-67	0	5.67158	1.20379	intergenic	7.67601
chr7	26856720	26858877	2158	*	67	0	0	1.49e-56	0	-4.78715	-2.4383	SKAP2	7.67694
chr11	66862621	66864778	2158	*	114	0	0	2.28e-44	0	-3.63365	-1.25341	PC	7.67694
chr11	70414942	70417100	2159	*	89	0	0	3.27e-30	0	-3.89847	-1.50071	CTTN	7.6774
chr1	247517448	247519606	2159	*	174	0	0	1.43e-21	0	2.2144	1.09618	GCSAML	7.6774
chr1	9247671	9249830	2160	*	50	0	0	6.25e-45	0	-4.07718	-1.33825	H6PD	7.67786
chr3	194368655	194370814	2160	*	65	0	0	2.15e-63	0	5.00915	1.63977	LRRC15	7.67786
chr9	134590038	134592197	2160	*	104	0	0	3.53e-79	0	8.90688	3.5223	intergenic	7.67786
chr10	112952061	112954221	2161	*	170	0	0	4.75e-73	0	6.12959	1.20137	TCF7L2	7.67833
chr20	37404903	37407063	2161	*	57	0	0	1.94e-60	0	5.55896	1.38308	SRC	7.67833
chr22	40007975	40010136	2162	*	71	0	0	9.71e-58	0	-5.56925	-1.29026	FAM83F	7.67879
chr9	91117378	91119539	2162	*	142	0	0	3.65e-64	0	5.65926	2.68407	LINC00484, AL158071.3, AL158071.2	7.67879
chr8	144416578	144418739	2162	*	65	0	0	1.66e-60	0	6.87504	2.85247	SLC39A4	7.67879
chr7	496094	498256	2163	*	104	0	0	1.09e-68	0	-5.1822	-2.50885	AC147651.1, PDGFA	7.67925
chr1	2199055	2201218	2164	*	63	0	0	2.15e-33	0	2.80556	1.23828	FAAP20	7.67971
chr10	132401346	132403509	2164	*	68	0	0	1.13e-80	0	8.31477	4.20363	PWWP2B	7.67971
chr8	143950281	143952445	2165	*	191	0	0	7.3e-71	0	6.57207	1.99851	PLEC	7.68018
chr7	2978757	2980922	2166	*	75	0	0	3.43e-32	0	-3.50367	-1.24526	CARD11	7.68064
chr4	731793	733959	2167	*	85	0	0	8.54e-48	0	-3.94913	-1.14174	PCGF3	7.6811
chr1	151164797	151166963	2167	*	136	0	0	6.7e-38	0	4.0945	1.2701	SCNM1, LYSMD1	7.6811
chr14	64941679	64943847	2169	*	50	0	0	3.41e-57	0	-5.75354	-3.05222	CHURC1, CHURC1-FNTB, GPX2	7.68202
chr9	87147184	87149352	2169	*	134	0	0	3.26e-69	0	5.65922	1.5567	LINC02872	7.68202
chr12	130786713	130788881	2169	*	111	0	0	7.94e-61	0	6.14371	3.25239	intergenic	7.68202
chr17	75076453	75078622	2170	*	172	0	0	7.19e-71	0	5.9755	1.32513	TRIM80P	7.68248
chr22	36912139	36914308	2170	*	51	0	0	1.19e-71	0	6.37545	1.72167	CSF2RB	7.68248
chr12	123268037	123270208	2172	*	155	0	0	1.8e-84	0	-6.82971	-2.1641	CDK2AP1	7.6834
chr22	38750270	38752446	2177	*	106	0	0	1.91e-43	0	-4.5901	-1.45679	SUN2	7.6857
chr16	29193120	29195296	2177	*	74	0	0	1.06e-33	0	2.9315	1.18597	AC009093.11, AC009093.8, AC009093.10, AC009093.2	7.6857
chr8	123181427	123183603	2177	*	141	0	0	9.73e-67	0	6.85437	2.91858	FAM83A, AC068228.1	7.6857
chr7	4808569	4810746	2178	*	164	0	0	8.18e-22	0	-3.16135	-1.61725	RADIL	7.68616
chr12	123943411	123945588	2178	*	102	0	0	7.59e-63	0	-4.87881	-1.17048	CCDC92	7.68616
chr14	23375666	23377843	2178	*	76	0	0	1.21e-36	0	3.85236	1.40328	IL25, CMTM5	7.68616
chr5	1564297	1566474	2178	*	56	0	0	5.35e-55	0	3.97749	1.54108	intergenic	7.68616
chr2	149037253	149039431	2179	*	148	0	0	4.17e-35	0	4.15951	1.13661	LYPD6B	7.68662
chr2	102185961	102188140	2180	*	184	0	0	3.7e-40	0	3.92911	1.28802	IL1RL2	7.68708
chr6	48067500	48069679	2180	*	103	0	0	2.68e-57	0	5.688	1.42236	PTCHD4, AL353138.1	7.68708
chr1	26545033	26547213	2181	*	66	0	0	9.48e-71	0	-4.18884	-2.42429	RPS6KA1	7.68754
chr1	234229748	234231928	2181	*	117	0	0	2.78e-77	0	-6.01605	1.09505	SLC35F3	7.68754
chr22	46619595	46621776	2182	*	90	0	0	1.21e-39	0	-3.64083	-1.11365	GRAMD4	7.688
chr7	18085803	18087986	2184	*	196	0	0	7.18e-56	0	5.02883	1.41581	HDAC9	7.68891
chr7	101985494	101987677	2184	*	51	0	0	1.23e-78	0	8.17585	4.34966	CUX1	7.68891
chr2	240997362	240999546	2185	*	240	0	0	1.23e-62	0	4.26826	1.03067	SNED1	7.68937
chr9	91158267	91160451	2185	*	88	0	0	3.54e-76	0	8.15723	4.68561	LINC00484, LINC00484, AL158071.3, AL158071.2	7.68937
chr7	98281229	98283415	2187	*	144	0	0	2.78e-39	0	4.26133	1.12898	BRI3	7.69029
chr9	77021793	77023979	2187	*	188	0	0	3e-32	0	3.00686	1.23008	intergenic	7.69029
chr12	95995287	95997474	2188	*	71	0	0	2.33e-58	0	-5.45962	-2.13272	AC007298.2, HAL	7.69074
chr16	88982172	88984359	2188	*	86	0	0	1.14e-24	0	-2.88376	-1.28715	AC135782.2	7.69074
chr6	41442243	41444432	2190	*	64	0	0	2.39e-30	0	3.12201	1.06321	intergenic	7.69166
chr21	45894153	45896342	2190	*	77	0	0	2.18e-57	0	3.81181	1.51524	PCBP3	7.69166
chr16	85076874	85079064	2191	*	66	0	0	3.08e-29	0	-3.33559	-1.48328	KIAA0513	7.69211
chr8	52388187	52390377	2191	*	88	0	0	1.21e-32	0	2.33353	1.03935	ST18	7.69211
chr14	73245580	73247770	2191	*	129	0	0	4.89e-47	0	3.6616	1.96529	PAPLN, AC004846.1, RNU6-419P	7.69211
chr1	209624765	209626956	2192	*	66	0	0	3.12e-64	0	5.25746	1.16257	LAMB3	7.69257
chr18	32772155	32774346	2192	*	59	0	0	1.42e-52	0	5.02429	1.82959	AC012123.1, KLHL14	7.69257
chr8	130015980	130018172	2193	*	96	0	0	1.04e-63	0	4.75078	1.45369	CYRIB	7.69303
chr12	6957399	6959592	2194	*	96	0	0	4.73e-51	0	-3.4554	-1.96045	PTPN6	7.69348
chrX	49071211	49073404	2194	*	126	0	0	1.79e-18	0	2.42365	1.59958	PRAF2, AC231657.3	7.69348
chr2	130156042	130158236	2195	*	80	0	0	5.95e-49	0	-3.63452	-1.11192	SMPD4	7.69394
chr22	20084752	20086946	2195	*	134	0	0	1.07e-74	0	6.90292	1.01652	DGCR8, MIR3618, MIR1306	7.69394
chr12	3170747	3172941	2195	*	88	0	0	3.54e-72	0	6.42954	1.3129	TSPAN9, AC005912.2	7.69394
chr9	35790219	35792413	2195	*	115	0	0	3.63e-59	0	4.52146	2.6825	AL133410.1, NPR2	7.69394
chr18	10130738	10132934	2197	*	79	0	0	3.95e-61	0	4.5415	1.05851	AP005271.1	7.69485
chr11	126440416	126442612	2197	*	95	0	0	1.58e-63	0	4.33403	1.23508	KIRREL3	7.69485
chr16	88233018	88235214	2197	*	134	0	0	4.96e-82	0	8.75355	4.20453	AC138512.1	7.69485
chr16	1745227	1747423	2197	*	137	0	0	1.55e-69	0	6.60709	5.53046	MAPK8IP3	7.69485
chr10	69408666	69410863	2198	*	81	0	0	9.34e-73	0	7.12683	1.05059	TACR2	7.6953
chr9	128102021	128104221	2201	*	75	0	0	1.58e-72	0	-5.0225	-1.6268	SLC25A25	7.69667
chr12	6362077	6364278	2202	*	136	0	0	9.22e-49	0	4.63162	1.16688	SCNN1A	7.69712
chr2	5980480	5982682	2203	*	89	0	0	3.46e-60	0	5.13481	1.06136	SILC1	7.69758
chr16	67934662	67936865	2204	*	268	0	0	1.02e-42	0	4.81102	1.11184	AC040162.1, PSMB10	7.69803
chr11	69151647	69153850	2204	*	79	0	0	1.12e-62	0	4.93651	2.01463	AP003071.5, AP003071.2	7.69803
chr21	43300876	43303081	2206	*	97	0	0	4.85e-58	0	4.02257	2.45987	intergenic	7.69894
chr7	630679	632885	2207	*	69	0	0	4.66e-53	0	3.83288	1.67547	PRKAR1B	7.69939
chr7	541065	543271	2207	*	100	0	0	9.02e-78	0	7.80096	2.0138	intergenic	7.69939
chr14	88550296	88552503	2208	*	191	0	0	7.37e-53	0	4.04779	1.06226	AL162171.1, PTPN21	7.69984
chrX	119693808	119696015	2208	*	65	0	0	2.52e-31	0	2.24876	1.09428	AC005052.1	7.69984
chr11	67367236	67369443	2208	*	56	0	0	6.18e-57	0	5.30153	2.52918	RAD9A, AP003419.1, CLCF1	7.69984
chr10	116607703	116609911	2209	*	133	0	0	1.27e-72	0	4.2329	1.04	PNLIPRP1	7.7003
chr9	136687190	136689399	2210	*	107	0	0	5.72e-61	0	5.01691	1.02804	AGPAT2	7.70075
chr20	45311313	45313522	2210	*	141	0	0	6.91e-51	0	3.5777	1.05143	RBPJL	7.70075
chrX	153909333	153911542	2210	*	118	0	0	9.92e-45	0	3.70455	1.20645	ARHGAP4	7.70075
chr1	9039196	9041406	2211	*	207	0	0	3.06e-35	0	2.63184	1.54639	SLC2A5	7.7012
chr8	133453436	133455647	2212	*	61	0	0	2.12e-43	0	3.15532	1.03477	ST3GAL1	7.70165
chr17	83103162	83105373	2212	*	97	0	0	1.25e-40	0	3.58008	1.06294	AC144831.1	7.70165
chr14	68789000	68791211	2212	*	122	0	0	1.92e-33	0	4.77691	3.71757	ZFP36L1	7.70165
chr17	41634769	41636981	2213	*	65	0	0	9.38e-63	0	4.67597	-1.40857	KRT42P	7.7021
chr11	7672366	7674578	2213	*	228	0	0	8.6e-70	0	7.03861	1.08006	CYB5R2	7.7021
chr3	16173524	16175736	2213	*	60	0	0	2.4e-74	0	6.13244	2.12401	GALNT15	7.7021
chr6	110398904	110401117	2214	*	117	0	0	5.22e-28	0	2.52517	1.76434	DDO	7.70256
chr7	102272563	102274776	2214	*	52	0	0	1.31e-57	0	5.85067	2.58829	CUX1	7.70256
chr8	37492672	37494886	2215	*	56	0	0	5.5e-32	0	-3.29295	-1.58619	LINC01605	7.70301
chr1	94622951	94625165	2215	*	54	0	0	7.31e-53	0	5.24123	2.5259	SLC44A3-AS1	7.70301
chr9	134369700	134371915	2216	*	85	0	0	3.49e-65	0	-7.33724	-2.4123	RXRA	7.70346
chr8	22231566	22233781	2216	*	93	0	0	4.06e-44	0	2.645	1.08337	PHYHIP	7.70346
chr2	233058958	233061174	2217	*	122	0	0	1.36e-56	0	-4.62098	-1.93809	INPP5D	7.70391
chr11	65382364	65384580	2217	*	77	0	0	7.47e-60	0	6.73496	1.83595	SLC25A45	7.70391
chr5	159915835	159918052	2218	*	94	0	0	8.25e-51	0	3.91678	1.18858	ADRA1B, LINC01847	7.70436
chr16	57618981	57621198	2218	*	67	0	0	3.51e-38	0	3.65775	1.71995	ADGRG1	7.70436
chr3	42732239	42734457	2219	*	60	0	0	1.59e-74	0	6.45763	1.03941	CCDC13-AS1, AC006059.3, CCDC13, AC006059.2	7.70481
chr13	110626965	110629183	2219	*	62	0	0	1.54e-81	0	9.09588	7.11183	NAXD	7.70481
chr6	168495569	168497788	2220	*	66	0	0	4.32e-73	0	4.91644	1.69626	SMOC2	7.70526
chr9	2046028	2048248	2221	*	90	0	0	1.68e-54	0	5.8254	1.79243	SMARCA2	7.70571
chr17	82003645	82005865	2221	*	113	0	0	3.94e-82	0	8.43381	4.61484	ASPSCR1	7.70571
chr19	12995199	12997422	2224	*	178	0	0	6.52e-47	0	4.2644	1.05445	NFIX	7.70706
chr5	38467145	38469368	2224	*	72	0	0	3.81e-73	0	5.18886	1.20815	AC010457.1	7.70706
chr9	91162115	91164342	2228	*	72	0	0	3.9e-61	0	5.24021	1.82582	LINC00484, LINC00484, AL158071.3, AL158071.2	7.70886
chr19	58203046	58205273	2228	*	154	0	0	7.73e-39	0	3.73635	1.89623	ZNF274	7.70886
chr9	91885387	91887614	2228	*	56	0	0	1.16e-35	0	4.14472	2.75472	ROR2	7.70886
chr8	96153473	96155701	2229	*	133	0	0	1.31e-64	0	-5.03501	-1.84358	GDF6	7.70931
chr8	66869986	66872214	2229	*	107	0	0	5.45e-67	0	4.84896	1.35519	MCMDC2	7.70931
chr11	73342049	73344277	2229	*	174	0	0	5.41e-51	0	4.09774	2.36829	ARHGEF17	7.70931
chr20	36495575	36497803	2229	*	88	0	0	8.08e-78	0	7.74894	2.7352	DLGAP4	7.70931
chr4	8645823	8648054	2232	*	63	0	0	5.52e-43	0	-4.30843	-1.94701	intergenic	7.71065
chr11	66880929	66883163	2235	*	52	0	0	2.07e-67	0	-4.13101	-1.43076	PC	7.712
chr10	123857680	123859914	2235	*	53	0	0	6.81e-72	0	8.2508	3.51029	CPXM2	7.712
chr11	62516538	62518774	2237	*	57	0	0	3.1e-63	0	4.0739	1.90499	AHNAK	7.71289
chr3	49421194	49423430	2237	*	87	0	0	5.9e-64	0	4.30881	2.07874	AC104452.1, AMT, NICN1	7.71289
chr1	32204639	32206879	2241	*	222	0	0	1.83e-37	0	4.66059	1.23234	CCDC28B, IQCC, AL049795.1	7.71468
chr19	5141226	5143466	2241	*	102	0	0	6.65e-69	0	7.63236	4.1879	KDM4B	7.71468
chr10	77819413	77821654	2242	*	59	0	0	2.95e-52	0	-4.82509	-1.48313	DLG5	7.71512
chr7	866203	868444	2242	*	126	0	0	3.82e-50	0	5.85511	1.39967	SUN1	7.71512
chr3	159839160	159841401	2242	*	71	0	0	2e-64	0	5.39126	3.76114	IQCJ-SCHIP1, SCHIP1	7.71512
chr4	304446	306688	2243	*	122	0	0	1.66e-43	0	4.2716	1.56033	ZNF732	7.71557
chr9	127753734	127755976	2243	*	203	0	0	1.4e-37	0	4.42241	3.52988	AL162586.2, SH2D3C	7.71557
chr5	178164098	178166341	2244	*	174	0	0	1.86e-40	0	3.60391	1.3858	AC136632.2	7.71602
chr2	102020628	102022871	2244	*	55	0	0	1.04e-71	0	5.53156	1.71696	IL1R2	7.71602
chr7	1809683	1811927	2245	*	117	0	0	8.96e-85	0	-7.58668	-2.19655	intergenic	7.71646
chr1	31798621	31800865	2245	*	83	0	0	1.17e-30	0	4.09564	1.19831	SPOCD1	7.71646
chr20	20083811	20086056	2246	*	50	0	0	5.75e-61	0	4.27836	1.3939	CFAP61	7.71691
chr20	63234471	63236716	2246	*	74	0	0	2.14e-60	0	3.69683	1.39894	BIRC7	7.71691
chr8	41659688	41661934	2247	*	94	0	0	1.67e-55	0	4.51306	1.30735	MIR486-2, AC113133.1, ANK1, MIR486-1	7.71735
chr16	88108972	88111218	2247	*	118	0	0	1.67e-59	0	5.15341	2.1026	intergenic	7.71735
chr4	3310983	3313230	2248	*	56	0	0	3.6e-47	0	-5.22975	-1.6025	RGS12, AL645949.1	7.7178
chr11	129434830	129437077	2248	*	64	0	0	3.31e-72	0	-7.10514	-1.31864	BARX2	7.7178
chr5	24644768	24647015	2248	*	55	0	0	1.46e-70	0	7.24832	1.72895	CDH10	7.7178
chr5	170861250	170863498	2249	*	201	0	0	4.05e-77	0	8.0411	1.07747	RANBP17	7.71824
chr1	10449545	10451795	2251	*	70	0	0	2.56e-62	0	-4.28972	-1.05779	CENPS-CORT, CORT	7.71913
chr22	39362773	39365023	2251	*	66	0	0	9.63e-62	0	5.07105	2.23591	SYNGR1	7.71913
chr8	140587967	140590217	2251	*	68	0	0	3.36e-66	0	5.78469	2.30588	AGO2	7.71913
chr15	70032626	70034878	2253	*	70	0	0	1.67e-48	0	3.96005	2.37254	intergenic	7.72002
chr5	79688424	79690677	2254	*	152	0	0	7.31e-36	0	4.05938	1.86432	CMYA5	7.72046
chr18	3410530	3412784	2255	*	53	0	0	1.88e-72	0	5.3173	1.99252	TGIF1	7.72091
chr13	113170021	113172276	2256	*	78	0	0	2.54e-68	0	-4.79115	-1.06382	PROZ	7.72135
chr2	21043025	21045280	2256	*	123	0	0	6.65e-52	0	4.66281	1.5758	APOB	7.72135
chr2	241665639	241667895	2257	*	124	0	0	1.53e-35	0	2.91402	1.01337	ATG4B	7.72179
chr11	68389567	68391824	2258	*	100	0	0	3.65e-52	0	-5.02326	-1.82615	LRP5	7.72223
chr6	42924127	42926385	2259	*	79	0	0	2.95e-66	0	5.86421	3.18294	PTCRA	7.72268
chr17	75640072	75642331	2260	*	62	0	0	7.32e-65	0	6.60295	3.60687	SMIM5, RECQL5	7.72312
chr16	88956971	88959233	2263	*	77	0	0	8.56e-41	0	-3.00885	-1.15818	CBFA2T3	7.72445
chr12	49335945	49338207	2263	*	268	0	0	4.74e-31	0	3.29641	1.02481	C1QL4	7.72445
chr7	151366617	151368879	2263	*	55	0	0	7.93e-71	0	5.04729	1.98676	NUB1	7.72445
chr1	6587106	6589369	2264	*	77	0	0	3.24e-56	0	-3.87129	-2.04977	ZBTB48	7.72489
chr18	54958133	54960396	2264	*	119	0	0	1.91e-72	0	7.21188	1.09167	CCDC68	7.72489
chr15	45429410	45431675	2266	*	139	0	0	9.1e-50	0	3.61208	1.062	C15orf48, AC025580.1	7.72577
chr9	137216705	137218970	2266	*	100	0	0	2.52e-71	0	5.7943	1.9695	NDOR1, BX255925.3	7.72577
chr22	49775964	49778230	2267	*	148	0	0	8.45e-48	0	-3.51303	-1.28582	BRD1	7.72621
chr5	139481188	139483455	2268	*	77	0	0	4.21e-80	0	-5.47524	-3.04104	STING1	7.72665
chr1	26223696	26225963	2268	*	122	0	0	1.26e-58	0	5.27613	1.16317	ZPLD2P	7.72665
chr16	67536707	67538975	2269	*	258	0	0	6.03e-61	0	5.34794	1.05143	RIPOR1, AC027682.5	7.72709
chr12	108580709	108582977	2269	*	53	0	0	3.82e-70	0	6.99241	1.74266	intergenic	7.72709
chr5	639057	641326	2270	*	91	0	0	9.29e-53	0	-5.37198	-1.79262	CEP72	7.72754
chr18	12910881	12913150	2270	*	314	0	0	1.65e-38	0	3.33114	1.32768	STK25P1, EIF4A2P1, PTPN2	7.72754
chr11	16603453	16605722	2270	*	257	0	0	1.63e-69	0	7.33386	1.56458	SOX6	7.72754
chr1	2084349	2086619	2271	*	93	0	0	7.86e-48	0	-4.82898	-1.5171	PRKCZ	7.72798
chr16	88392165	88394436	2272	*	138	0	0	6.88e-47	0	-3.48488	-1.33531	ZNF469	7.72842
chr17	50145082	50147353	2272	*	56	0	0	4.82e-66	0	6.19248	1.52185	AC002401.1, PPP1R9B	7.72842
chr14	32936992	32939264	2273	*	114	0	0	3.97e-61	0	4.00489	1.50623	NPAS3	7.72886
chr22	20204847	20207120	2274	*	88	0	0	1.78e-43	0	4.00596	1.28092	LINC00896, AC007663.2	7.7293
chr6	29630213	29632486	2274	*	90	0	0	5.6e-71	0	5.82747	1.50662	GABBR1	7.7293
chr16	997459	999733	2275	*	104	0	0	3.87e-56	0	-4.95749	-3.08178	AC009041.1	7.72974
chr5	51377161	51379435	2275	*	162	0	0	7.52e-45	0	4.92482	1.93284	AC010478.1	7.72974
chr17	75632050	75634325	2276	*	96	0	0	7.82e-72	0	5.31559	1.40748	SMIM5, RECQL5	7.73017
chr2	1728296	1730572	2277	*	81	0	0	4.96e-46	0	4.16213	1.29745	PXDN	7.73061
chr22	17841363	17843639	2277	*	85	0	0	3.8e-67	0	5.90804	3.00115	MICAL3	7.73061
chr20	63253292	63255569	2278	*	261	0	0	6.54e-51	0	4.33662	1.09069	FLJ16779, NKAIN4	7.73105
chr12	116658104	116660381	2278	*	77	0	0	1.76e-75	0	4.90165	1.46362	intergenic	7.73105
chr16	85161655	85163934	2280	*	95	0	0	1.63e-53	0	4.62828	1.29184	intergenic	7.73193
chr10	101282914	101285193	2280	*	95	0	0	9.52e-71	0	4.55141	1.45746	intergenic	7.73193
chr8	54464145	54466424	2280	*	56	0	0	1.1e-38	0	3.8993	1.83	intergenic	7.73193
chr13	100517233	100519513	2281	*	55	0	0	1.43e-83	0	-7.12107	-2.52926	PCCA	7.73237
chr9	88970054	88972335	2282	*	64	0	0	2.56e-53	0	-4.25451	-1.2759	AL772202.1, PCNPP2	7.73281
chr8	48919941	48922223	2283	*	154	0	0	1.82e-37	0	4.11024	1.22015	SNAI2	7.73325
chr10	113718692	113720975	2284	*	70	0	0	1.29e-57	0	-5.92362	-3.45616	CASP7, AL592546.2	7.73368
chrX	154353797	154356080	2284	*	152	0	0	1.2e-53	0	-3.82078	-1.26152	FLNA	7.73368
chr11	33891541	33893826	2286	*	51	0	0	4.7e-37	0	-3.15734	-1.74239	LMO2	7.73456
chr4	165378086	165380371	2286	*	186	0	0	7.08e-71	0	5.45003	1.03378	CPE	7.73456
chr14	105221222	105223508	2287	*	92	0	0	1.32e-35	0	-3.44685	-1.12437	BRF1	7.735
chr19	9911868	9914154	2287	*	91	0	0	3.07e-35	0	3.15938	1.13178	OLFM2	7.735
chr8	22023559	22025845	2287	*	224	0	0	5.04e-62	0	4.53377	1.62357	NPM2	7.735
chr1	23193036	23195322	2287	*	67	0	0	1.4e-80	0	8.72869	4.66515	HTR1D	7.735
chr6	111565962	111568249	2288	*	65	0	0	1.49e-90	0	-8.15176	-4.45433	TRAF3IP2-AS1, TRAF3IP2	7.73543
chr8	81629693	81631981	2289	*	106	0	0	4.82e-45	0	3.92113	1.39783	IMPA1P1	7.73587
chr6	163148144	163150432	2289	*	100	0	0	3.09e-35	0	3.10687	1.60313	PACRG	7.73587
chr1	9349197	9351485	2289	*	102	0	0	1.59e-74	0	7.6217	2.36649	SPSB1	7.73587
chr3	196337509	196339798	2290	*	50	0	0	1.67e-71	0	6.11346	4.21315	TM4SF19-TCTEX1D2, TM4SF19	7.73631
chr17	1094130	1096420	2291	*	78	0	0	1.61e-89	0	-8.05981	-2.62681	ABR	7.73674
chr11	118997088	118999378	2291	*	209	0	0	4.19e-75	0	7.02075	1.07696	CENATAC, CENATAC-DT	7.73674
chr22	45644864	45647154	2291	*	111	0	0	2.09e-54	0	4.88004	1.08278	intergenic	7.73674
chr19	48745764	48748054	2291	*	87	0	0	6.4e-36	0	2.65235	1.3633	IZUMO1, FUT1	7.73674
chr16	3589091	3591382	2292	*	98	0	0	1.98e-37	0	-4.26284	-2.1839	SLX4	7.73718
chr2	3170692	3172983	2292	*	74	0	0	9.64e-53	0	-4.81178	-1.68642	intergenic	7.73718
chr18	12306780	12309072	2293	*	317	0	0	3.13e-55	0	4.94813	1.0091	TUBB6	7.73762
chr11	2574315	2576608	2294	*	90	0	0	8.56e-51	0	-5.36808	-1.69703	KCNQ1	7.73805
chr22	23695613	23697907	2295	*	60	0	0	8.85e-43	0	-4.55288	-2.22292	RGL4, GUSBP11, AP000347.1	7.73849
chr3	58665746	58668040	2295	*	51	0	0	1.16e-93	0	-7.9411	-1.80534	FAM3D	7.73849
chr19	36008382	36010677	2296	*	179	0	0	5.45e-38	0	3.62182	1.22433	SYNE4, AC002116.1, ALKBH6	7.73892
chr7	2102835	2105132	2298	*	126	0	0	1.2e-64	0	4.7366	1.20191	MAD1L1, AC069288.1	7.73979
chr19	55086735	55089034	2300	*	192	0	0	1.03e-41	0	2.89379	-1.15251	EPS8L1	7.74066
chr15	89912330	89914629	2300	*	153	0	0	3.02e-74	0	6.73519	1.14056	ARPIN-AP3S2, ARPIN	7.74066
chr8	37841101	37843400	2300	*	201	0	0	1.82e-47	0	3.29234	2.22304	ADGRA2, BRF2	7.74066
chr12	80715480	80717779	2300	*	101	0	0	8.12e-53	0	4.29616	2.44279	MYF5	7.74066
chr7	149763833	149766132	2300	*	337	0	0	1.65e-70	0	7.25576	4.97276	ZNF467	7.74066
chr14	85621166	85623467	2302	*	87	0	0	4.99e-67	0	5.25958	1.20436	FLRT2	7.74153
chr13	52194492	52196795	2304	*	108	0	0	3.65e-43	0	3.3696	1.1612	AL158066.1	7.7424
chr1	1984852	1987155	2304	*	55	0	0	1.64e-71	0	5.64471	2.61547	CFAP74	7.7424
chr9	136373633	136375938	2306	*	101	0	0	3.61e-68	0	6.74104	2.98282	CARD9, SNAPC4	7.74327
chr15	78639932	78642238	2307	*	160	0	0	1.58e-62	0	4.33584	1.13744	CHRNB4	7.7437
chr19	46296915	46299221	2307	*	67	0	0	5.32e-37	0	3.59373	1.52224	HIF3A	7.7437
chr20	45346623	45348930	2308	*	170	0	0	7.27e-50	0	4.77336	1.24618	SDC4	7.74414
chr16	2718923	2721230	2308	*	127	0	0	1.78e-74	0	7.70564	3.05309	PRSS27	7.74414
chr7	29145183	29147491	2309	*	137	0	0	3.82e-53	0	3.59375	1.11632	AC004593.2, CHN2, CPVL	7.74457
chr2	239317258	239319567	2310	*	64	0	0	1.16e-58	0	-5.16307	-1.38084	HDAC4	7.745
chr17	82591635	82593944	2310	*	123	0	0	4.94e-52	0	4.52233	1.29101	FOXK2	7.745
chr1	2533555	2535864	2310	*	64	0	0	2.63e-76	0	7.35761	3.28306	AL139246.5	7.745
chr11	64205726	64208036	2311	*	146	0	0	1.26e-52	0	-4.30269	-2.97468	FERMT3	7.74544
chr16	14285563	14287874	2312	*	116	0	0	1.84e-56	0	4.80263	1.1039	intergenic	7.74587
chr6	167666177	167668488	2312	*	104	0	0	6.8e-82	0	5.69994	2.59079	LINC02538	7.74587
chr20	57327931	57330243	2313	*	107	0	0	5.03e-68	0	5.42993	2.0162	RPL39P39, SPO11	7.7463
chr8	129983613	129985925	2313	*	83	0	0	3.24e-44	0	4.6547	3.00467	CYRIB	7.7463
chr9	35844448	35846761	2314	*	98	0	0	1.51e-78	0	-5.65221	2.67365	TMEM8B	7.74673
chr2	38958550	38960865	2316	*	240	0	0	4.23e-43	0	3.87881	1.55149	ARHGEF33, AC019171.1	7.7476
chr17	81096702	81099017	2316	*	63	0	0	8.94e-71	0	7.33208	1.96223	BAIAP2	7.7476
chr19	2774104	2776420	2317	*	97	0	0	1.61e-50	0	-4.79091	-2.21361	SGTA	7.74803
chr20	62840794	62843111	2318	*	69	0	0	7.04e-66	0	6.08194	1.06899	COL9A3, TCFL5	7.74846
chr19	1495210	1497527	2318	*	109	0	0	3.06e-57	0	5.19287	2.09484	REEP6	7.74846
chr1	38473995	38476313	2319	*	51	0	0	5.64e-67	0	-5.53732	-1.17918	LINC01685	7.74889
chr2	182866059	182868377	2319	*	161	0	0	1.38e-53	0	5.13019	1.04134	FRZB	7.74889
chr19	55062151	55064469	2319	*	134	0	0	5.83e-65	0	6.71442	1.06218	RDH13	7.74889
chr9	95510446	95512764	2319	*	168	0	0	4.06e-56	0	5.00327	1.11612	PTCH1	7.74889
chr9	124799335	124801655	2321	*	64	0	0	2.66e-63	0	-5.96521	-2.29774	OLFML2A	7.74975
chr7	118889	121209	2321	*	145	0	0	6.71e-75	0	-5.6211	-1.22407	AC093627.22	7.74975
chr10	43605193	43607513	2321	*	146	0	0	2.1e-74	0	7.89184	1.47765	ZNF485, CAP1P2	7.74975
chr10	104252986	104255308	2323	*	155	0	0	3.7e-75	0	7.18941	1.0465	GSTO1	7.75061
chr11	70076926	70079248	2323	*	265	0	0	2.25e-51	0	5.12388	1.07869	ANO1	7.75061
chr11	61341600	61343924	2325	*	102	0	0	7.41e-39	0	-3.39383	-1.38035	TKFC, DDB1	7.75148
chr17	80919151	80921475	2325	*	83	0	0	2.17e-48	0	-5.07852	-1.33134	RPTOR	7.75148
chr12	103839817	103842141	2325	*	186	0	0	4.86e-64	0	4.55511	1.01912	AC012555.1, NT5DC3	7.75148
chr3	120449904	120452229	2326	*	252	0	0	4.76e-60	0	5.14116	1.05601	AC126182.3, FSTL1	7.75191
chr17	80924547	80926872	2326	*	81	0	0	9.83e-63	0	7.36475	1.29989	RPTOR	7.75191
chr20	38599773	38602098	2326	*	90	0	0	1.77e-59	0	5.86035	1.57983	ARHGAP40	7.75191
chr22	45212023	45214350	2328	*	91	0	0	7.1e-49	0	4.67358	1.12412	KIAA0930	7.75276
chr21	44352682	44355010	2329	*	92	0	0	4.18e-27	0	-3.20438	-1.58261	TRPM2	7.75319
chr8	86341036	86343365	2330	*	162	0	0	8.09e-75	0	8.13226	1.28484	WWP1, AC103760.1	7.75362
chr3	193868604	193870936	2333	*	136	0	0	3.82e-68	0	6.96506	4.59758	intergenic	7.75491
chr21	42671075	42673411	2337	*	62	0	0	7.05e-80	0	-7.34944	-3.22557	PDE9A	7.75662
chr7	3948635	3950971	2337	*	77	0	0	2.03e-65	0	6.48977	1.20433	SDK1	7.75662
chr9	83218519	83220855	2337	*	68	0	0	7.66e-66	0	5.63689	1.93914	AL137847.1	7.75662
chr3	126987337	126989675	2339	*	165	0	0	2.71e-52	0	-3.65715	-1.23237	PLXNA1	7.75748
chr12	51887191	51889529	2339	*	80	0	0	3.17e-67	0	5.07252	1.01373	ANKRD33	7.75748
chr17	78722537	78724876	2340	*	58	0	0	1.2e-46	0	4.22393	1.91057	CYTH1	7.75791
chr6	33176999	33179339	2341	*	67	0	0	9.39e-53	0	4.12591	1.02501	COL11A2	7.75833
chr4	1576875	1579216	2342	*	119	0	0	2.95e-43	0	3.93452	1.77414	AC147067.1	7.75876
chr4	3383938	3386280	2343	*	123	0	0	2.62e-100	0	-9.4303	-3.38968	RGS12	7.75919
chr1	200910768	200913110	2343	*	145	0	0	1.14e-52	0	-5.26734	-1.10402	INAVA	7.75919
chr3	9945651	9947993	2343	*	338	0	0	1.08e-46	0	5.1967	2.90186	PRRT3-AS1, PRRT3	7.75919
chr1	2212562	2214905	2344	*	140	0	0	1.4e-51	0	5.33381	1.51933	AL590822.1, FAAP20	7.75961
chr16	28983794	28986138	2345	*	109	0	0	3.92e-33	0	-3.70476	-1.50823	AC009093.11, SPNS1, AC109460.3, LAT	7.76004
chr15	73632848	73635192	2345	*	143	0	0	1.05e-72	0	7.49799	1.03391	NPTN	7.76004
chr7	128914239	128916583	2345	*	197	0	0	6.45e-60	0	3.38776	1.04572	intergenic	7.76004
chr17	42121020	42123364	2345	*	222	0	0	1.74e-56	0	4.285	1.9766	HSPB9, KAT2A, AC099811.2	7.76004
chr10	124522990	124525334	2345	*	58	0	0	1.23e-59	0	6.36727	2.0192	LHPP	7.76004
chr1	223229454	223231798	2345	*	56	0	0	6.63e-78	0	8.1313	2.39774	SUSD4	7.76004
chr17	62749820	62752165	2346	*	75	0	0	5.21e-63	0	6.67528	1.47381	AC005821.1, MARCHF10	7.76047
chr7	101093400	101095745	2346	*	50	0	0	8.89e-78	0	6.78693	1.7697	TRIM56	7.76047
chr22	36921754	36924099	2346	*	66	0	0	2.61e-70	0	6.74486	3.26824	CSF2RB	7.76047
chr16	57627386	57629733	2348	*	99	0	0	9.41e-64	0	5.10364	1.5936	ADGRG1, AC018552.3	7.76132
chr1	52919601	52921949	2349	*	194	0	0	5.42e-78	0	7.82855	1.87698	AC099677.1, ECHDC2	7.76174
chr3	157128782	157131130	2349	*	79	0	0	1.28e-48	0	5.05993	2.43147	LINC00881	7.76174
chr10	3536736	3539084	2349	*	50	0	0	2.76e-79	0	8.07701	3.74256	AL357833.1	7.76174
chr20	50342466	50344815	2350	*	61	0	0	2.69e-59	0	-3.81672	-1.64437	intergenic	7.76217
chr1	153540797	153543146	2350	*	56	0	0	1.68e-66	0	6.89017	3.60297	S100A5	7.76217
chr12	57603603	57605953	2351	*	70	0	4.38e-262	3.11e-35	0	4.18275	1.008	DTX3	7.7626
chr1	43531683	43534033	2351	*	103	0	0	3.07e-30	0	4.26714	1.11222	PTPRF	7.7626
chr18	79457238	79459588	2351	*	160	0	0	3.15e-78	0	8.70198	3.31516	NFATC1	7.7626
chr19	55545101	55547452	2352	*	65	0	0	4.21e-72	0	5.41767	1.09116	SBK3	7.76302
chr12	6316800	6319151	2352	*	127	0	0	3.96e-73	0	7.31785	1.13679	PLEKHG6	7.76302
chr8	143548353	143550708	2356	*	63	0	0	1.73e-44	0	-2.94008	-1.27939	AC067930.3	7.76472
chr7	22192793	22195151	2359	*	67	0	0	3.11e-33	0	4.3694	1.83233	RAPGEF5	7.76599
chr19	35357311	35359670	2360	*	69	0	0	9.44e-51	0	-3.53989	-1.98323	FFAR3	7.76642
chr14	28767242	28769601	2360	*	180	0	0	1.01e-32	0	3.26923	1.33129	AL049777.1, FOXG1	7.76642
chr20	57696945	57699304	2360	*	80	0	0	2.03e-65	0	6.35304	2.91999	PMEPA1	7.76642
chr11	1073416	1075776	2361	*	107	0	0	1.83e-76	0	-6.35442	-1.61371	MUC2	7.76684
chr5	175876865	175879225	2361	*	75	0	0	2.57e-47	0	3.18429	1.18436	CPLX2	7.76684
chr19	35114905	35117266	2362	*	56	0	0	1e-30	0	4.20141	2.73747	AC020907.6, FXYD3	7.76726
chr6	42959890	42962253	2364	*	165	0	0	4.36e-35	0	3.30927	1.10206	GNMT	7.76811
chr1	44639656	44642020	2365	*	62	0	0	1.03e-49	0	-3.35736	-1.29921	RNF220, TMEM53	7.76853
chr17	6994945	6997309	2365	*	290	0	0	5.09e-67	0	4.54431	2.12071	ALOX12, ALOX12-AS1, AC040977.2, AC040977.1	7.76853
chr13	113022411	113024777	2367	*	164	0	0	4.61e-45	0	4.2081	2.26945	MCF2L	7.76938
chr10	13345086	13347453	2368	*	71	0	0	1.03e-37	0	4.16537	1.45076	SEPHS1	7.7698
chr2	161426631	161428999	2369	*	248	0	0	3.6e-45	0	3.45734	1.09611	AC009487.2, SLC4A10	7.77022
chr8	73092516	73094885	2370	*	177	0	0	1.35e-65	0	5.11451	1.1764	SBSPON	7.77065
chr1	2539525	2541894	2370	*	89	0	0	2.41e-61	0	6.85613	1.65386	AL139246.5	7.77065
chr1	18628879	18631249	2371	*	128	0	0	4.59e-32	0	2.85346	1.0221	PAX7	7.77107
chr22	24493623	24495993	2371	*	254	0	0	2.49e-78	0	7.22937	1.50055	UPB1, ADORA2A-AS1	7.77107
chr2	15561280	15563651	2372	*	63	0	0	5.77e-49	0	4.87851	1.37191	NBAS	7.77149
chr17	3887021	3889393	2373	*	97	0	0	8.39e-27	0	-3.7723	1.78357	CAMKK1	7.77191
chr9	128635529	128637903	2375	*	90	0	0	1.61e-73	0	6.29723	3.22286	DYNC2I2	7.77275
chr5	177307341	177309716	2376	*	123	0	0	4.22e-33	0	-3.80465	-1.9924	MXD3	7.77317
chr12	57520484	57522859	2376	*	136	0	0	4.02e-38	0	4.08983	1.00442	MBD6, DDIT3	7.77317
chr2	11783820	11786196	2377	*	86	0	0	2.04e-39	0	3.70708	1.67862	LPIN1	7.77359
chr12	52190976	52193353	2378	*	56	0	0	4.58e-55	0	4.95763	2.41321	LINC00592, KRT80	7.77402
chr1	41484089	41486468	2380	*	84	0	0	6.21e-78	0	6.49387	2.95993	EDN2	7.77486
chr10	78971874	78974254	2381	*	75	0	0	2.49e-54	0	5.33739	1.29952	ZMIZ1-AS1	7.77528
chr1	26044749	26047130	2382	*	269	0	0	1.01e-46	0	3.95961	1.00767	AL391650.2, SLC30A2	7.7757
chr19	17243934	17246315	2382	*	249	0	0	1.06e-33	0	4.60421	1.08751	NR2F6, AC010646.1	7.7757
chr1	11857437	11859818	2382	*	154	0	0	2.15e-67	0	5.26993	1.32128	NPPB	7.7757
chr8	123156799	123159181	2383	*	160	0	0	2.1e-47	0	3.88244	1.09502	AC068228.3	7.77612
chr3	151458811	151461195	2385	*	62	0	0	1.68e-62	0	4.05399	1.88385	intergenic	7.77695
chr12	52013449	52015833	2385	*	125	0	0	2.92e-74	0	5.8634	3.5426	TAMALIN	7.77695
chr17	40021554	40023939	2386	*	114	0	0	9.66e-49	0	-5.59407	-2.23092	MED24	7.77737
chr17	80110367	80112752	2386	*	85	0	0	1.15e-66	0	6.16007	1.96159	GAA	7.77737
chr22	29030522	29032908	2387	*	80	0	0	4.68e-77	0	7.57498	3.03243	ZNRF3, ZNRF3-AS1	7.77779
chr2	19349849	19352238	2390	*	106	0	0	4.42e-54	0	5.30759	1.36774	OSR1	7.77905
chr10	128958923	128961314	2392	*	101	0	0	6.01e-39	0	-3.20856	-1.10204	AL355537.1	7.77989
chrX	2827801	2830193	2393	*	111	0	0	2.44e-41	0	4.32587	1.20059	GYG2	7.7803
chr19	5913911	5916303	2393	*	115	0	0	2.17e-64	0	5.96558	4.38453	AC104532.1, CAPS, RANBP3	7.7803
chr19	3363852	3366245	2394	*	53	0	0	8.51e-74	0	4.91652	3.33059	NFIC	7.78072
chr5	128964220	128966614	2395	*	127	0	0	4.62e-77	0	7.4984	1.83696	SLC27A6	7.78114
chr6	90610340	90612734	2395	*	197	0	0	1.02e-76	0	7.75091	1.84237	intergenic	7.78114
chr4	1765668	1768063	2396	*	87	0	0	2.09e-67	0	6.83556	2.36754	intergenic	7.78156
chr16	57528100	57530495	2396	*	251	0	0	5.06e-66	0	5.3947	3.84671	CCDC102A	7.78156
chr11	1755058	1757454	2397	*	66	0	0	5.99e-86	0	-6.95392	-2.91855	AC068580.4, CTSD	7.78197
chr16	3484531	3486927	2397	*	70	0	0	1.07e-67	0	8.18616	2.11804	NAA60, AC004224.2, MIR6126	7.78197
chr14	103125336	103127733	2398	*	178	0	0	2.39e-50	0	4.38455	3.12322	TNFAIP2	7.78239
chr7	135231521	135233920	2400	*	80	0	0	3.24e-51	0	3.49521	1.01412	STRA8	7.78322
chr17	82272783	82275182	2400	*	208	0	0	1.5e-66	0	6.13028	1.04898	AC132872.5, CSNK1D	7.78322
chr16	89328391	89330790	2400	*	93	0	0	8.59e-65	0	7.83199	2.77232	ANKRD11	7.78322
chr16	404982	407382	2401	*	77	0	0	2.04e-81	0	5.63047	2.04288	NME4, DECR2	7.78364
chr12	124554022	124556424	2403	*	85	0	0	1.43e-37	0	-4.47087	-2.02808	AC073592.5, NCOR2	7.78447
chr17	81284887	81287289	2403	*	176	0	0	8.61e-47	0	-3.56885	-1.71174	SLC38A10	7.78447
chr11	118263322	118265725	2404	*	70	0	0	7.55e-29	0	3.95545	1.88493	AP002800.1, MPZL2	7.78489
chr1	47189893	47192297	2405	*	68	0	0	8.49e-71	0	-5.09365	-1.39614	PDZK1IP1	7.78531
chr5	69414084	69416488	2405	*	201	0	0	4.85e-28	0	3.74139	1.08273	RAD17, MARVELD2	7.78531
chr17	82935674	82938079	2406	*	108	0	0	3.15e-52	0	-5.05365	-1.11702	TBCD	7.78572
chr17	19344472	19346877	2406	*	85	0	0	2.55e-54	0	5.96552	1.16889	B9D1, MIR1180	7.78572
chr2	109170944	109173349	2406	*	50	0	0	2.83e-58	0	4.42442	1.63972	SH3RF3	7.78572
chr17	50833721	50836127	2407	*	208	0	0	6.23e-67	0	5.12175	1.22418	WFIKKN2	7.78614
chr2	120544115	120546521	2407	*	79	0	0	2.45e-59	0	5.87676	1.82342	AC073257.2	7.78614
chr8	19601199	19603605	2407	*	108	0	0	4.75e-40	0	3.8339	2.03243	CSGALNACT1	7.78614
chr18	77092171	77094579	2409	*	82	0	0	1.63e-79	0	8.80087	5.69471	AC018529.1, MBP	7.78697
chr13	30113059	30115468	2410	*	184	0	0	1.61e-47	0	4.59596	1.08541	intergenic	7.78738
chr16	30358535	30360944	2410	*	55	0	0	3.02e-68	0	5.54293	1.66419	AC106782.5, TBC1D10B	7.78738
chr12	6476428	6478837	2410	*	118	0	0	2.23e-66	0	6.14993	2.44844	AC005840.3	7.78738
chr4	1761445	1763857	2413	*	110	0	0	1.18e-41	0	3.56517	1.25989	intergenic	7.78863
chr4	187994738	187997150	2413	*	135	0	0	5.67e-43	0	4.37519	1.76926	ZFP42	7.78863
chr14	104931739	104934151	2413	*	265	0	0	4.58e-57	0	5.36775	3.14604	PLD4	7.78863
chr11	44563440	44565853	2414	*	171	0	0	1.75e-63	0	6.45532	1.03577	CD82	7.78904
chr21	43731410	43733825	2416	*	88	0	0	3.41e-72	0	-6.31784	-1.83842	PDXK	7.78987
chr2	85412877	85415292	2416	*	100	0	0	8.47e-68	0	6.77029	1.29976	CAPG	7.78987
chr11	57236382	57238799	2418	*	78	0	0	1.55e-63	0	-4.62518	-1.3272	APLNR	7.7907
chr11	66567046	66569463	2418	*	199	0	0	1.19e-70	0	6.64545	1.42183	CTSF	7.7907
chr11	1485656	1488074	2419	*	107	0	0	2.71e-41	0	-3.77789	-1.23813	MOB2	7.79111
chr8	141265469	141267888	2420	*	90	0	0	7.82e-91	0	-7.86993	-3.21792	SLC45A4	7.79152
chr16	3097823	3100242	2420	*	106	0	0	1.91e-39	0	2.83159	1.42312	ZSCAN10	7.79152
chr1	155129155	155131574	2420	*	60	0	0	5.29e-47	0	3.42181	1.74101	EFNA1	7.79152
chr4	8043763	8046184	2422	*	61	0	0	5.73e-55	0	-4.43714	-1.50728	ABLIM2	7.79235
chr17	935544	937965	2422	*	73	0	0	4.5e-48	0	4.67118	1.27984	NXN	7.79235
chr2	3256233	3258654	2422	*	128	0	0	3.29e-70	0	6.16073	1.98787	EIPR1	7.79235
chr4	88736688	88739113	2426	*	55	0	0	6.81e-59	0	5.60999	1.0283	FAM13A	7.794
chr15	93027686	93030112	2427	*	89	0	0	4.32e-84	0	-7.3545	-2.83271	CHD2	7.79441
chr5	140672275	140674701	2427	*	152	0	0	1.15e-27	0	2.59995	1.47576	WDR55, DND1, HARS1	7.79441
chr15	45134187	45136614	2428	*	149	0	0	3.18e-28	0	3.47344	1.29753	DUOX1	7.79482
chr2	218258868	218261295	2428	*	66	0	0	1.01e-80	0	8.30929	3.11115	GPBAR1	7.79482
chr2	239048378	239050806	2429	*	89	0	0	2.07e-59	0	-5.65003	-4.54411	HDAC4	7.79523
chr3	195208501	195210929	2429	*	81	0	0	6.42e-58	0	4.56705	1.20882	XXYLT1	7.79523
chr2	235811207	235813637	2431	*	126	0	0	2.3e-54	0	-4.85211	-1.2706	AGAP1	7.79606
chr1	227733982	227736414	2433	*	242	0	0	5.43e-66	0	5.95722	1.01711	SNAP47, JMJD4	7.79688
chr4	110474561	110476993	2433	*	98	0	0	1.21e-60	0	4.66834	1.65289	ENPEP	7.79688
chr19	58394688	58397121	2434	*	208	0	0	3.28e-37	0	3.99033	1.16536	RPS5, RNF225	7.79729
chr6	27889265	27891699	2435	*	88	0	0	9.74e-58	0	3.18082	1.1213	H3C12	7.7977
chr1	10704215	10706651	2437	*	152	0	0	4.24e-80	0	8.05586	4.24639	CASZ1	7.79852
chr12	569793	572230	2438	*	180	0	0	6.06e-72	0	7.20274	2.40752	NINJ2	7.79893
chr14	104222170	104224608	2439	*	87	0	0	1.05e-49	0	2.8656	-1.07014	LINC02691	7.79934
chr12	132385053	132387493	2441	*	140	0	0	3.07e-36	0	-3.89478	-1.15641	intergenic	7.80016
chr22	35298164	35300605	2442	*	146	0	0	1.71e-70	0	6.56387	1.01632	TOM1, AL008635.1	7.80057
chr15	41919221	41921662	2442	*	69	0	0	1.44e-69	0	6.46244	1.8764	EHD4-AS1, EHD4	7.80057
chr9	136363329	136365772	2444	*	249	0	0	2.17e-41	0	3.97412	1.46084	DNLZ, CARD9	7.80139
chr4	188142433	188144877	2445	*	63	0	0	1.73e-76	0	7.14317	4.18057	TRIML1, AC138781.1	7.8018
chr18	10725156	10727601	2446	*	130	0	0	4.38e-50	0	-4.03841	-2.13308	KIAA0895LP1, PIEZO2	7.80221
chr22	19961302	19963747	2446	*	123	0	0	1.95e-61	0	5.0605	3.30895	COMT	7.80221
chr22	45516345	45518791	2447	*	94	0	0	7.96e-71	0	5.65242	2.75378	FBLN1	7.80262
chr3	177357512	177359959	2448	*	70	0	0	3.91e-63	0	5.56693	2.16914	intergenic	7.80303
chr16	70713316	70715764	2449	*	50	0	0	3.69e-80	0	8.38629	3.88698	AC020763.3, VAC14	7.80344
chr9	113593340	113595789	2450	*	75	0	0	1.63e-48	0	2.9497	1.21543	RGS3	7.80384
chr9	127936956	127939405	2450	*	186	0	0	5.99e-47	0	4.49174	1.43564	AL157935.1, DPM2	7.80384
chr2	241198117	241200569	2453	*	132	0	0	1.58e-43	0	-3.48571	-1.01407	ANO7	7.80507
chr8	143514768	143517221	2454	*	106	0	0	6.03e-46	0	-3.47255	-1.33214	ZC3H3	7.80547
chr1	233613160	233615615	2456	*	189	0	0	2.24e-36	0	3.82413	1.00746	KCNK1	7.80629
chr5	1019318	1021773	2456	*	82	0	0	6.62e-48	0	3.6065	1.38768	NKD2	7.80629
chr9	34370775	34373230	2456	*	454	0	0	2.04e-70	0	6.84008	1.4334	MYORG	7.80629
chr22	26644882	26647337	2456	*	72	0	0	2.5e-59	0	5.69269	2.29572	MIAT, ISCA2P1	7.80629
chr6	167349294	167351750	2457	*	181	0	0	1.63e-73	0	7.8591	1.27512	TTLL2	7.8067
chr7	99392135	99394591	2457	*	234	0	0	1.61e-33	0	3.76385	1.4931	AC004922.1, ARPC1B, PDAP1	7.8067
chr19	47742914	47745371	2458	*	141	0	0	1.97e-36	0	4.37514	1.00652	EHD2	7.8071
chr11	114057533	114059990	2458	*	199	0	0	4.68e-64	0	6.11733	1.47179	ZBTB16	7.8071
chr1	17054053	17056511	2459	*	74	0	0	4.33e-79	0	7.30088	1.46012	intergenic	7.80751
chr12	120224328	120226787	2460	*	86	0	0	9.36e-47	0	3.42262	1.51985	AC004263.1, PXN	7.80792
chr17	80843754	80846215	2462	*	107	0	0	7.94e-58	0	4.69429	1.95784	RPTOR	7.80873
chr8	30555381	30557843	2463	*	138	0	0	8.75e-49	0	-2.91628	-1.02368	RBPMS	7.80914
chr3	16883041	16885504	2464	*	316	0	0	3.4e-78	0	8.64572	1.61125	PLCL2	7.80954
chr4	80195862	80198326	2465	*	204	0	0	1.79e-66	0	5.12391	2.73762	PRDM8, AC021127.1	7.80995
chr7	113085722	113088187	2466	*	95	0	0	2.92e-63	0	4.09735	1.06597	GPR85	7.81035
chr15	31078510	31080975	2466	*	51	0	0	5.43e-66	0	5.72819	1.80031	TRPM1	7.81035
chr2	235042808	235045274	2467	*	119	0	0	1.43e-85	0	-8.46277	-1.46392	SH3BP4	7.81076
chr7	102424567	102427034	2468	*	93	0	0	2.38e-52	0	-3.72669	-1.94505	PRKRIP1, AC073517.1	7.81116
chr13	110506466	110508934	2469	*	114	0	0	4.37e-55	0	-4.44729	-1.12712	COL4A2, COL4A2-AS1	7.81157
chr17	42669918	42672388	2471	*	247	0	0	8.37e-73	0	-6.05866	-1.91202	PLEKHH3	7.81238
chr2	131039025	131041495	2471	*	250	0	0	1.82e-62	0	4.70295	1.40477	ARHGEF4	7.81238
chr7	6401260	6403731	2472	*	88	0	0	6.72e-51	0	-4.56428	-1.35623	RAC1	7.81278
chr8	29070576	29073048	2473	*	180	0	0	2.32e-53	0	4.54863	2.43726	KIF13B	7.81319
chr15	77992980	77995452	2473	*	70	0	0	3.01e-45	0	5.19168	3.87934	ADAMTS7P3, AC104758.1, TBC1D2B	7.81319
chr11	2888412	2890885	2474	*	60	0	0	1.07e-67	0	4.38943	1.56603	SLC22A18AS	7.81359
chr22	19754793	19757270	2478	*	273	0	0	2.67e-46	0	3.7516	1.58742	TBX1	7.81521
chr4	8213375	8215852	2478	*	103	0	0	4.71e-73	0	7.55627	1.67969	SH3TC1	7.81521
chr12	7059969	7062448	2480	*	78	0	0	3.06e-47	0	3.86995	1.13292	C1S	7.81601
chr4	52075797	52078276	2480	*	67	0	0	1.81e-41	0	3.4386	1.79324	SPATA18	7.81601
chr18	8799070	8801549	2480	*	97	0	0	3.21e-82	0	8.78339	4.2464	MTCL1	7.81601
chr1	206581264	206583744	2481	*	51	0	0	5.35e-78	0	-7.11679	-1.30463	RASSF5, EIF2D	7.81642
chr5	77849478	77851960	2483	*	183	0	0	2.2e-53	0	3.92886	2.08421	TBCA	7.81722
chr9	130892409	130894892	2484	*	90	0	0	1.26e-84	0	-7.54313	-2.89506	QRFP	7.81763
chr16	51148992	51151475	2484	*	246	0	0	2.55e-47	0	4.91253	1.93681	AC009166.1, AC087564.1, SALL1	7.81763
chr19	55375784	55378269	2486	*	126	0	0	1.44e-32	0	3.36219	1.43515	TMEM190, AC020922.3	7.81843
chr11	57596066	57598551	2486	*	61	0	0	2.35e-64	0	5.55509	2.27131	SERPING1	7.81843
chr2	47519435	47521921	2487	*	250	0	0	7.4e-30	0	-3.62138	-1.96628	MSH2, KCNK12	7.81883
chr11	47588510	47590996	2487	*	314	0	0	4.13e-36	0	4.12311	2.51032	FAM180B, C1QTNF4	7.81883
chr5	172696383	172698870	2488	*	85	0	0	3.49e-61	0	5.10982	1.16384	AC027309.1	7.81923
chr3	73383263	73385752	2490	*	260	0	0	2.43e-88	0	7.31721	-1.42042	PDZRN3	7.82004
chr17	57045157	57047646	2490	*	224	0	0	6.48e-31	0	3.07405	1.05244	RNF126P1	7.82004
chr4	1769066	1771556	2491	*	89	0	0	2.94e-37	0	3.55042	2.10031	intergenic	7.82044
chr3	128495610	128498101	2492	*	233	0	0	3.44e-40	0	4.33654	1.80894	GATA2-AS1	7.82084
chr2	181656029	181658522	2494	*	155	0	0	3.93e-71	0	4.9301	1.01942	CERKL	7.82164
chr12	51905720	51908213	2494	*	147	0	0	1.54e-65	0	3.37257	1.11096	ACVRL1	7.82164
chr11	2768847	2771340	2494	*	65	0	0	5.02e-77	0	8.44509	6.84792	KCNQ1	7.82164
chr14	76866536	76869030	2495	*	90	0	0	8.42e-98	0	-8.29853	-1.80025	LRRC74A	7.82204
chr7	114082656	114085150	2495	*	234	0	0	1.05e-48	0	3.8583	1.34193	intergenic	7.82204
chr2	102140874	102143369	2496	*	208	0	0	2.21e-64	0	6.35775	1.0678	IL1R1	7.82244
chr12	126190373	126192868	2496	*	160	0	0	2.41e-69	0	6.11089	1.58422	AC007368.1, AC005888.1	7.82244
chr2	237600131	237602627	2497	*	52	0	0	2.13e-64	0	4.80822	2.12926	RAB17	7.82285
chr9	130691597	130694096	2500	*	168	0	0	7.27e-61	0	5.43538	1.49198	EXOSC2	7.82405
chr3	86989792	86992292	2501	*	169	0	0	5.08e-75	0	7.83876	1.1369	VGLL3	7.82445
chr19	46411980	46414481	2502	*	195	0	0	1.55e-30	0	3.58238	1.88296	CCDC8	7.82485
chr3	37997477	37999979	2503	*	87	0	0	1.89e-55	0	4.3554	1.12656	VILL	7.82525
chr5	39423794	39426296	2503	*	148	0	0	5.43e-80	0	8.13277	1.24906	C9, DAB2	7.82525
chr6	168837107	168839609	2503	*	54	0	0	8.45e-75	0	7.68065	4.15108	intergenic	7.82525
chr11	12109283	12111786	2504	*	250	0	0	1.14e-64	0	5.42532	1.36249	MICAL2	7.82564
chr17	412364	414868	2505	*	135	0	0	1.28e-28	0	-3.97237	-1.86136	C17orf97, AC141424.1	7.82604
chr11	120117159	120119663	2505	*	81	0	0	4.53e-48	0	-4.73303	-1.02287	TRIM29	7.82604
chr8	120123587	120126091	2505	*	218	0	0	1.22e-48	0	4.10615	1.04678	COL14A1	7.82604
chr8	133498645	133501150	2506	*	51	0	0	1.28e-65	0	-5.34009	-2.01264	ST3GAL1	7.82644
chr22	38073169	38075675	2507	*	142	0	0	1.37e-44	0	3.21264	1.06749	PICK1, AL031587.2	7.82684
chr3	194001961	194004467	2507	*	129	0	0	2.02e-70	0	6.06757	1.1113	AC024559.1, LINC02026	7.82684
chr20	63681280	63683787	2508	*	57	0	0	2.04e-79	0	8.79385	3.73188	RTEL1, RTEL1-TNFRSF6B	7.82724
chr9	100427026	100429535	2510	*	89	0	0	1.34e-80	0	8.17253	1.44331	MSANTD3	7.82804
chr15	23564798	23567310	2513	*	131	0	0	1.7e-26	0	-2.80951	-1.5008	MKRN3, AC126407.1	7.82923
chr1	44416598	44419111	2514	*	173	0	0	6.33e-60	0	4.94265	1.58734	RNF220	7.82963
chr16	1672890	1675403	2514	*	90	0	0	1.06e-80	0	8.99613	2.08576	CRAMP1, AL031708.1	7.82963
chr5	178383215	178385729	2515	*	60	0	0	4.52e-50	0	4.06538	2.63654	COL23A1	7.83003
chr7	2436611	2439128	2518	*	126	0	0	3.54e-65	0	5.90686	2.67357	CHST12	7.83122
chr9	136326075	136328593	2519	*	100	0	0	2.99e-35	0	3.54747	1.04337	GPSM1, DKFZP434A062	7.83162
chr22	46287379	46289898	2520	*	98	0	0	9.51e-26	0	-3.77504	-1.12095	TTC38	7.83201
chr2	235958317	235960838	2522	*	122	0	0	2.55e-42	0	-3.74768	-1.38644	AGAP1	7.83281
chr19	18760016	18762538	2523	*	98	0	0	4.91e-54	0	-5.46375	-1.7689	CRTC1	7.8332
chr13	37868858	37871381	2524	*	200	0	0	1.75e-50	0	3.7514	1.14825	AL356495.1, TRPC4	7.8336
chr21	46392604	46395129	2526	*	172	0	0	4.46e-45	0	-3.52514	-1.52066	PCNT	7.83439
chr12	1820655	1823181	2527	*	77	0	0	2.94e-45	0	3.29732	1.14021	LRTM2, CACNA2D4	7.83479
chr10	119411771	119414297	2527	*	64	0	0	1.04e-74	0	6.44107	2.05934	GRK5	7.83479
chr1	3688460	3690988	2529	*	180	0	0	3.11e-51	0	-4.84333	-1.10026	TP73	7.83558
chr9	121597538	121600067	2530	*	329	0	0	6.33e-37	0	3.94793	1.00398	DAB2IP	7.83597
chr15	74364534	74367063	2530	*	148	0	0	4.71e-72	0	4.47049	1.22903	PPIAP46, AC090826.1, CYP11A1	7.83597
chr10	73817834	73820364	2531	*	73	0	0	1.09e-58	0	-5.20149	-2.17726	CAMK2G	7.83637
chr12	49340597	49343129	2533	*	219	0	0	6.68e-32	0	2.40673	1.0145	intergenic	7.83716
chr9	135559792	135562325	2534	*	79	0	0	3.76e-67	0	6.02893	1.17125	PAEP	7.83755
chr11	6628371	6630904	2534	*	301	0	0	3.4e-71	0	5.84741	3.85446	AC091564.5, DCHS1	7.83755
chr1	2330722	2333257	2536	*	158	0	0	5.07e-62	0	6.20415	2.32957	MORN1	7.83834
chr16	87924505	87927041	2537	*	93	0	0	5.11e-49	0	-4.68685	-1.82722	CA5A	7.83874
chr1	226984811	226987349	2539	*	73	0	0	3.65e-40	0	-3.86153	-1.40239	AL391628.1, COQ8A	7.83953
chr8	142463038	142465577	2540	*	221	0	0	8.22e-29	0	2.86792	1.32777	ADGRB1	7.83992
chr10	71737741	71740281	2541	*	65	0	0	1.27e-76	0	-5.73279	-1.68081	CDH23, C10orf105	7.84031
chr2	215434510	215437050	2541	*	132	0	0	1.17e-65	0	6.14559	1.11966	AC012462.3, FN1	7.84031
chr8	142699015	142701555	2541	*	197	0	0	1.89e-59	0	5.22282	2.02118	LY6K	7.84031
chr15	66620449	66622989	2541	*	124	0	0	6.03e-60	0	6.31285	2.38319	LINC01169	7.84031
chr17	78230041	78232582	2542	*	162	0	0	8.67e-55	0	4.01069	1.02523	TMEM235	7.84071
chr6	29722988	29725531	2544	*	213	0	0	4.81e-43	0	4.38656	1.04217	HLA-F, AL645939.1	7.84149
chr1	45326105	45328651	2547	*	193	0	0	1.78e-48	0	3.46314	1.1274	HPDL	7.84267
chr2	218896374	218898920	2547	*	136	0	0	5.98e-69	0	4.94348	1.15701	WNT10A	7.84267
chr16	67149077	67151624	2548	*	361	0	0	7.74e-60	0	3.61337	1.08405	B3GNT9	7.84306
chr18	10453614	10456161	2548	*	216	0	0	6.46e-45	0	4.23708	1.12672	APCDD1	7.84306
chr19	689375	691922	2548	*	90	0	0	1.18e-63	0	5.48674	1.81578	RPS2P52, PRSS57	7.84306
chr11	77170647	77173197	2551	*	87	0	0	1.21e-67	0	5.23681	2.46534	MYO7A	7.84424
chr10	114631182	114633733	2552	*	151	0	0	7.42e-80	0	7.49677	1.06658	ABLIM1	7.84463
chr4	3285616	3288167	2552	*	122	0	0	1.72e-81	0	6.76906	1.59132	intergenic	7.84463
chr5	149428107	149430659	2553	*	52	0	0	5.94e-76	0	-7.2368	-1.72169	CARMN, MIR143, MIR145, AC131025.2	7.84502
chr16	14307016	14309568	2553	*	57	0	0	1.97e-80	0	8.52178	4.77096	MIR193BHG, MIR365A	7.84502
chr6	31119355	31121907	2553	*	62	0	0	2.29e-80	0	7.77597	5.37548	PSORS1C1, CDSN	7.84502
chr7	1209149	1211702	2554	*	143	0	0	4.81e-64	0	-5.98915	-1.46464	intergenic	7.84542
chr13	30407511	30410064	2554	*	118	0	0	1.41e-72	0	6.81116	1.13535	intergenic	7.84542
chr9	95551665	95554218	2554	*	97	0	0	2.2e-53	0	4.57561	1.67463	intergenic	7.84542
chr3	124779103	124781656	2554	*	59	0	0	8.01e-82	0	7.4493	3.06062	ITGB5-AS1, ITGB5	7.84542
chr9	69515555	69518109	2555	*	257	0	0	1.74e-35	0	2.46218	1.04061	APBA1	7.84581
chr1	2193597	2196151	2555	*	112	0	0	4.35e-40	0	3.32127	1.18211	FAAP20	7.84581
chr5	170781600	170784154	2555	*	50	0	0	6.2e-71	0	8.14571	3.93657	GABRP, AC008514.1	7.84581
chr22	44179520	44182075	2556	*	117	0	0	4.86e-54	0	-3.85242	-1.59597	PARVG	7.8462
chr1	16945923	16948479	2557	*	59	0	0	1.16e-54	0	-5.63164	-1.73797	CROCC	7.84659
chr16	274296	276852	2557	*	164	0	0	1.06e-65	0	4.23517	1.03847	Z69667.1, RGS11	7.84659
chr9	35689428	35691984	2557	*	204	0	0	1.71e-50	0	4.25439	1.48338	TPM2	7.84659
chr7	151856366	151858922	2557	*	61	0	0	6.1e-47	0	3.79027	1.7475	PRKAG2	7.84659
chr8	69710826	69713382	2557	*	63	0	0	3.86e-63	0	4.83375	3.02944	SLCO5A1	7.84659
chr22	50012575	50015132	2558	*	156	0	0	7.95e-68	0	5.63125	1.07252	IL17REL, TTLL8	7.84698
chr14	24262024	24264581	2558	*	82	0	0	8.03e-71	0	6.16058	2.47153	TGM1	7.84698
chr6	72619648	72622206	2559	*	247	0	0	1.39e-50	0	3.78942	1.00791	KCNQ5, FO393414.3	7.84737
chr1	6024564	6027122	2559	*	119	0	0	5.47e-48	0	5.31634	1.05993	KCNAB2	7.84737
chr8	123205458	123208016	2559	*	143	0	0	2.69e-37	0	3.19667	1.23587	FAM83A	7.84737
chr17	8480302	8482860	2559	*	78	0	0	6.46e-85	0	7.46116	2.8704	NDEL1, MYH10	7.84737
chr15	84656615	84659175	2561	*	143	0	0	1.75e-55	0	6.18557	1.2387	NMB	7.84815
chr11	95149282	95151842	2561	*	222	0	0	8.74e-42	0	4.06098	1.67436	AP000787.1	7.84815
chr7	945237	947797	2561	*	128	0	0	5.54e-64	0	6.55776	3.56526	ADAP1, COX19	7.84815
chr5	81850693	81853254	2562	*	75	0	0	5.56e-66	0	5.75271	1.4104	AC026726.1	7.84854
chr2	26178728	26181289	2562	*	84	0	0	1.05e-41	0	4.10542	2.15678	GAREM2	7.84854
chr2	102006812	102009375	2564	*	50	0	0	1.77e-77	0	7.44818	3.3906	IL1R2	7.84932
chr14	23407590	23410155	2566	*	51	0	0	1.38e-77	0	6.7247	1.54665	MYH6	7.8501
chr19	50205153	50207722	2570	*	78	0	0	1.77e-45	0	3.65515	1.04337	MYH14	7.85166
chr3	190120153	190122722	2570	*	210	0	0	1.46e-70	0	7.18774	1.28907	P3H2-AS1, P3H2	7.85166
chr9	134768594	134771164	2571	*	68	0	0	8.55e-36	0	-3.43991	-1.59721	COL5A1, AL645768.1	7.85205
chr17	21316829	21319399	2571	*	97	0	0	1.88e-34	0	2.93739	1.18814	intergenic	7.85205
chr7	64888301	64890873	2573	*	196	0	0	1.15e-37	0	3.33426	1.21062	ZNF273, AC073349.1	7.85283
chr19	1860559	1863133	2575	*	183	0	0	2.98e-71	0	4.58571	1.41395	AC012615.4, KLF16	7.8536
chr11	68749065	68751639	2575	*	146	0	0	1.34e-68	0	5.75284	2.31675	TESMIN	7.8536
chr5	172682632	172685207	2576	*	286	0	0	5.1e-46	0	4.63898	2.1216	NEURL1B	7.85399
chr2	100975830	100978406	2577	*	86	0	0	3.82e-71	0	7.7951	3.06684	NPAS2, NPAS2-AS1	7.85438
chr17	50075497	50078075	2579	*	164	0	0	2.3e-58	0	-3.51369	-1.29356	ITGA3	7.85516
chr11	118634182	118636760	2579	*	59	0	0	1.27e-45	0	4.00986	1.92192	PHLDB1, AP000941.1	7.85516
chr4	80201049	80203628	2580	*	325	0	0	4.16e-69	0	6.9591	1.39414	PRDM8	7.85554
chr6	167824654	167827233	2580	*	285	0	0	3.3e-81	0	8.16508	1.45036	AL009178.3, AFDN, AFDN-DT	7.85554
chr11	35942640	35945219	2580	*	172	0	0	3.68e-56	0	5.96548	1.5158	LDLRAD3	7.85554
chr7	73984148	73986728	2581	*	51	0	0	3.21e-52	0	3.2445	1.41981	AC099398.1	7.85593
chr2	240572836	240575416	2581	*	197	0	0	2.4e-61	0	7.19109	1.42069	RNPEPL1	7.85593
chr10	124565990	124568572	2583	*	100	0	0	9.5e-82	0	9.00773	2.4693	LHPP	7.85671
chr22	45234660	45237244	2585	*	109	0	0	2.37e-85	0	-7.49736	-2.30799	KIAA0930	7.85748
chr8	28316292	28318876	2585	*	88	0	0	3.58e-76	0	-6.09673	-1.46198	PNOC, AC021678.2	7.85748
chr3	141092706	141095291	2586	*	61	0	0	5.07e-59	0	-6.14221	-2.2807	SPSB4	7.85787
chr10	93756633	93759219	2587	*	57	0	0	3.96e-61	0	5.09033	2.8514	LGI1	7.85825
chr11	70716615	70719203	2589	*	119	0	0	9.88e-76	0	-4.38697	-1.47654	SHANK2	7.85903
chr6	8434331	8436919	2589	*	174	0	0	8.45e-65	0	5.11924	1.11008	AL355499.2, HULC, SLC35B3	7.85903
chr1	41494623	41497211	2589	*	138	0	0	9.39e-56	0	5.34271	1.23178	intergenic	7.85903
chr1	202965394	202967986	2593	*	125	0	0	4.64e-73	0	7.57803	1.51794	CYB5R1	7.86057
chr18	59897664	59900257	2594	*	160	0	0	3.63e-50	0	4.20844	1.10536	PMAIP1	7.86096
chr22	19884799	19887393	2595	*	86	0	0	5.78e-68	0	-7.02525	-1.3854	AC000078.1, TXNRD2	7.86134
chr20	63271702	63274296	2595	*	245	0	0	1.64e-71	0	6.43375	1.01667	ARFGAP1, NKAIN4	7.86134
chr2	104856999	104859595	2597	*	79	0	0	1.29e-21	0	2.46621	1.04965	AC018730.1, POU3F3	7.86211
chr5	57481401	57483998	2598	*	64	0	0	6.49e-74	0	7.66545	1.16577	AC025470.2, ACTBL2	7.8625
chr19	3969025	3971622	2598	*	162	0	0	1.16e-54	0	5.73682	1.46426	DAPK3	7.8625
chr19	42040434	42043033	2600	*	71	0	0	3.31e-66	0	5.50763	1.31685	GRIK5	7.86327
chr1	32870126	32872726	2601	*	85	0	0	1.48e-53	0	4.16783	1.31386	FNDC5	7.86365
chr15	72196979	72199579	2601	*	183	0	0	6.99e-50	0	4.69037	1.42746	GRAMD2A, PKM	7.86365
chr7	100169693	100172294	2602	*	121	0	0	7.77e-32	0	3.55783	1.07093	GPC2	7.86404
chr20	63774485	63777087	2603	*	195	0	0	5.44e-40	0	3.93536	1.32711	ZBTB46	7.86442
chr1	45622091	45624693	2603	*	209	0	0	2.9e-40	0	3.86225	2.16978	CCDC17	7.86442
chr5	181231603	181234207	2605	*	89	0	0	2.88e-44	0	-3.32295	-1.19592	TRIM41	7.86519
chr3	188152586	188155192	2607	*	168	0	0	3.9e-54	0	4.91755	1.3078	LPP, LPP-AS2	7.86596
chr22	30078674	30081281	2608	*	138	0	0	4.94e-51	0	-5.05379	1.75767	HORMAD2, HORMAD2-AS1	7.86634
chr22	38087949	38090558	2610	*	193	0	0	7.14e-39	0	3.61075	1.06676	AL022322.1, BAIAP2L2	7.86711
chr21	43727044	43729654	2611	*	140	0	0	1.5e-75	0	6.56148	1.54435	PDXK	7.86749
chr17	72122090	72124701	2612	*	237	0	0	3.19e-29	0	2.9746	1.38237	SOX9, AC007461.1, SOX9-AS1	7.86787
chr6	108174180	108176791	2612	*	290	0	0	4.79e-55	0	5.46239	3.28973	NR2E1	7.86787
chr13	113157254	113159866	2613	*	58	0	0	4.58e-55	0	3.25728	1.42733	PROZ	7.86825
chr3	126540489	126543101	2613	*	311	0	0	2.85e-65	0	3.7858	1.80976	CHST13, C3orf22	7.86825
chr13	101451578	101454192	2615	*	118	0	0	8.83e-48	0	3.89624	1.35027	ITGBL1	7.86902
chr1	9823364	9825979	2616	*	185	0	0	3.26e-53	0	4.1822	1.01691	CLSTN1	7.8694
chr11	65606583	65609198	2616	*	233	0	0	5.66e-36	0	4.73117	2.79624	MAP3K11	7.8694
chr7	151379831	151382449	2619	*	295	0	0	6.83e-66	0	-5.56299	-2.71662	WDR86	7.87055
chr7	820622	823240	2619	*	97	0	0	1.5e-56	0	4.9437	1.59334	SUN1	7.87055
chr20	51491708	51494327	2620	*	127	0	0	4e-67	0	-6.01454	-3.444	NFATC2	7.87093
chr2	238098255	238100874	2620	*	137	0	0	5.45e-69	0	-7.26397	-1.20262	UBE2F-SCLY, SCLY, ESPNL	7.87093
chr13	48316310	48318929	2620	*	193	0	0	1.35e-46	0	3.98762	1.44463	RB1, PPP1R26P1	7.87093
chr13	44372672	44375291	2620	*	238	0	0	6.62e-77	0	8.25715	1.57204	SERP2	7.87093
chr7	149204576	149207195	2620	*	78	0	0	4.03e-56	0	4.29521	1.93639	ZNF282	7.87093
chr13	100532516	100535136	2621	*	102	0	0	4.74e-52	0	-4.94549	-1.40516	GGACT	7.87131
chr8	143316338	143318958	2621	*	175	0	0	3.41e-47	0	-3.86696	-1.22326	TOP1MT	7.87131
chr7	124764028	124766648	2621	*	292	0	0	6.93e-64	0	5.2637	1.01469	GPR37	7.87131
chr17	18245743	18248364	2622	*	200	0	0	8.55e-37	0	3.97943	1.09569	FLII	7.87169
chr11	1460161	1462783	2623	*	216	0	0	1.81e-59	0	-5.22565	-1.85004	BRSK2	7.87207
chr17	42552444	42555066	2623	*	267	0	0	9.56e-74	0	7.49047	1.34656	AC067852.1, HSD17B1, AC067852.2	7.87207
chr7	2200068	2202690	2623	*	109	0	0	1.92e-61	0	4.63945	1.78303	MAD1L1, AC069288.1	7.87207
chr1	154955214	154957837	2624	*	65	0	0	9.59e-42	0	4.01162	1.01615	PBXIP1, PYGO2	7.87246
chr12	53096321	53098944	2624	*	106	0	0	7.07e-63	0	5.16051	1.33085	IGFBP6	7.87246
chr4	15654059	15656684	2626	*	239	0	0	5.16e-35	0	2.75855	1.01409	FBXL5	7.87322
chr11	68041736	68044362	2627	*	183	0	0	8.75e-72	0	7.98801	3.43508	TCIRG1	7.8736
chr13	98483205	98485833	2629	*	60	0	0	1.17e-40	0	-4.86603	-1.08762	STK24	7.87436
chr1	205503919	205506547	2629	*	98	0	0	6.16e-30	0	4.10961	1.05137	CDK18	7.87436
chr7	101242853	101245482	2630	*	174	0	0	2.71e-73	0	6.96191	1.11796	FIS1	7.87474
chr5	141430419	141433049	2631	*	294	0	0	8.62e-15	0	1.94436	1.03653	PCDHGA1, PCDHGA2, PCDHGA3, PCDHGB1, PCDHGA4, PCDHGB2, PCDHGA5, PCDHGB3, PCDHGA6, PCDHGA7, PCDHGB4, PCDHGA8, PCDHGB5, PCDHGA9, PCDHGB6, PCDHGA10, PCDHGB7, PCDHGA11, PCDHGA12	7.87512
chr9	134048072	134050704	2633	*	145	0	0	1.04e-56	0	-4.79426	-1.1504	BRD3	7.87588
chr5	149404323	149406955	2633	*	74	0	0	6.06e-80	0	8.08742	2.62877	CARMN	7.87588
chr12	53047765	53050398	2634	*	71	0	0	4.53e-22	0	3.54739	1.3361	TNS2, AC068888.1	7.87626
chr8	142354775	142357410	2636	*	87	0	0	3.83e-49	0	3.47176	1.00059	TSNARE1	7.87702
chr12	51322658	51325295	2638	*	135	0	0	1.55e-63	0	-6.55061	-3.11249	BIN2	7.87778
chr12	6950345	6952982	2638	*	124	0	0	5.21e-31	0	-3.84223	-2.4441	PTPN6	7.87778
chr1	62317861	62320499	2639	*	246	0	0	4.73e-78	0	5.59461	1.0564	KANK4	7.87816
chr7	218309	220950	2642	*	130	0	0	4.72e-62	0	6.16733	1.15036	FAM20C	7.87929
chr9	128176369	128179010	2642	*	58	0	0	6.59e-79	0	8.1256	3.6802	CIZ1	7.87929
chr2	1795631	1798273	2643	*	67	0	0	1.17e-63	0	4.66042	1.2032	AC093390.2, MYT1L	7.87967
chr4	183985281	183987924	2644	*	115	0	0	6.18e-33	0	4.11437	1.462	STOX2, AC074194.1	7.88005
chr2	113977567	113980213	2647	*	214	0	0	5.54e-51	0	4.32742	1.0057	LINC01191, AC110769.1	7.88118
chr19	42244757	42247403	2647	*	101	0	0	3.06e-45	0	3.93528	1.10696	AC006486.2, AC006486.1	7.88118
chr11	64565846	64568492	2647	*	168	0	0	4.4e-68	0	4.34131	2.16057	SLC22A11	7.88118
chr8	143969113	143971759	2647	*	117	0	0	1.16e-76	0	7.68007	4.13276	PLEC	7.88118
chr19	675289	677940	2652	*	92	0	0	4.29e-59	0	5.5515	2.9094	FSTL3	7.88307
chr15	74596451	74599104	2654	*	98	0	0	1.44e-72	0	6.51974	1.56799	ARID3B, CLK3, AC100835.2	7.88382
chr10	97712994	97715649	2656	*	226	0	0	8.17e-59	0	5.05167	1.13489	MARVELD1	7.88458
chr2	236158495	236161150	2656	*	109	0	0	4.61e-60	0	4.20004	1.22819	intergenic	7.88458
chr2	241752489	241755147	2659	*	121	0	0	6.46e-32	0	-3.46245	-1.15637	D2HGDH, AC114730.2	7.88571
chr13	113410115	113412773	2659	*	124	0	0	3.52e-73	0	7.11652	1.49424	ADPRHL1	7.88571
chr2	237412160	237414818	2659	*	55	0	0	5.55e-71	0	6.91569	1.83291	COL6A3	7.88571
chr6	2874318	2876977	2660	*	117	0	0	5.71e-68	0	4.24773	1.28169	SERPINB9P1	7.88608
chr12	24948048	24950709	2662	*	148	0	0	3.96e-79	0	6.71954	1.64907	AC026310.1, BCAT1	7.88683
chr9	91035709	91038370	2662	*	67	0	0	3.58e-57	0	3.86357	2.49166	intergenic	7.88683
chr7	138662626	138665288	2663	*	99	0	0	1.14e-74	0	7.47566	2.27709	SVOPL	7.88721
chr8	28351575	28354238	2664	*	86	0	0	2.17e-65	0	5.63742	3.7102	ZNF395, FBXO16	7.88758
chr10	43572622	43575286	2665	*	201	0	0	4.28e-59	0	5.53376	1.59839	ZNF239	7.88796
chr17	18949580	18952246	2667	*	115	0	0	3.65e-76	0	7.99318	1.35688	SLC5A10, AC090286.1	7.88871
chr15	76345497	76348164	2668	*	321	0	0	4.3e-42	0	3.97865	1.22699	SCAPER	7.88908
chr1	51296223	51298891	2669	*	88	0	0	2.66e-50	0	3.79837	1.00604	TTC39A	7.88946
chr11	324634	327303	2670	*	128	0	0	5.6e-57	0	-4.24663	-1.4346	AC136475.1, AC136475.5, IFITM3, AC136475.7	7.88983
chr7	2728885	2731554	2670	*	156	0	0	1.89e-76	0	5.90934	1.13335	AMZ1, GNA12	7.88983
chr4	38867030	38869699	2670	*	153	0	0	5.53e-39	0	4.86023	2.07836	FAM114A1, MIR574	7.88983
chr6	52993660	52996330	2671	*	143	0	0	1.58e-55	0	5.40159	1.09892	7SK, RN7SK, GSTA4	7.89021
chr14	75577786	75580456	2671	*	178	0	0	1.79e-76	0	8.07644	2.36617	FLVCR2, AC007182.1	7.89021
chr16	87724885	87727556	2672	*	70	0	0	1.72e-37	0	3.8233	1.43105	KLHDC4	7.89058
chr20	17612166	17614837	2672	*	76	0	0	1.04e-55	0	5.28353	2.23943	RRBP1	7.89058
chr16	67197642	67200314	2673	*	184	0	0	5.04e-73	0	5.33881	2.92599	E2F4, ELMO3	7.89096
chr5	177330327	177333002	2676	*	127	0	0	2.87e-58	0	-3.86833	-1.70734	LMAN2	7.89208
chr16	88816107	88818785	2679	*	188	0	0	1.44e-55	0	-4.0779	-1.44754	GALNS	7.8932
chr1	10178034	10180712	2679	*	60	0	0	8.73e-46	0	-3.59938	-1.38159	UBE4B	7.8932
chr12	57221025	57223703	2679	*	54	0	1.16e-302	8.32e-30	0	3.1999	1.04841	NXPH4	7.8932
chr17	37065382	37068060	2679	*	83	0	0	1.76e-45	0	3.98929	1.25447	intergenic	7.8932
chr17	20154635	20157314	2680	*	282	0	0	7.3e-77	0	6.70476	1.06877	SPECC1	7.89357
chr6	43306839	43309518	2680	*	112	0	0	4.31e-42	0	3.24607	1.07086	CRIP3, ZNF318	7.89357
chr15	89377116	89379795	2680	*	359	0	0	4.23e-61	0	5.81489	1.52752	MIR9-3HG	7.89357
chr4	23888583	23891265	2683	*	58	0	0	4.81e-46	0	4.32939	1.4057	PPARGC1A	7.89469
chr2	226789793	226792476	2684	*	94	0	0	6.87e-58	0	5.17751	1.15057	IRS1	7.89506
chr1	175191397	175194080	2684	*	110	0	0	2.53e-69	0	5.97795	1.65292	KIAA0040	7.89506
chr1	53303499	53306183	2685	*	69	0	0	4.58e-43	0	-3.54629	-1.13447	AL355483.2, LRP8	7.89544
chr1	2269533	2272218	2686	*	78	0	0	5.28e-56	0	5.55608	1.80866	SKI	7.89581
chr10	1121593	1124280	2688	*	65	0	0	3.38e-62	0	-5.53734	-1.36706	WDR37	7.89655
chr11	75449934	75452621	2688	*	97	0	0	2.7e-55	0	4.01922	1.08316	GDPD5	7.89655
chr22	46574988	46577675	2688	*	151	0	0	5.15e-79	0	7.61997	1.8558	GRAMD4	7.89655
chr9	86078032	86080719	2688	*	94	0	0	3.8e-73	0	6.24063	3.86812	GOLM1	7.89655
chr11	12223268	12225956	2689	*	56	0	0	2.24e-74	0	-6.71554	-2.84203	MICAL2	7.89692
chr7	100825282	100827971	2690	*	218	0	0	3.78e-42	0	4.35025	1.227	SLC12A9, EPHB4	7.8973
chr4	47483996	47486686	2691	*	89	0	0	9.31e-56	0	4.53072	1.23723	ATP10D, AC107398.5	7.89767
chr6	156719081	156721771	2691	*	135	0	0	6.98e-48	0	3.77861	1.74214	intergenic	7.89767
chr15	29102412	29105105	2694	*	155	0	0	5.17e-56	0	3.71457	1.1414	APBA2	7.89878
chr20	5000224	5002917	2694	*	82	0	0	3.03e-63	0	5.05145	1.79106	SLC23A2	7.89878
chr1	76073451	76076145	2695	*	91	0	0	3.6e-71	0	7.07719	1.64866	ST6GALNAC3	7.89915
chr16	396370	399066	2697	*	175	0	0	5.43e-75	0	6.82951	1.23211	NME4	7.8999
chr17	81329295	81331993	2699	*	83	0	0	1.38e-70	0	7.17135	3.84765	TMEM105	7.90064
chr6	79536275	79538974	2700	*	156	0	0	2.54e-45	0	3.96692	1.15936	AL391840.3, LCA5	7.90101
chr17	81031049	81033751	2703	*	143	0	0	2.58e-60	0	-4.4574	-2.05945	BAIAP2-DT	7.90212
chr6	73694802	73697504	2703	*	120	0	0	3.27e-72	0	7.56499	1.25801	CD109, AL590428.1	7.90212
chr1	25874607	25877311	2705	*	198	0	0	2.98e-70	0	6.25559	1.06617	PAQR7	7.90286
chr7	157768282	157770987	2706	*	123	0	0	1.71e-47	0	-4.59523	-1.31559	PTPRN2	7.90323
chr19	13094515	13097220	2706	*	74	0	0	1.7e-30	0	3.19748	1.24875	NFIX	7.90323
chr1	1212848	1215555	2708	*	140	0	0	6.4e-46	0	-4.82184	-2.34353	TNFRSF4	7.90397
chr20	62815508	62818215	2708	*	268	0	0	8.24e-51	0	3.01357	1.06141	COL9A3	7.90397
chr2	40451655	40454363	2709	*	92	0	0	1.8e-72	0	4.55652	1.38177	SLC8A1	7.90433
chr14	56803451	56806159	2709	*	81	0	0	2.9e-36	0	3.43063	1.84342	OTX2	7.90433
chr17	44353007	44355715	2709	*	269	0	0	4.2e-66	0	4.79381	2.2161	GRN, FAM171A2	7.90433
chr19	928270	930978	2709	*	65	0	0	4.22e-77	0	8.30974	2.712	ARID3A, AC005379.1	7.90433
chr11	2132760	2135469	2710	*	140	0	0	1.38e-71	0	4.87882	2.85107	IGF2, AC132217.2, INS-IGF2, MIR483	7.9047
chr1	112507890	112510600	2711	*	334	0	0	1.18e-50	0	4.33641	1.07291	WNT2B	7.90507
chr4	1643979	1646692	2714	*	167	0	0	3.54e-63	0	4.56911	1.49489	FAM53A	7.90618
chr10	1151944	1154659	2716	*	63	0	0	2.19e-67	0	5.53352	1.85207	intergenic	7.90692
chr1	153627002	153629717	2716	*	88	0	0	3.04e-41	0	4.7405	1.95264	S100A1, S100A13, AL162258.1	7.90692
chr11	47393565	47396281	2717	*	128	0	0	4.16e-53	0	-3.97534	-2.48647	AC090559.1	7.90728
chr11	47577216	47579932	2717	*	192	0	0	2.85e-70	0	6.90691	1.19226	NDUFS3, KF459542.1, KBTBD4	7.90728
chr16	56624452	56627170	2719	*	151	0	0	7.72e-54	0	4.54743	1.00439	MT1E	7.90802
chr3	196226449	196229168	2720	*	122	0	0	2.61e-79	0	6.16985	1.30823	SLC51A, PCYT1A	7.90839
chr6	107633078	107635797	2720	*	269	0	0	7.37e-68	0	4.79932	2.76735	SOBP	7.90839
chr2	232632324	232635044	2721	*	272	0	0	2.05e-61	0	4.70138	1.00914	EFHD1	7.90875
chr17	49963512	49966232	2721	*	251	0	0	1.13e-25	0	2.28611	1.33509	RNU6-1313P	7.90875
chr2	47032427	47035148	2722	*	56	0	0	4.73e-65	0	6.3842	4.33269	TTC7A	7.90912
chr2	27493625	27496347	2723	*	197	0	0	5.49e-77	0	7.0591	1.41506	FNDC4	7.90949
chr10	97570156	97572879	2724	*	122	0	0	1.69e-77	0	7.34579	2.45321	UBTD1, ANKRD2	7.90986
chr17	77254222	77256947	2726	*	77	0	0	7.71e-51	0	5.09268	2.57066	intergenic	7.91059
chr10	124640794	124643520	2727	*	77	0	0	3.66e-62	0	-4.54603	-1.09881	AC068896.1, FAM53B	7.91096
chr2	132669801	132672527	2727	*	245	0	0	2.87e-51	0	5.38786	1.10019	LYPD1, NCKAP5	7.91096
chr5	93587092	93589818	2727	*	234	0	0	1.49e-26	0	3.22752	1.73714	NR2F1	7.91096
chr10	79274337	79277063	2727	*	76	0	0	3.1e-65	0	5.62944	1.85085	ZMIZ1	7.91096
chr20	50111321	50114048	2728	*	138	0	0	1.71e-83	0	7.89761	1.27935	UBE2V1, PEDS1-UBE2V1	7.91132
chr19	2493211	2495938	2728	*	221	0	0	4.04e-65	0	6.04833	1.70306	intergenic	7.91132
chr3	23201752	23204480	2729	*	162	0	0	4.53e-77	0	7.07648	1.60167	UBE2E2, UBE2E2-AS1	7.91169
chr1	3543310	3546038	2729	*	113	0	0	5.13e-83	0	7.93354	5.06651	MEGF6	7.91169
chr12	53750147	53752876	2730	*	164	0	0	1.12e-79	0	4.87067	1.13799	AC076968.2, CISTR	7.91206
chr11	66010738	66013467	2730	*	133	0	0	2.03e-66	0	5.62594	2.1707	CST6	7.91206
chr16	83951282	83954014	2733	*	80	0	0	2.36e-41	0	4.2395	1.38606	MLYCD, OSGIN1	7.91316
chr19	932557	935290	2734	*	99	0	0	4.4e-67	0	6.23075	3.35492	ARID3A	7.91352
chr12	48786139	48788874	2736	*	77	0	0	1.12e-44	0	3.57292	1.14974	ADCY6	7.91425
chr11	64659154	64661890	2737	*	65	0	0	2.43e-76	0	6.64261	1.21009	NRXN2-AS1, NRXN2	7.91462
chr9	121699878	121702615	2738	*	91	0	0	2.27e-55	0	-4.4192	-1.24869	DAB2IP	7.91498
chr3	195751819	195754557	2739	*	133	0	0	1.28e-70	0	6.12036	1.26943	MUC4	7.91535
chr7	1296013	1298752	2740	*	120	0	0	4.63e-53	0	-4.10704	-1.29401	intergenic	7.91571
chr7	70773473	70776213	2741	*	50	0	0	6.46e-46	0	-4.24733	-1.62947	AUTS2	7.91608
chr7	138797058	138799798	2741	*	59	0	0	1.51e-53	0	-3.28246	1.02271	TMEM213, ATP6V0A4	7.91608
chr12	132361654	132364396	2743	*	94	0	0	1.12e-48	0	-5.54932	-2.92631	AC148477.9	7.91681
chr6	7909398	7912140	2743	*	219	0	0	9.21e-58	0	5.37069	1.02495	TXNDC5, BLOC1S5-TXNDC5	7.91681
chr4	2363583	2366328	2746	*	141	0	0	6.43e-51	0	3.98015	1.02968	ZFYVE28	7.9179
chr16	3111667	3114414	2748	*	93	0	0	9.01e-40	0	3.67072	1.49409	ZNF205, ZNF213-AS1	7.91863
chr2	240895441	240898189	2749	*	107	0	0	1.56e-43	0	4.62097	1.88443	MAB21L4	7.91899
chr1	94819418	94822169	2752	*	180	0	0	3.32e-63	0	5.30132	1.14646	SLC44A3, SLC44A3-AS1	7.92008
chr5	91279324	91282076	2753	*	150	0	0	1.11e-40	0	3.97857	1.0351	AC123595.2, LUCAT1, AC123595.1	7.92045
chr11	123301259	123304012	2754	*	132	0	0	2.16e-66	0	5.17987	1.35675	U8	7.92081
chr1	35571950	35574705	2756	*	288	0	0	1.61e-70	0	7.41403	2.53017	TFAP2E, TFAP2E-AS1	7.92154
chr17	80219832	80222588	2757	*	183	0	0	1.68e-71	0	6.58014	1.36616	SLC26A11, SGSH	7.9219
chr7	100854485	100857241	2757	*	66	0	0	1.01e-86	0	8.69314	3.60951	SLC12A9	7.9219
chr11	719584	722341	2758	*	251	0	0	2.92e-51	0	-4.17148	-1.35885	EPS8L2, AP006621.4	7.92226
chr16	57282647	57285404	2758	*	282	0	0	3.62e-31	0	3.94749	1.19894	PLLP	7.92226
chr1	228147315	228150074	2760	*	109	0	0	1.1e-46	0	4.83738	1.06922	GUK1, GJC2	7.92299
chr1	19220785	19223545	2761	*	67	0	0	1.09e-37	0	-4.14823	-1.20953	EMC1-AS1, EMC1	7.92335
chr22	24164462	24167223	2762	*	60	0	0	3.19e-60	0	5.94473	1.02338	CABIN1	7.92371
chr19	50968108	50970869	2762	*	87	0	0	1.84e-63	0	5.79108	3.165	AC011483.1, KLK6	7.92371
chr13	114077166	114079928	2763	*	135	0	0	5.7e-50	0	4.97499	1.31302	RASA3	7.92407
chr17	1038124	1040888	2765	*	89	0	0	2.03e-68	0	-5.66343	-2.12367	ABR	7.9248
chr7	73829402	73832166	2765	*	142	0	0	5.41e-79	0	7.86055	3.76104	CLDN4	7.9248
chr19	5046446	5049211	2766	*	150	0	0	2.57e-43	0	4.42516	1.06893	KDM4B	7.92516
chr10	86534287	86537052	2766	*	183	0	0	4.07e-46	0	5.02549	1.56723	intergenic	7.92516
chr1	62194261	62197027	2767	*	122	0	0	2.42e-74	0	7.20326	2.03527	L1TD1	7.92552
chr9	69819170	69821937	2768	*	91	0	0	1.26e-38	0	3.67955	1.03687	C9orf135, C9orf135-DT	7.92588
chr7	2511036	2513804	2769	*	65	0	0	1.07e-88	0	-5.59788	-2.43278	LFNG	7.92624
chr22	45970846	45973614	2769	*	359	0	0	1.91e-41	0	3.91799	1.02014	WNT7B	7.92624
chr19	54433984	54436754	2771	*	98	0	0	2.72e-40	0	4.005	1.95659	TTYH1, AC245884.9, AC245884.1	7.92696
chr15	65914194	65916965	2772	*	59	0	0	6.36e-59	0	5.42339	1.71878	MEGF11	7.92732
chr16	89402055	89404827	2773	*	62	0	0	1.4e-43	0	-4.09818	-2.26611	ANKRD11	7.92769
chr5	136027438	136030211	2774	*	153	0	0	3.54e-68	0	7.61018	1.81977	TGFBI	7.92805
chr2	68318254	68321028	2775	*	238	0	0	4.06e-59	0	4.77649	1.06426	CNRIP1	7.92841
chr3	169146962	169149736	2775	*	164	0	0	9.87e-74	0	6.14909	1.54532	MECOM	7.92841
chr6	9397617	9400397	2781	*	101	0	0	5.22e-43	0	3.98766	1.75125	intergenic	7.93057
chr3	149656279	149659060	2782	*	296	0	0	2.75e-57	0	4.27233	1.02012	WWTR1-AS1, WWTR1	7.93093
chr11	128822873	128825656	2784	*	114	0	0	1.34e-53	0	3.11717	1.09454	intergenic	7.93164
chr1	43005551	43008338	2788	*	105	0	0	2.1e-70	0	7.16315	3.65888	intergenic	7.93308
chr12	111417064	111419852	2789	*	196	0	0	9.29e-35	0	3.00831	1.64329	SH2B3	7.93344
chr8	133248678	133251467	2790	*	82	0	0	1.9e-40	0	4.20128	1.30686	NDRG1	7.9338
chr17	42865748	42868538	2791	*	59	0	0	7.38e-50	0	3.88501	1.18707	AOC4P	7.93416
chr17	82862755	82865547	2793	*	87	0	0	1.42e-65	0	6.45428	3.27976	TBCD	7.93487
chr22	37904593	37907386	2794	*	175	0	0	3.22e-77	0	6.10422	1.3931	MICALL1	7.93523
chr15	63041276	63044071	2796	*	292	0	0	5.18e-70	0	6.71653	1.11591	TPM1	7.93595
chr5	429341	432137	2797	*	96	0	0	3.6e-42	0	3.40896	1.32833	PDCD6-AHRR, AHRR	7.9363
chr11	120167152	120169949	2798	*	277	0	0	9.88e-67	0	6.16022	1.13022	AP000679.1, TRIM29	7.93666
chr1	27010497	27013295	2799	*	167	0	0	3.52e-70	0	6.61969	1.74238	TENT5B	7.93702
chr16	81608543	81611341	2799	*	59	0	0	2.21e-75	0	6.66031	3.64044	CMIP	7.93702
chr5	179207209	179210008	2800	*	62	0	0	2.5e-75	0	7.95388	3.30649	ADAMTS2	7.93737
chr12	51216842	51219643	2802	*	108	0	0	3.73e-46	0	3.45482	1.12993	POU6F1	7.93809
chr14	75068395	75071196	2802	*	206	0	0	5.26e-68	0	6.4518	1.66754	ZC2HC1C, ACYP1	7.93809
chr19	36151048	36153849	2802	*	158	0	0	2.25e-30	0	3.71149	2.17045	COX7A1	7.93809
chr11	1000508	1003310	2803	*	144	0	0	3.79e-50	0	-4.52277	-1.40679	AP2A2	7.93845
chr11	73263014	73265816	2803	*	80	0	0	4.9e-66	0	7.65678	2.88365	P2RY6	7.93845
chr1	27348845	27351647	2803	*	379	0	0	5.68e-71	0	8.38493	4.66656	SYTL1	7.93845
chr4	182805511	182808314	2804	*	246	0	0	4.4e-56	0	4.42491	1.35024	intergenic	7.9388
chr8	26189875	26192679	2805	*	98	0	0	1.47e-71	0	7.04655	1.84439	intergenic	7.93916
chr17	66673621	66676426	2806	*	83	0	0	1.81e-51	0	-5.41548	-2.01733	PRKCA, AC006947.1	7.93952
chr5	177429548	177432355	2808	*	120	0	0	1.29e-44	0	-4.27819	-2.37875	GRK6	7.94023
chr9	137076740	137079547	2808	*	348	0	0	8.7e-72	0	6.93574	1.94761	UAP1L1	7.94023
chr16	28497916	28500724	2809	*	78	0	0	2.36e-70	0	5.96426	1.17837	AC009093.11, APOBR, IL27	7.94058
chr2	128492149	128494958	2810	*	141	0	0	7.77e-54	0	3.11082	1.58387	intergenic	7.94094
chr11	2480772	2483583	2812	*	67	0	0	5.46e-68	0	-6.14632	-1.75772	KCNQ1	7.94165
chr11	69249915	69252727	2813	*	61	0	0	3.94e-49	0	-5.00841	1.09782	intergenic	7.94201
chr12	52519731	52522544	2814	*	80	0	0	1.22e-34	0	4.06034	2.75226	KRT5	7.94236
chr16	29114528	29117343	2816	*	69	0	0	8.53e-63	0	4.98044	2.26224	AC009093.11, RRN3P2, AC009093.8	7.94307
chr15	76993890	76996706	2817	*	80	0	0	5.99e-71	0	-5.89553	-2.62784	PSTPIP1	7.94343
chr9	127722192	127725008	2817	*	91	0	0	2.11e-40	0	3.88617	1.22171	TTC16, PTRH1	7.94343
chr7	1535920	1538736	2817	*	292	0	0	9.17e-77	0	7.65284	3.86405	MAFK	7.94343
chr22	24180066	24182883	2818	*	87	0	0	7.13e-62	0	4.95932	1.90757	SUSD2	7.94378
chr2	191845499	191848317	2819	*	89	0	0	4.67e-65	0	-5.98598	-1.75873	CAVIN2-AS1, CAVIN2	7.94414
chr15	41892723	41895541	2819	*	94	0	0	1.35e-59	0	5.04989	1.86162	AC020659.1, SPTBN5	7.94414
chr3	155078200	155081019	2820	*	167	0	0	4.99e-85	0	8.16706	1.44284	MME	7.94449
chr9	113579593	113582412	2820	*	71	0	0	1.61e-63	0	5.47783	1.55683	RGS3, AL162727.2	7.94449
chr10	132064419	132067239	2821	*	227	0	0	6.07e-72	0	7.05433	1.60483	JAKMIP3	7.94485
chr2	96950066	96952887	2822	*	134	0	0	8.98e-56	0	4.5686	2.13622	FAM178B	7.9452
chr4	518877	521699	2823	*	83	0	0	4.32e-78	0	-5.65194	-2.02135	PIGG	7.94556
chr16	31471185	31474008	2824	*	144	0	0	1.29e-66	0	4.85422	1.39758	TGFB1I1, AC026471.6	7.94591
chr11	114255683	114258509	2827	*	70	0	0	1.52e-80	0	4.82061	1.60676	ZBTB16, NNMT, AP002518.2	7.94697
chr1	164575055	164577882	2828	*	155	0	0	1.31e-57	0	5.14191	3.53413	PBX1	7.94733
chr17	81385114	81387942	2829	*	241	0	0	9.71e-59	0	4.82985	1.12125	AC110285.5, AC110285.1	7.94768
chr15	92818091	92820919	2829	*	120	0	0	4.87e-70	0	6.77969	1.91022	CHASERR	7.94768
chr3	134405782	134408611	2830	*	160	0	0	5.05e-80	0	6.03723	1.19321	intergenic	7.94803
chr7	150946826	150949655	2830	*	78	0	0	1.14e-55	0	4.11336	1.29917	KCNH2	7.94803
chr4	3491848	3494678	2831	*	113	0	0	2.42e-79	0	4.91878	1.18849	DOK7	7.94839
chr4	154739899	154742730	2832	*	180	0	0	1.2e-26	0	2.76	1.2029	LRAT	7.94874
chr17	1048485	1051318	2834	*	158	0	0	3.28e-68	0	5.0783	1.08534	ABR	7.94944
chr1	16870834	16873668	2835	*	219	0	0	1.36e-36	0	3.73069	2.11721	CROCC, BX284668.2	7.9498
chr3	52517948	52520782	2835	*	141	0	0	4.31e-51	0	4.47568	2.33537	STAB1	7.9498
chr2	95345336	95348172	2837	*	271	0	0	1.64e-59	0	5.6586	1.02983	KCNIP3	7.9505
chr6	41406789	41409628	2840	*	236	0	0	8.39e-56	0	5.47586	3.95639	intergenic	7.95156
chr12	49331640	49334480	2841	*	105	0	0	4.07e-43	0	3.55594	1.82748	TROAP, C1QL4	7.95191
chr2	222310257	222313097	2841	*	222	0	0	5.04e-53	0	5.41602	2.76941	intergenic	7.95191
chr8	11558030	11560871	2842	*	69	0	0	5.52e-72	0	-5.62182	-1.36752	BLK, AC022239.1	7.95226
chr17	42311406	42314248	2843	*	96	0	0	9.91e-52	0	4.76522	1.06224	STAT5A, STAT3	7.95262
chr17	81131701	81134544	2844	*	114	0	0	2.46e-58	0	4.51617	1.2622	AATK, MIR1250	7.95297
chr8	96643764	96646608	2845	*	192	0	0	1.99e-68	0	6.09785	1.50108	CPQ	7.95332
chr11	124751910	124754754	2845	*	90	0	0	2.09e-46	0	3.66481	2.79046	VSIG2, ESAM	7.95332
chr1	148159850	148162696	2847	*	126	0	0	2.63e-50	0	5.18245	3.10272	LINC02805, AC239809.3	7.95402
chr2	174024231	174027081	2851	*	120	0	0	1.72e-85	0	9.20417	5.97283	LINC01960	7.95543
chr1	153607489	153610340	2852	*	79	0	0	3.15e-58	0	6.00592	2.86401	S100A16	7.95578
chr1	200872040	200874892	2853	*	305	0	0	3.28e-46	0	4.04676	1.10025	GPR25	7.95613
chr13	44141299	44144151	2853	*	140	0	0	1.64e-78	0	7.24097	1.17123	SMIM2-AS1, LINC00390, SMIM2	7.95613
chr8	2043624	2046478	2855	*	133	0	0	2.77e-84	0	-7.45755	-2.4308	MYOM2	7.95683
chrX	71098515	71101370	2856	*	57	0	0	4.69e-46	0	3.55604	1.74731	FOXO4	7.95718
chr17	78896875	78899731	2857	*	58	0	0	2.99e-73	0	6.6058	2.98044	AC100788.2, TIMP2, CEP295NL	7.95753
chr3	12157701	12160558	2858	*	97	0	0	7.86e-48	0	4.10665	1.36078	SYN2, TIMP4	7.95788
chr7	143394764	143397622	2859	*	104	0	0	1.36e-80	0	6.78521	1.02252	EPHA1	7.95823
chr13	110676305	110679163	2859	*	161	0	0	3.16e-65	0	6.14014	1.35058	CARS2	7.95823
chr16	67647161	67650020	2860	*	269	0	0	6.4e-50	0	4.63312	2.91352	CARMIL2	7.95858
chr16	70818	73678	2861	*	117	0	0	1.09e-71	0	5.09351	1.65978	RHBDF1	7.95893
chr17	81052243	81055104	2862	*	153	0	0	7.93e-75	0	7.34385	2.5596	BAIAP2	7.95928
chr17	1761824	1764686	2863	*	70	0	0	3.87e-41	0	-3.45379	-1.7986	SERPINF1	7.95963
chr16	70699331	70702194	2864	*	92	0	0	2.34e-91	0	-9.03635	-4.67474	VAC14	7.95997
chr12	198144	201007	2864	*	62	0	0	2.07e-58	0	5.37968	2.12851	SLC6A12	7.95997
chr7	4172792	4175657	2866	*	107	0	0	2.32e-66	0	4.90624	1.1492	SDK1	7.96067
chr17	15341101	15343968	2868	*	118	0	0	2.58e-69	0	6.61668	1.07691	TEKT3	7.96137
chr11	16790359	16793226	2868	*	72	0	0	1.73e-82	0	8.58806	1.76244	PLEKHA7	7.96137
chr12	47818747	47821615	2869	*	190	0	0	4.52e-72	0	6.1478	1.27708	HDAC7	7.96172
chr17	8001973	8004844	2872	*	272	0	0	2.13e-71	0	5.93411	1.87474	GUCY2D	7.96276
chr4	6656395	6659267	2873	*	216	0	0	6.21e-49	0	5.07075	1.44699	AC093323.4, LINC02482	7.96311
chr9	89386752	89389625	2874	*	127	0	0	8.57e-52	0	-3.81972	-1.16036	SEMA4D	7.96346
chr9	136951056	136953929	2874	*	101	0	0	7.88e-44	0	2.85772	1.27028	LCN12	7.96346
chr9	137199123	137201997	2875	*	264	0	0	4.76e-68	0	5.07374	1.37834	TPRN	7.96381
chr10	43202329	43205204	2876	*	139	0	0	3.56e-61	0	5.35357	1.91294	RASGEF1A	7.96416
chr17	77285256	77288131	2876	*	87	0	0	8.72e-32	0	4.43298	2.12984	SEPTIN9	7.96416
chr11	100686555	100689433	2879	*	144	0	0	2e-69	0	7.14343	1.08166	ARHGAP42, ARHGAP42-AS1	7.9652
chr7	128404600	128407479	2880	*	124	0	0	3.42e-62	0	5.91561	1.24129	IMPDH1	7.96555
chr3	49908839	49911718	2880	*	160	0	0	2.06e-42	0	3.19109	1.44976	AC105935.1, MON1A	7.96555
chr1	2049455	2052335	2881	*	298	0	0	5.62e-40	0	4.08297	1.01017	PRKCZ, AL391845.1	7.96589
chr20	62654318	62657198	2881	*	202	0	0	2.11e-71	0	7.82366	5.23109	SLCO4A1	7.96589
chr17	40499582	40502464	2883	*	50	0	0	3.01e-32	0	3.60028	2.09802	TNS4	7.96659
chr17	40442680	40445563	2884	*	161	0	0	1.18e-65	0	6.50421	1.40828	IGFBP4	7.96693
chr14	23117372	23120256	2885	*	81	0	0	3.47e-25	0	-3.49788	-1.70947	CEBPE	7.96728
chr4	8226282	8229166	2885	*	175	0	0	5.62e-51	0	-4.16315	-1.62656	SH3TC1	7.96728
chr22	50265336	50268221	2886	*	204	0	0	1.94e-53	0	3.87289	1.83342	MAPK11	7.96763
chr15	88637513	88640399	2887	*	71	0	0	1.74e-71	0	5.4548	1.63808	ISG20	7.96797
chr14	105155366	105158253	2888	*	147	0	0	2.76e-59	0	4.29382	1.22052	JAG2, AL512356.1	7.96832
chr16	85707761	85710648	2888	*	134	0	0	1.27e-43	0	3.69228	1.73779	AC018695.9, C16orf74	7.96832
chr9	96025135	96028022	2888	*	185	0	0	3.3e-63	0	4.5432	1.85676	ERCC6L2, LINC00092	7.96832
chr14	100146720	100149608	2889	*	184	0	0	3.74e-67	0	-4.61866	-1.39467	DEGS2	7.96867
chr15	81322234	81325122	2889	*	176	0	0	4.6e-69	0	7.37298	1.31901	TMC3-AS1, STARD5	7.96867
chr11	64643830	64646720	2891	*	59	0	0	6.3e-55	0	4.01739	1.26864	NRXN2-AS1, NRXN2	7.96936
chr7	100631966	100634856	2891	*	156	0	0	1.61e-62	0	5.5942	1.35404	TFR2	7.96936
chr5	132386791	132389682	2892	*	54	0	0	4.37e-74	0	7.16015	3.20368	SLC22A5	7.9697
chr4	80204927	80207818	2892	*	123	0	0	7.07e-74	0	5.96314	4.0753	intergenic	7.9697
chr2	160269783	160272676	2894	*	173	0	0	1.52e-80	0	8.92561	2.84064	AC092153.1, LINC02478, RBMS1	7.97039
chr3	10283315	10286210	2896	*	64	0	0	3.12e-51	0	-5.26949	-3.11804	AC022384.1, LINC00852, GHRLOS, GHRL	7.97109
chr7	114921421	114924318	2898	*	195	0	0	1.23e-67	0	5.83775	1.22202	MDFIC	7.97178
chr9	127903595	127906493	2899	*	63	0	0	9.68e-80	0	-5.25473	-2.90279	AL157935.2, ST6GALNAC6	7.97212
chr10	112373476	112376374	2899	*	81	0	0	4.37e-66	0	-4.19406	-1.39812	ACSL5	7.97212
chr1	46549752	46552650	2899	*	115	0	0	1.15e-54	0	3.89923	1.1455	MKNK1-AS1, KNCN	7.97212
chr17	63436928	63439827	2900	*	120	0	0	3.41e-50	0	-4.68141	1.64827	CYB561	7.97247
chr16	3654314	3657215	2902	*	99	0	0	2.8e-81	0	8.37877	4.97201	DNASE1, TRAP1	7.97316
chr16	85249952	85252855	2904	*	73	0	0	1.86e-46	0	2.90764	1.26612	GSE1, AC092275.1	7.97384
chr6	158311223	158314130	2908	*	65	0	0	5.45e-76	0	7.77853	1.02069	TULP4, AL360169.2	7.97522
chr22	50256275	50259182	2908	*	127	0	0	1.5e-80	0	6.32196	1.84491	MAPK12	7.97522
chr2	219569805	219572715	2911	*	361	0	0	4.37e-77	0	7.26268	1.56465	INHA, OBSL1	7.97625
chr1	2575721	2578632	2912	*	50	0	0	5.34e-46	0	-3.74793	-2.47958	intergenic	7.9766
chr10	131936842	131939753	2912	*	113	0	0	4.66e-57	0	4.49948	1.34844	PPP2R2D	7.9766
chr19	13961492	13964407	2916	*	240	0	0	3.41e-66	0	6.4729	3.60785	RFX1	7.97797
chr17	18004783	18007699	2917	*	81	0	0	2.5e-69	0	6.23623	1.5977	DRC3, ATPAF2	7.97831
chr8	119672054	119674975	2922	*	171	0	0	1.16e-70	0	6.90404	2.82528	ENPP2	7.98002
chr3	184314891	184317815	2925	*	144	0	0	3.12e-36	0	3.8584	1.04711	EIF4G1	7.98105
chr7	27087780	27090705	2926	*	143	0	0	1.37e-60	0	-3.78142	-1.21888	intergenic	7.98139
chr9	122124660	122127586	2927	*	124	0	0	1.37e-61	0	5.38051	1.11346	intergenic	7.98173
chr1	25566861	25569787	2927	*	50	0	0	3.23e-46	0	4.92048	3.83708	LDLRAP1	7.98173
chr19	14494686	14497616	2931	*	173	0	0	2.18e-46	0	4.66395	1.18687	GIPC1	7.9831
chr1	26848630	26851561	2932	*	88	0	0	4.82e-68	0	7.09099	2.90438	ZDHHC18	7.98344
chr12	131025985	131028918	2934	*	68	0	0	8.18e-55	0	4.23698	1.76367	ADGRD1, AC078925.3	7.98412
chr6	54845600	54848533	2934	*	130	0	0	1.55e-72	0	6.982	1.85683	FAM83B	7.98412
chr10	125014556	125017489	2934	*	101	0	0	2.4e-75	0	7.60594	1.94639	CTBP2	7.98412
chr10	132416131	132419066	2936	*	166	0	0	1.03e-65	0	6.35681	2.40149	PWWP2B	7.9848
chr9	129318436	129321373	2938	*	150	0	0	9.11e-62	0	4.5708	1.22407	C9orf106	7.98548
chr2	74439539	74442476	2938	*	303	0	0	3.63e-36	0	4.49306	1.72373	RTKN	7.98548
chr6	33079407	33082347	2941	*	132	0	0	1.78e-41	0	4.81265	2.94395	HLA-DPB1, RPL32P1, HLA-DPA1	7.9865
chr7	156941945	156944887	2943	*	172	0	0	5.53e-57	0	4.1828	1.12832	AC006357.1	7.98718
chr2	73088442	73091386	2945	*	93	0	0	1.36e-77	0	8.53612	5.56654	RAB11FIP5	7.98786
chr6	160257903	160260848	2946	*	135	0	0	7.04e-78	0	7.9981	2.64603	SLC22A2	7.9882
chr11	67250137	67253084	2948	*	55	0	0	1.18e-61	0	6.11038	1.15149	KDM2A, AP001885.3	7.98888
chr11	63915547	63918495	2949	*	234	0	0	6.15e-52	0	4.59164	1.119	RCOR2	7.98922
chr17	17041285	17044233	2949	*	128	0	0	4.99e-69	0	7.14411	1.51855	MPRIP, AC104024.4	7.98922
chr12	6961153	6964101	2949	*	140	0	0	7.52e-45	0	4.49327	2.76654	PTPN6, MIR200CHG, MIR200C, MIR141	7.98922
chr20	62426626	62429575	2950	*	122	0	0	3.5e-58	0	5.8208	1.83892	AL121832.1, RBBP8NL	7.98956
chr4	7433981	7436930	2950	*	78	0	0	3.48e-72	0	5.23596	1.96603	SORCS2, PSAPL1	7.98956
chr19	29664140	29667091	2952	*	226	0	0	2.68e-68	0	6.63518	1.16153	PLEKHF1	7.99024
chr22	35615357	35618309	2953	*	74	0	0	6.15e-51	0	-4.06397	-1.5727	MB	7.99058
chr17	50423843	50426796	2954	*	98	0	0	1.42e-75	0	6.72113	1.47637	ACSF2	7.99092
chr2	113276949	113279905	2957	*	313	0	0	2.97e-63	0	5.03089	1.11278	PAX8	7.99193
chr2	10546811	10549767	2957	*	103	0	0	2.51e-70	0	7.07638	2.21194	intergenic	7.99193
chr6	33780268	33783225	2958	*	88	0	0	1.63e-65	0	5.2857	1.07355	LEMD2	7.99227
chr4	8557448	8560405	2958	*	81	0	0	6.11e-76	0	7.8898	2.72254	GPR78	7.99227
chr1	46447788	46450747	2960	*	187	0	0	4.71e-48	0	4.15673	1.60574	FAAHP1, LINC01398	7.99294
chr10	131092542	131095502	2961	*	167	0	0	3.02e-79	0	7.73906	1.22356	TCERG1L-AS1, TCERG1L	7.99328
chr13	44158855	44161815	2961	*	50	0	0	1.36e-75	0	6.91352	2.19576	SMIM2-AS1, SMIM2	7.99328
chr16	87850937	87853898	2962	*	93	0	0	3.18e-79	0	8.05205	3.62278	SLC7A5	7.99362
chr6	44133452	44136415	2964	*	62	0	0	9.29e-47	0	-4.76743	-2.15125	TMEM63B	7.99429
chr2	392609	395572	2964	*	139	0	0	6.36e-72	0	8.28335	1.58725	AC105393.2	7.99429
chr13	112204274	112207239	2966	*	122	0	0	1.79e-42	0	3.75075	1.09925	intergenic	7.99497
chr18	22175515	22178480	2966	*	116	0	0	6.96e-52	0	4.29773	1.8553	GATA6, AC091588.1	7.99497
chr4	8343427	8346394	2968	*	159	0	0	1.71e-69	0	7.4078	1.28377	intergenic	7.99564
chr16	67154201	67157168	2968	*	283	0	0	4.58e-58	0	3.39574	1.36606	TRADD	7.99564
chr20	45943414	45946382	2969	*	86	0	0	8.49e-64	0	5.76653	1.44537	PCIF1	7.99598
chr12	57224986	57227954	2969	*	156	0	0	1.55e-38	0	4.05861	2.16228	NXPH4	7.99598
chr8	143218724	143221695	2972	*	151	0	0	5.64e-68	0	5.89272	1.96018	intergenic	7.99699
chr7	30910597	30913572	2976	*	129	0	0	4.11e-71	0	6.0067	2.70802	AC004691.2, AQP1	7.99834
chr3	71753024	71756000	2977	*	278	0	0	1.57e-51	0	4.70934	1.20386	GPR27, AC097634.4, EIF4E3	7.99867
chr7	122314310	122317286	2977	*	192	0	0	4.85e-51	0	4.92583	1.6981	intergenic	7.99867
chr1	2524895	2527872	2978	*	191	0	0	3.46e-69	0	5.17233	1.07604	PANK4	7.99901
chr16	85392980	85395963	2984	*	80	0	0	1.01e-71	0	7.06694	3.93205	GSE1	8.00102
chr9	133861819	133864804	2986	*	78	0	0	9.01e-80	0	8.19409	3.49431	VAV2	8.00169
chr5	150112893	150115879	2987	*	80	0	0	3.2e-71	0	7.12535	1.15842	CSF1R, PDGFRB	8.00202
chr8	144412060	144415047	2988	*	260	0	0	1.27e-71	0	6.85691	1.4144	SLC39A4	8.00236
chr9	34576172	34579159	2988	*	94	0	0	1.51e-67	0	5.05014	1.62226	CNTFR-AS1, CNTFR	8.00236
chr16	29661808	29664798	2991	*	108	0	0	1.78e-29	0	-4.1873	-2.59628	SPN, QPRT	8.00336
chr11	115658852	115661842	2991	*	187	0	0	2.11e-63	0	5.77864	1.04809	AP000997.4, LINC02698	8.00336
chr19	939499	942489	2991	*	310	0	0	1.88e-80	0	9.01777	2.35889	ARID3A	8.00336
chr1	16534027	16537019	2993	*	254	0	0	2.26e-39	0	3.83413	2.09866	LINC01783, RNU1-6P	8.00403
chr7	50399093	50402089	2997	*	210	0	0	3.02e-32	0	3.48923	2.09672	IKZF1, AC124014.1	8.00537
chr7	157618962	157621959	2998	*	161	0	0	1.1e-75	0	5.50916	1.22493	PTPRN2	8.0057
chr21	43810783	43813781	2999	*	131	0	0	1.96e-96	0	-6.17478	-1.63558	AATBC	8.00603
chr2	239937063	239940062	3000	*	100	0	0	5.89e-49	0	-3.05507	-1.59375	NDUFA10	8.00637
chr16	3962869	3965869	3001	*	145	0	0	2.8e-72	0	-5.59484	-1.09932	ADCY9	8.0067
chr1	1005301	1008305	3005	*	123	0	0	7.01e-48	0	-5.25309	-1.30565	ISG15, AL645608.3	8.00803
chr17	63474766	63477771	3006	*	190	0	0	8.66e-65	0	5.99554	1.04978	ACE	8.00837
chr1	151325423	151328428	3006	*	156	0	0	1.67e-35	0	4.20985	1.13342	AL391069.2, PI4KB	8.00837
chr9	16726099	16729105	3007	*	127	0	0	8.35e-71	0	6.75293	1.34524	BNC2-AS1, BNC2	8.0087
chr11	65583754	65586760	3007	*	269	0	0	9.12e-50	0	4.94185	3.27764	EHBP1L1	8.0087
chr17	81056216	81059224	3009	*	135	0	0	7.47e-42	0	4.40436	1.36781	BAIAP2	8.00936
chr15	74201299	74204307	3009	*	81	0	0	2.07e-57	0	4.85722	2.46322	CCDC33, STRA6	8.00936
chr1	59813879	59816889	3011	*	189	0	0	1.99e-58	0	4.93432	1.18834	HOOK1	8.01003
chr13	114046700	114049711	3012	*	155	0	0	1.35e-56	0	6.01456	1.10064	RASA3	8.01036
chr10	95288894	95291909	3016	*	226	0	0	4.89e-61	0	4.49253	1.06993	PDLIM1	8.01169
chr17	42457362	42460379	3018	*	113	0	0	2.38e-91	0	4.91604	1.04991	ATP6V0A1	8.01235
chr2	44800257	44803274	3018	*	226	0	0	1.66e-52	0	4.95604	1.89632	intergenic	8.01235
chr2	237671928	237674946	3019	*	104	0	0	2.52e-80	0	-5.62696	-3.05414	LRRFIP1	8.01268
chr17	48644395	48647413	3019	*	220	0	0	5.82e-37	0	3.04233	1.03792	LINC02086, AC103702.2	8.01268
chr11	93741327	93744345	3019	*	142	0	0	1.02e-68	0	6.02871	1.29176	C11orf54, AP001273.2, TAF1D	8.01268
chr9	133119079	133122097	3019	*	238	0	0	1.16e-43	0	4.60607	1.54912	RALGDS, AL162417.1	8.01268
chr12	30794853	30797873	3021	*	208	0	0	9.26e-57	0	6.66468	1.08525	LINC00941, AC010198.2	8.01334
chr17	45404120	45407140	3021	*	157	0	0	2.34e-64	0	6.38398	3.0931	ARHGAP27	8.01334
chr2	96841915	96844936	3022	*	95	0	0	6.76e-58	0	4.4554	1.2358	ANKRD23, ANKRD39	8.01367
chr9	88989169	88992190	3022	*	235	0	0	4.12e-74	0	5.69935	1.35005	S1PR3	8.01367
chr9	134315577	134318598	3022	*	96	0	0	3.27e-77	0	7.56718	3.23212	RXRA	8.01367
chr11	72820857	72823880	3024	*	292	0	0	1.77e-50	0	5.11981	2.72767	ATG16L2	8.01434
chr7	105677983	105681007	3025	*	93	0	0	4.1e-90	0	-8.16051	-3.87506	ATXN7L1	8.01467
chr1	247415144	247418171	3028	*	61	0	0	1.8e-77	0	6.86012	3.72667	NLRP3	8.01566
chr1	48237239	48240268	3030	*	52	0	0	1.33e-62	0	4.49131	1.34522	SLC5A9	8.01632
chr2	27441058	27444087	3030	*	151	0	0	7.67e-42	0	3.67696	1.7807	NRBP1, KRTCAP3	8.01632
chr19	10351614	10354643	3030	*	236	0	0	2.26e-71	0	7.36007	3.85117	TYK2	8.01632
chr4	7860838	7863871	3034	*	50	0	0	3.38e-54	0	5.61235	1.02039	AFAP1	8.01764
chr1	40303422	40306456	3035	*	150	0	0	4.32e-71	0	5.65685	2.92609	COL9A2	8.01797
chr19	13001433	13004469	3037	*	144	0	0	4.85e-39	0	-3.97547	-1.49281	NFIX	8.01863
chr12	57725631	57728667	3037	*	293	0	0	1.95e-62	0	5.88185	3.68277	AGAP2-AS1, AGAP2	8.01863
chr17	83073308	83076345	3038	*	182	0	0	9.58e-79	0	7.59783	1.89949	intergenic	8.01895
chr16	30112310	30115347	3038	*	84	0	0	1.02e-63	0	4.60927	2.39326	GDPD3, MAPK3	8.01895
chr7	27173056	27176094	3039	*	388	0	0	1.52e-61	0	4.59313	1.04876	HOXA9, AC004080.3, HOXA10	8.01928
chr16	57801523	57804561	3039	*	185	0	0	8.03e-89	0	7.98245	2.30347	AC092118.1, KIFC3	8.01928
chr19	19527908	19530948	3041	*	142	0	0	5.94e-34	0	3.03814	1.09498	NDUFA13, AC011448.1, YJEFN3	8.01994
chr14	85527370	85530410	3041	*	180	0	0	3.1e-57	0	5.08431	1.13294	AL049775.3, FLRT2, AL049775.1	8.01994
chr19	6751370	6754410	3041	*	201	0	0	3.73e-68	0	7.24743	1.66321	TRIP10, AC008760.1, SH2D3A	8.01994
chr1	3274641	3277683	3043	*	126	0	0	8.73e-63	0	4.21793	1.0303	PRDM16	8.0206
chr14	37601264	37604306	3043	*	124	0	0	8.81e-39	0	3.7318	1.87208	TTC6	8.0206
chr9	110047214	110050258	3045	*	203	0	0	6.02e-73	0	6.00368	1.01015	PALM2AKAP2	8.02126
chrX	112081240	112084284	3045	*	111	0	0	2.77e-44	0	3.25439	1.1483	TRPC5	8.02126
chr17	41810834	41813879	3046	*	375	0	0	1.4e-59	0	4.90632	1.14095	FKBP10, P3H4	8.02158
chr8	143023637	143026685	3049	*	82	0	0	1.46e-67	0	6.67881	2.00064	LY6E	8.02257
chr22	39413988	39417037	3050	*	107	0	0	7.33e-64	0	-5.72923	-1.68708	TAB1	8.0229
chr10	44977767	44980816	3050	*	71	0	0	5.98e-73	0	5.88082	1.39829	RASSF4, DEPP1	8.0229
chr11	47352635	47355684	3050	*	87	0	0	2.18e-59	0	4.49567	3.13425	MYBPC3, SPI1	8.0229
chr13	113861815	113864865	3051	*	251	0	0	8.07e-72	0	6.61677	1.95947	GAS6-DT, GAS6	8.02322
chr9	116686545	116689596	3052	*	132	0	0	1.6e-74	0	5.86092	1.12228	TRIM32, ASTN2	8.02355
chr14	103207088	103210139	3052	*	190	0	0	2.72e-72	0	6.41722	1.20424	AL161669.2, AL161669.3	8.02355
chr22	38298834	38301887	3054	*	123	0	0	3.75e-77	0	7.74016	5.27518	CSNK1E, TPTEP2-CSNK1E	8.02421
chr3	46575692	46578746	3055	*	110	0	0	2.44e-53	0	4.1158	2.86656	TDGF1, LRRC2	8.02453
chr19	55535278	55538332	3055	*	80	0	0	2e-71	0	7.05231	3.21764	SBK2	8.02453
chr11	61776378	61779433	3056	*	194	0	0	8.27e-63	0	-4.60688	-1.63216	MYRF, TMEM258	8.02486
chr7	2223609	2226664	3056	*	100	0	0	1.22e-47	0	4.11572	1.25283	MAD1L1, AC069288.1	8.02486
chr1	11653058	11656114	3057	*	214	0	0	2e-56	0	4.9544	1.59523	FBXO44, FBXO2	8.02519
chr5	3605598	3608657	3060	*	172	0	0	3.64e-30	0	-2.86715	-1.09142	intergenic	8.02617
chr7	5230818	5233879	3062	*	172	0	0	1.61e-66	0	-6.07554	-1.78177	WIPI2	8.02682
chr22	36767166	36770227	3062	*	73	0	0	2.79e-56	0	3.84413	1.08545	Z80897.1, IFT27	8.02682
chr8	13093805	13096866	3062	*	76	0	0	1.24e-62	0	5.68129	1.50455	DLC1	8.02682
chr1	2313145	2316206	3062	*	151	0	0	9.79e-72	0	7.17973	1.5886	AL590822.3	8.02682
chr1	6469551	6472612	3062	*	284	0	0	2.99e-54	0	4.49568	2.7086	PLEKHG5	8.02682
chr21	43755487	43758549	3063	*	105	0	0	2.34e-60	0	-5.16068	-2.30403	PDXK	8.02715
chr21	45489211	45492273	3063	*	110	0	0	2.58e-39	0	-3.61345	-1.08716	COL18A1	8.02715
chr17	7393136	7396199	3064	*	293	0	0	3.08e-36	0	4.31716	1.34687	PLSCR3, TMEM256-PLSCR3	8.02748
chr17	48568370	48571434	3065	*	148	0	0	3.08e-58	0	-4.29175	-1.08326	HOXB-AS3, HOXB3	8.0278
chr2	241540195	241543259	3065	*	220	0	0	1.11e-59	0	5.41709	1.12527	intergenic	8.0278
chr18	77086097	77089161	3065	*	161	0	0	1.31e-73	0	7.22254	4.62723	MBP	8.0278
chr16	3021504	3024569	3066	*	185	0	0	6.08e-72	0	6.61362	1.11716	TNFRSF12A, THOC6, HCFC1R1	8.02813
chr14	104101770	104104835	3066	*	108	0	0	2.26e-61	0	6.56919	1.62208	ASPG	8.02813
chr1	223768926	223771993	3068	*	51	0	0	6.54e-74	0	6.97654	3.08563	CAPN2	8.02878
chr19	41925389	41928458	3070	*	78	0	0	4.71e-53	0	4.17187	1.29261	ARHGEF1, ERFL	8.02943
chr9	96216823	96219892	3070	*	231	0	0	7.39e-71	0	7.60634	1.70051	intergenic	8.02943
chr16	4369232	4372302	3071	*	148	0	0	9.84e-66	0	4.98947	1.28748	VASN, CORO7-PAM16, CORO7	8.02976
chr18	48973572	48976642	3071	*	258	0	0	1.55e-70	0	7.29352	1.4899	intergenic	8.02976
chr3	125139693	125142765	3073	*	115	0	0	9.44e-78	0	8.27215	1.07767	SLC12A8	8.03041
chr16	73046937	73050010	3074	*	253	0	0	9.02e-78	0	6.84663	1.58608	ZFHX3	8.03073
chr12	6333087	6336161	3075	*	66	0	0	8.16e-70	0	6.6864	2.29132	TNFRSF1A	8.03106
chr9	136820870	136823953	3084	*	296	0	0	9.45e-55	0	4.39495	2.28536	AL355987.2, RABL6	8.03398
chr9	94919255	94922338	3084	*	65	0	0	1.89e-64	0	5.99719	4.30497	AOPEP	8.03398
chr9	128391567	128394652	3086	*	293	0	0	1.85e-42	0	4.00387	2.26245	URM1, MIR219B, AL359091.1, MIR219A2	8.03463
chrX	71126347	71129433	3087	*	79	0	0	1.86e-54	0	5.39716	1.30535	MED12	8.03496
chr3	49716795	49719883	3089	*	362	0	0	2.32e-38	0	2.83794	1.15456	RNF123, AMIGO3, GMPPB	8.0356
chr15	78263082	78266171	3090	*	270	0	0	3.9e-54	0	3.91732	1.13479	DNAJA4, AC090607.3	8.03593
chr18	5889665	5892754	3090	*	299	0	0	3.46e-47	0	3.45395	1.27172	AP001021.1, TMEM200C	8.03593
chr17	21414589	21417678	3090	*	219	0	0	5.83e-87	0	8.23903	1.28706	KCNJ12	8.03593
chr5	88143257	88146346	3090	*	160	0	0	2.04e-55	0	5.49841	2.81876	AC114971.1	8.03593
chr6	149448666	149451756	3091	*	265	0	0	8.46e-73	0	7.15681	1.24108	ZC3H12D	8.03625
chr13	50841943	50845033	3091	*	157	0	0	2.54e-54	0	-4.65727	1.44398	DLEU1, DLEU7	8.03625
chr8	58144902	58147993	3092	*	189	0	0	1.59e-77	0	-5.16486	-1.29509	FAM110B	8.03657
chr1	32273447	32276538	3092	*	198	0	0	2.19e-59	0	4.86615	1.89584	LCK	8.03657
chr1	2492545	2495640	3096	*	203	0	0	4.51e-75	0	7.60325	1.16409	PLCH2, AL139246.1, AL139246.4	8.03787
chr22	45501297	45504393	3097	*	213	0	0	4.64e-62	0	5.97666	1.32297	FBLN1	8.03819
chr8	42178878	42181975	3098	*	159	0	0	1.95e-48	0	-3.7637	-1.16109	PLAT	8.03851
chr16	88086146	88089243	3098	*	97	0	0	7.21e-65	0	5.32255	2.14502	AC134312.3, AC134312.4, AC134312.1	8.03851
chr10	61896825	61899922	3098	*	76	0	0	2.91e-68	0	6.48037	2.2181	intergenic	8.03851
chr4	40190164	40193263	3100	*	59	0	0	1.08e-68	0	-5.17689	-1.73063	AC095057.4, RHOH	8.03916
chr9	89481108	89484207	3100	*	71	0	0	1.32e-44	0	-3.78793	-1.3845	SEMA4D	8.03916
chr1	155061161	155064261	3101	*	251	0	0	1.78e-47	0	3.9587	1.19161	ADAM15, EFNA4, AL691442.1	8.03948
chr1	52904982	52908084	3103	*	79	0	0	2.38e-79	0	8.23898	1.8559	ECHDC2	8.04012
chr9	91419329	91422432	3104	*	173	0	0	3.75e-69	0	5.96197	1.36828	NFIL3	8.04045
chr1	2237789	2240893	3105	*	104	0	0	5.3e-51	0	4.32433	1.35206	SKI	8.04077
chr17	63432199	63435304	3106	*	93	0	0	5.28e-96	0	-9.28741	-2.36516	AC005828.4, CYB561	8.04109
chr4	121763736	121766841	3106	*	273	0	0	2.8e-45	0	3.37548	1.07072	PP12613, TMEM155	8.04109
chr9	94638374	94641479	3106	*	215	0	0	2.54e-46	0	3.48424	1.0794	FBP1	8.04109
chr15	75646919	75650024	3106	*	321	0	0	1.41e-67	0	5.92018	1.13837	SNX33, IMP3	8.04109
chr12	52947901	52951007	3107	*	52	0	0	9.97e-73	0	6.19882	2.75717	KRT18, KRT8	8.04141
chr10	555610	558717	3108	*	62	0	0	9.27e-68	0	5.36379	2.42905	DIP2C	8.04173
chr6	30987604	30990712	3109	*	61	0	0	9.64e-79	0	5.95118	1.02032	MUC21	8.04206
chr17	82858450	82861558	3109	*	156	0	0	1.01e-58	0	5.60599	2.01164	TBCD	8.04206
chr13	100542307	100545416	3110	*	124	0	0	3.7e-88	0	-6.44433	-1.96078	GGACT, AL356966.1	8.04238
chr5	132369146	132372255	3110	*	237	0	0	3.42e-72	0	6.70986	1.31145	SLC22A5, MIR3936HG	8.04238
chr14	23548672	23551784	3113	*	127	0	0	8.35e-67	0	5.10071	1.09556	ZFHX2-AS1, ZFHX2	8.04334
chr12	52847628	52850746	3119	*	54	0	0	2.55e-65	0	6.09999	3.83912	KRT78	8.04527
chr4	167232656	167235775	3120	*	195	0	0	3.82e-79	0	6.06057	1.46584	SPOCK3	8.04559
chr7	130378913	130382033	3121	*	141	0	0	4.48e-54	0	4.0769	1.09616	CPA1	8.04591
chr3	11556380	11559501	3122	*	106	0	0	1.64e-59	0	-4.72318	-2.20162	ATG7, VGLL4	8.04623
chr8	26863163	26866284	3122	*	300	0	0	5.39e-37	0	3.38981	1.08281	ADRA1A	8.04623
chr17	77279916	77283038	3123	*	265	0	0	1.37e-50	0	4.19891	1.18853	SEPTIN9, SEPTIN9-DT	8.04655
chr11	6318157	6321280	3124	*	276	0	0	1.59e-53	0	4.47936	1.43137	AC068733.3, CAVIN3	8.04687
chr7	151124876	151127999	3124	*	162	0	0	2.72e-67	0	7.0206	2.2313	AGAP3	8.04687
chr17	76537118	76540243	3126	*	266	0	0	1.2e-73	0	5.30958	1.0747	PRCD, CYGB	8.04751
chr15	31440709	31443836	3128	*	114	0	0	1.02e-62	0	5.86108	1.03755	intergenic	8.04815
chr3	51941203	51944331	3129	*	234	0	0	8.2e-68	0	6.11979	1.02759	PARP3, RRP9	8.04847
chr11	119378867	119381996	3130	*	167	0	0	1.07e-69	0	6.90965	1.25573	USP2-AS1, AP003396.3, USP2	8.04879
chr1	25561919	25565054	3136	*	92	0	0	1.8e-46	0	-4.3347	-1.34855	LDLRAP1	8.0507
chr3	160448576	160451711	3136	*	209	0	0	5.26e-75	0	7.99147	1.27591	AC079594.1, TRIM59	8.0507
chr17	9001772	9004908	3137	*	410	0	0	2.26e-59	0	5.78584	1.52561	intergenic	8.05102
chr2	110113991	110117129	3139	*	169	0	0	7.79e-53	0	5.15393	1.75686	MALL	8.05166
chr16	759311	762451	3141	*	222	0	0	2.46e-76	0	8.51918	4.03206	MSLN	8.0523
chr17	3915421	3918562	3142	*	123	0	0	1.7e-72	0	-5.83926	-1.94475	P2RX1	8.05261
chr11	566445	569587	3143	*	326	0	0	2.91e-62	0	6.12486	1.33032	MIR210HG, MIR210	8.05293
chr9	129011992	129015134	3143	*	119	0	0	3.22e-65	0	7.1092	1.34794	SH3GLB2	8.05293
chr19	17841157	17844299	3143	*	212	0	0	1.93e-50	0	4.26565	2.82551	JAK3	8.05293
chr2	1685269	1688411	3143	*	93	0	0	1.46e-76	0	7.60427	2.90036	PXDN	8.05293
chr8	2560776	2563919	3144	*	134	0	0	9.95e-63	0	3.46586	1.30809	AC245123.1	8.05325
chr7	6163458	6166605	3148	*	188	0	0	1.88e-67	0	7.69337	5.13611	CYTH3	8.05452
chr16	4343145	4346297	3153	*	69	0	0	6.32e-66	0	-5.18486	-1.80773	PAM16, CORO7-PAM16	8.05611
chr12	21773354	21776508	3155	*	126	0	0	2.22e-44	0	4.39161	1.34954	KCNJ8	8.05674
chr2	70962209	70965364	3156	*	153	0	0	4.63e-52	0	3.47694	1.03843	VAX2, ATP6V1B1, AC007040.2	8.05706
chr16	58498530	58501685	3156	*	148	0	0	1.59e-52	0	2.79823	1.05029	NDRG4	8.05706
chr16	2855963	2859119	3157	*	139	0	0	2.48e-44	0	4.04446	1.40678	AC003965.2, PRSS22	8.05738
chr7	151435626	151438782	3157	*	89	0	0	3.99e-82	0	8.30592	2.43615	AC005996.1, CRYGN	8.05738
chr3	195154260	195157417	3158	*	75	0	0	8.03e-76	0	-5.89981	-2.82066	XXYLT1	8.05769
chr8	23570354	23573513	3160	*	94	0	0	9.27e-72	0	6.39725	1.62988	SLC25A37	8.05833
chr17	58330762	58333922	3161	*	50	0	0	4.57e-38	0	-3.7168	-2.66125	TSPOAP1-AS1, AC004687.1, MIR142	8.05864
chr14	93786706	93789866	3161	*	282	0	0	7.18e-36	0	3.21696	1.11508	PRIMA1	8.05864
chr11	9757164	9760325	3162	*	267	0	0	6.99e-71	0	5.06024	1.26558	SBF2-AS1, LINC02709	8.05896
chr2	241774273	241777435	3163	*	218	0	0	8e-58	0	-4.08206	-1.08933	GAL3ST2	8.05928
chr13	113063260	113066422	3163	*	208	0	0	3.45e-36	0	3.25533	1.33255	MCF2L	8.05928
chr19	4326489	4329653	3165	*	174	0	0	1.98e-44	0	4.06703	1.65335	STAP2	8.05991
chr5	139392966	139396133	3168	*	450	0	0	2.57e-65	0	5.67883	1.71312	PROB1	8.06086
chr2	235668460	235671629	3170	*	475	0	0	6.1e-39	0	4.75411	1.21527	AGAP1	8.06149
chrX	49074904	49078076	3173	*	89	0	0	3.06e-50	0	5.00486	1.03022	AC231657.3, WDR45	8.06243
chr9	127776407	127779580	3174	*	78	0	0	3.16e-25	0	-3.08817	-1.80388	SH2D3C	8.06275
chr3	111858581	111861755	3175	*	248	0	0	1.49e-82	0	9.03494	1.26497	PHLDB2, AC117509.1	8.06306
chr5	132746401	132749576	3176	*	294	0	0	8.74e-75	0	7.15015	1.41288	CCNI2	8.06338
chr9	123365851	123369030	3180	*	205	0	0	2.45e-56	0	4.04076	1.54401	CRB2	8.06464
chr5	141412285	141415469	3185	*	147	0	0	3.77e-25	0	2.26525	1.22773	PCDHGA1, PCDHGA2, PCDHGA3, PCDHGB1, PCDHGA4, PCDHGB2, PCDHGA5, PCDHGB3, PCDHGA6, PCDHGA7, PCDHGB4, PCDHGA8, PCDHGB5, PCDHGA9, PCDHGB6, PCDHGA10	8.06621
chr16	88698633	88701820	3188	*	173	0	0	1.63e-31	0	-3.8389	-1.61659	RNF166	8.06715
chr14	24159697	24162886	3190	*	72	0	0	6.83e-51	0	4.60625	1.02922	RNF31, AL136295.5, IRF9	8.06778
chr8	71555785	71558976	3192	*	293	0	0	3.21e-54	0	5.30982	2.76922	EYA1	8.0684
chr6	2901447	2904642	3196	*	220	0	0	5.21e-78	0	5.48143	1.60204	SERPINB9	8.06966
chr1	1237866	1241061	3196	*	160	0	0	6.88e-55	0	4.83224	2.13044	intergenic	8.06966
chr5	119353114	119356315	3202	*	159	0	0	6.41e-76	0	7.14301	1.90697	TNFAIP8	8.07153
chr17	5498876	5502081	3206	*	236	0	0	1.05e-39	0	4.27028	1.51204	AC055839.2, NLRP1	8.07278
chr16	88725132	88728339	3208	*	236	0	0	1.33e-69	0	5.8048	1.92934	PIEZO1	8.0734
chr19	51000423	51003632	3210	*	137	0	0	1.76e-51	0	3.34898	1.20076	AC011483.1, KLK8, AC011473.4, KLK9	8.07403
chr16	88531911	88535121	3211	*	328	0	0	5.59e-32	0	4.11805	1.60217	ZFPM1	8.07434
chr10	72273081	72276292	3212	*	297	0	0	4.03e-33	0	4.65132	1.25776	DDIT4, DDIT4-AS1	8.07465
chr7	159022286	159025497	3212	*	197	0	0	5.79e-69	0	7.55091	1.31153	LINC00689	8.07465
chr6	169166524	169169735	3212	*	185	0	0	2.46e-75	0	6.75786	2.9401	intergenic	8.07465
chr19	49859910	49863124	3215	*	204	0	0	1.12e-68	0	6.69311	2.17269	PTOV1, PNKP	8.07558
chr9	137611011	137614226	3216	*	119	0	0	2.54e-69	0	7.8733	3.59913	ARRDC1, AL590627.2	8.07589
chr22	30295228	30298445	3218	*	60	0	0	1.04e-52	0	5.87854	1.82113	AC004997.1, TBC1D10A	8.07652
chr9	136421843	136425060	3218	*	236	0	0	3.05e-73	0	8.15923	2.27883	PMPCA	8.07652
chr1	37478555	37481774	3220	*	101	0	0	5.74e-91	0	-5.76225	-1.57947	ZC3H12A, MIR6732	8.07714
chr2	241557857	241561076	3220	*	312	0	0	7.46e-70	0	7.09622	1.36176	BOK, BOK-AS1	8.07714
chr14	25048330	25051552	3223	*	236	0	0	2.12e-64	0	5.76378	1.10314	STXBP6	8.07807
chr10	110004887	110008109	3223	*	129	0	0	2.68e-57	0	5.62662	1.53826	ADD3, ADD3-AS1	8.07807
chr14	103845678	103848901	3224	*	332	0	0	1.8e-43	0	4.88017	1.02022	LINC00637, PPP1R13B	8.07838
chr13	50132144	50135370	3227	*	218	0	0	3.68e-68	0	5.69062	2.55842	DLEU1	8.07931
chr4	1937781	1941008	3228	*	53	0	0	6.72e-55	0	-5.46529	-1.55809	NSD2	8.07962
chr1	6459862	6463092	3231	*	277	0	0	5.37e-58	0	3.92624	1.97076	ESPN, TNFRSF25	8.08055
chr11	60851084	60854314	3231	*	322	0	0	5.49e-47	0	4.31173	2.24421	PTGDR2	8.08055
chr3	113696060	113699292	3233	*	167	0	0	4.59e-35	0	3.0538	1.05337	USF3	8.08117
chr7	2516878	2520113	3236	*	247	0	0	4.62e-85	0	6.19639	1.46666	LFNG	8.08209
chr1	151837012	151840248	3237	*	368	0	0	2.15e-39	0	4.68012	1.12841	C2CD4D	8.0824
chr8	22577414	22580650	3237	*	276	0	0	1.57e-55	0	5.66967	1.6695	PDLIM2	8.0824
chr6	32826167	32829408	3242	*	51	0	0	5.16e-58	0	5.25981	1.23619	AL669918.1, TAP2	8.08395
chr17	82151601	82154842	3242	*	104	0	0	3.15e-68	0	6.06226	1.83581	AC129510.1, CCDC57	8.08395
chr17	81042508	81045750	3243	*	65	0	0	2.04e-76	0	7.93683	5.34682	BAIAP2	8.08425
chr10	86665475	86668721	3247	*	84	0	0	6.08e-67	0	6.54227	1.85997	OPN4, LDB3	8.08549
chr20	3799398	3802649	3252	*	113	0	0	1.9e-56	0	6.2618	3.38528	CDC25B	8.08703
chr1	54996444	54999699	3256	*	166	0	0	1.21e-63	0	4.60455	1.21352	BSND	8.08825
chr8	20301575	20304832	3258	*	246	0	0	5.63e-48	0	3.78017	1.03612	LZTS1	8.08887
chr11	72779710	72782967	3258	*	141	0	0	5.49e-50	0	4.29049	1.6973	ARAP1, STARD10	8.08887
chr7	48087601	48090865	3265	*	317	0	0	2.01e-52	0	4.21858	1.08225	UPP1	8.09102
chr8	143016169	143019433	3265	*	232	0	0	2.01e-59	0	5.16107	1.36547	LY6E, LY6E-DT	8.09102
chr2	113197154	113200421	3268	*	196	0	0	1.81e-49	0	4.57623	2.20264	PSD4	8.09193
chr16	359159	362428	3270	*	234	0	0	1.97e-47	0	-5.17494	-1.41213	intergenic	8.09255
chr10	30026543	30029813	3271	*	171	0	0	4.56e-69	0	7.89096	1.59503	JCAD	8.09285
chr2	216657498	216660769	3272	*	94	0	0	3.08e-36	0	-4.42445	-1.34746	IGFBP2	8.09316
chr7	157897009	157900281	3273	*	138	0	0	5.19e-45	0	-4.32768	-1.35852	PTPRN2	8.09346
chr11	111975362	111978635	3274	*	157	0	0	3.18e-69	0	4.91999	1.44131	DIXDC1	8.09377
chr12	132063845	132067119	3275	*	89	0	0	5.34e-32	0	-3.57431	-1.59563	EP400	8.09407
chr5	140106189	140109463	3275	*	207	0	0	6.55e-76	0	7.35876	1.38883	PURA, MALINC1	8.09407
chr1	2325958	2329232	3275	*	149	0	0	3.27e-69	0	6.87015	2.83671	MORN1, AL589739.1	8.09407
chr16	87868501	87871776	3276	*	148	0	0	2.92e-73	0	6.86258	1.6263	SLC7A5	8.09438
chrX	130117923	130121199	3277	*	113	0	0	2.68e-60	0	4.68692	1.17921	intergenic	8.09468
chr22	50719055	50722331	3277	*	285	0	0	1.67e-53	0	4.86392	2.59042	SHANK3	8.09468
chr2	9629340	9632617	3278	*	243	0	0	1.91e-83	0	8.76611	1.11653	YWHAQ	8.09499
chr11	2300539	2303817	3279	*	174	0	0	1.34e-59	0	-4.45093	-2.07071	TSPAN32, C11orf21	8.09529
chr1	225886673	225889952	3280	*	159	0	0	1.05e-48	0	3.95245	1.84838	LEFTY1, AL117348.2	8.0956
chr17	7588229	7591508	3280	*	205	0	0	3.72e-54	0	4.91754	2.68804	MPDU1, SOX15, FXR2	8.0956
chr21	40840388	40843670	3283	*	179	0	0	7.69e-59	0	5.21542	1.14886	DSCAM	8.09651
chr18	77131596	77134879	3284	*	418	0	0	1.02e-72	0	7.42392	1.19866	MBP	8.09682
chr8	543635	546919	3285	*	281	0	0	3.34e-58	0	4.87905	1.11324	TDRP	8.09712
chr16	88770230	88773516	3287	*	91	0	0	2.02e-73	0	6.18176	3.25723	PIEZO1	8.09773
chr11	108497705	108500992	3288	*	153	0	0	2.15e-78	0	8.46808	1.0315	POGLUT3	8.09803
chr2	233352332	233355622	3291	*	182	0	0	2.42e-60	0	4.51146	1.2582	DGKD, AC013726.1	8.09895
chr1	6453389	6456679	3291	*	419	0	0	1.27e-41	0	3.7765	1.46369	ESPN	8.09895
chr20	38164919	38168210	3292	*	124	0	0	1.22e-83	0	8.73474	3.39764	TGM2	8.09925
chr7	116209718	116213012	3295	*	189	0	0	6.81e-81	0	8.25659	1.30484	TES, AC073130.3	8.10016
chr10	6220881	6224177	3297	*	167	0	0	2.14e-63	0	5.25902	1.24807	PFKFB3	8.10077
chr7	27128989	27132287	3299	*	243	0	0	2.8e-32	0	3.80889	1.69163	HOXA-AS2, HOXA-AS3, HOXA3, HOXA4, AC004080.6	8.10137
chr10	21507217	21510516	3300	*	312	0	0	3.78e-64	0	5.64688	2.49632	intergenic	8.10168
chr7	2723194	2726494	3301	*	158	0	0	2e-64	0	-4.26069	-1.01063	AMZ1	8.10198
chr20	3679471	3682774	3304	*	158	0	0	7.5e-67	0	6.05849	1.07502	ADAM33	8.10289
chr19	15328408	15331711	3304	*	93	0	0	4.37e-74	0	6.00169	1.15534	BRD4	8.10289
chr2	3194898	3198205	3308	*	67	0	0	1.33e-50	0	-4.21513	-1.72782	EIPR1	8.1041
chr9	137812540	137815847	3308	*	180	0	0	3.24e-63	0	-5.11911	-1.52122	EHMT1	8.1041
chr11	47257279	47260587	3309	*	81	0	0	7.69e-72	0	6.88276	1.54215	NR1H3	8.1044
chr19	1423171	1426480	3310	*	155	0	0	6.94e-54	0	-4.738	-2.68591	DAZAP1	8.1047
chr17	1896247	1899557	3311	*	114	0	0	2.61e-50	0	-5.27409	-1.88383	RPA1	8.10501
chr16	19113602	19116912	3311	*	318	0	0	3.43e-61	0	5.13703	1.62665	ITPRIPL2, AC099518.3	8.10501
chr1	2132245	2135556	3312	*	336	0	0	7.98e-77	0	8.25727	3.53364	PRKCZ	8.10531
chr6	35495780	35499092	3313	*	282	0	0	4.54e-40	0	4.56404	1.45928	TEAD3, TULP1	8.10561
chr1	2125916	2129230	3315	*	127	0	0	6.65e-88	0	-8.25148	-3.09123	PRKCZ	8.10621
chr1	15946584	15949898	3315	*	112	0	0	3.56e-59	0	4.42581	1.10657	ZBTB17	8.10621
chr10	97425405	97428721	3317	*	186	0	0	2.28e-40	0	4.43946	1.43336	PGAM1, RRP12	8.10682
chr14	104157120	104160437	3318	*	131	0	0	3.86e-29	0	-2.78221	-1.10524	KIF26A	8.10712
chr9	136899325	136902643	3319	*	80	0	0	3.49e-50	0	4.28226	1.17709	TRAF2	8.10742
chr16	85524447	85527765	3319	*	129	0	0	3.99e-79	0	8.29449	1.75634	GSE1	8.10742
chr8	6561417	6564736	3320	*	86	0	0	3.27e-63	0	-4.93559	-1.31553	MCPH1, ANGPT2	8.10772
chr2	126655064	126658383	3320	*	249	0	0	6.98e-70	0	7.595	1.76962	GYPC	8.10772
chr9	110124476	110127795	3320	*	85	0	0	6.71e-79	0	8.29049	5.39774	PALM2AKAP2	8.10772
chr8	143876570	143879891	3322	*	180	0	0	1.05e-46	0	4.64476	1.38951	EPPK1	8.10832
chr13	111280407	111283731	3325	*	112	0	0	4.9e-88	0	-7.30569	-3.18838	ARHGEF7	8.10922
chrX	129956523	129959847	3325	*	132	0	0	2.6e-26	0	3.05911	1.18463	AL034405.1	8.10922
chr7	116498408	116501733	3326	*	199	0	0	2.43e-69	0	7.00127	1.01423	CAV2, AC002066.1	8.10953
chr13	20177117	20180448	3332	*	159	0	0	4.7e-74	0	4.87031	1.00971	PPIAP28	8.11133
chr11	94767445	94770776	3332	*	305	0	0	3.14e-78	0	8.50286	1.2702	AMOTL1	8.11133
chr8	22066201	22069535	3335	*	188	0	0	1.47e-58	0	3.90611	1.27256	DMTN	8.11223
chr1	8025132	8028468	3337	*	392	0	0	2.81e-77	0	7.1882	1.1884	AL034417.2, ERRFI1	8.11283
chr2	172554104	172557442	3339	*	315	0	0	5.98e-78	0	8.47304	1.02658	PDK1, AC078883.1	8.11343
chr11	67053841	67057179	3339	*	191	0	0	1.29e-64	0	6.52487	1.85544	RHOD	8.11343
chr17	41770740	41774083	3344	*	80	0	0	2.83e-71	0	6.22909	3.36058	JUP	8.11492
chr11	57497654	57500999	3346	*	126	0	0	1.84e-75	0	5.20825	2.04818	SLC43A1	8.11552
chr10	95559375	95562722	3348	*	227	0	0	6.41e-48	0	4.18541	1.01919	SORBS1	8.11612
chr22	43272576	43275929	3354	*	120	0	0	4.32e-58	0	4.06976	1.09678	SCUBE1	8.11791
chr11	119422958	119426311	3354	*	105	0	0	5.38e-80	0	8.66709	1.23559	USP2-AS1, THY1	8.11791
chr2	237857459	237860814	3356	*	221	0	0	7.06e-48	0	4.4256	1.44189	RAMP1	8.11851
chr11	1047549	1050905	3357	*	121	0	0	7.38e-72	0	-5.49547	-1.65393	LINC02688	8.1188
chr16	14302280	14305637	3358	*	207	0	0	3.35e-78	0	7.94048	3.1096	MIR193BHG, MIR193B	8.1191
chr2	240911899	240915257	3359	*	95	0	0	3.4e-71	0	6.47828	1.75844	CROCC2	8.1194
chr5	757139	760498	3360	*	141	0	0	1.06e-55	0	4.8048	1.58346	ZDHHC11B	8.1197
chr4	8470244	8473605	3362	*	126	0	0	2.81e-71	0	6.60679	2.18236	TRMT44	8.12029
chr19	58366488	58369850	3363	*	470	0	0	1.15e-43	0	3.64172	2.02705	AC012313.6, ZNF837	8.12059
chr15	29112718	29116081	3364	*	134	0	0	9.58e-60	0	4.91907	1.07731	APBA2	8.12089
chr19	749945	753310	3366	*	79	0	0	5.81e-56	0	5.22074	1.58722	MISP	8.12148
chr19	10332818	10336187	3370	*	399	0	0	2.61e-39	0	5.12925	1.92828	AC114271.1, RAVER1, ICAM3	8.12267
chr7	2521342	2524712	3371	*	207	0	0	9.25e-49	0	4.12233	1.6926	LFNG	8.12296
chr6	166617860	166621231	3372	*	72	0	0	5.8e-80	0	8.90708	3.29855	RPS6KA2	8.12326
chr1	151144725	151148099	3375	*	257	0	0	6.72e-38	0	3.87233	1.06925	SEMA6C	8.12415
chr1	198678687	198682062	3376	*	73	0	0	4.42e-43	0	-3.85307	-1.60031	PTPRC, PEBP1P3	8.12445
chr1	226659765	226663142	3378	*	61	0	0	5.72e-70	0	5.71144	2.56873	ITPKB, ITPKB-IT1	8.12504
chr17	27456210	27459588	3379	*	179	0	0	5.28e-74	0	7.00291	1.6827	KSR1	8.12534
chr12	52230954	52234333	3380	*	200	0	0	1.66e-61	0	5.4096	2.12811	KRT7	8.12563
chr13	112780375	112783760	3386	*	149	0	0	1.82e-65	0	-5.91382	-1.24474	ATP11A	8.1274
chr2	1816327	1819712	3386	*	140	0	0	1.6e-73	0	7.64843	2.64431	MYT1L	8.1274
chr22	39291236	39294621	3386	*	83	0	0	9.87e-72	0	7.76369	3.37345	AL022326.1	8.1274
chr2	239085408	239088798	3391	*	133	0	0	2.7e-38	0	-3.32782	-1.23878	HDAC4, MIR4441	8.12888
chr20	21712645	21716036	3392	*	238	0	0	1.72e-38	0	4.29852	3.16371	PAX1	8.12917
chr3	141383746	141387138	3393	*	53	0	0	4.48e-34	0	3.8118	1.4675	ZBTB38	8.12947
chr1	151533986	151537379	3394	*	74	0	0	3.98e-77	0	8.33515	2.37012	CGN	8.12976
chr8	141390592	141393988	3397	*	230	0	0	9.28e-59	0	4.30641	1.07468	PTP4A3, AC100803.2	8.13065
chr1	182054694	182058091	3398	*	241	0	0	3.08e-59	0	4.13149	1.08004	ZNF648	8.13094
chr7	2732973	2736372	3400	*	146	0	0	2.76e-35	0	-4.47497	-1.3901	AMZ1, GNA12	8.13153
chr13	113096129	113099530	3402	*	304	0	0	3.55e-68	0	4.58535	1.10346	MCF2L	8.13212
chr3	191328202	191331604	3403	*	239	0	0	1.34e-76	0	5.6688	1.00866	CCDC50, UTS2B	8.13241
chr20	33791006	33794412	3407	*	127	0	0	9.29e-74	0	7.88299	2.73253	ZNF341, ZNF341-AS1	8.13359
chr10	133245244	133248651	3408	*	166	0	0	5.42e-43	0	3.83653	1.36374	MIR202HG, MIR202	8.13388
chr12	131850942	131854349	3408	*	128	0	0	3.71e-76	0	6.40127	1.89749	MMP17	8.13388
chr16	1776761	1780169	3409	*	142	0	0	7.04e-74	0	6.70584	1.00045	EME2, SPSB3	8.13417
chr8	37598750	37602161	3412	*	65	0	0	2.42e-81	0	7.96983	3.05725	AC124067.4, AC137579.2	8.13505
chr2	161236613	161240026	3414	*	298	0	0	7.39e-66	0	6.88878	2.03355	AC009299.2	8.13564
chr4	123399837	123403254	3418	*	52	0	0	2.34e-49	0	-4.94313	-2.22774	SPRY1	8.13681
chr1	30878233	30881650	3418	*	62	0	0	6.32e-51	0	-4.21442	-1.00244	SDC3	8.13681
chr1	151197152	151200570	3419	*	168	0	0	4.33e-67	0	7.05755	1.21039	PIP5K1A	8.1371
chr4	3414077	3417498	3422	*	212	0	0	1.23e-47	0	-4.32691	-1.2563	RGS12	8.13798
chr8	60921068	60924489	3422	*	219	0	0	5.38e-72	0	7.87825	4.51546	AC022182.1	8.13798
chr1	39104215	39107637	3423	*	275	0	0	4.18e-70	0	7.13141	1.39764	MACF1	8.13827
chr16	67527938	67531361	3424	*	246	0	0	6.93e-70	0	6.76023	1.28308	RIPOR1, AC027682.6	8.13856
chr2	86035504	86038928	3425	*	57	0	0	4.68e-60	0	-4.25927	-2.22254	POLR1A	8.13886
chr5	180618472	180621896	3425	*	396	0	0	4.45e-34	0	-3.42778	1.12596	FLT4	8.13886
chr4	112508498	112511924	3427	*	207	0	0	7.58e-37	0	3.27377	1.07223	intergenic	8.13944
chr11	78417689	78421116	3428	*	161	0	0	7.99e-55	0	5.01486	1.04513	AP003086.1, GAB2	8.13973
chr16	67393269	67396698	3430	*	304	0	0	1.39e-40	0	4.55755	1.55615	TPPP3, ZDHHC1	8.14032
chr2	233384980	233388413	3434	*	138	0	0	3.17e-40	0	-3.97171	-1.18442	DGKD	8.14148
chr20	34557344	34560778	3435	*	222	0	0	1.13e-46	0	4.13578	1.09006	MAP1LC3A, PIGU	8.14177
chr12	54368769	54372203	3435	*	134	0	0	8.61e-75	0	-5.90358	2.46409	AC079313.2, AC079313.1, ZNF385A	8.14177
chr11	984480	987915	3436	*	182	0	0	5.94e-68	0	6.83514	1.7621	AP2A2	8.14206
chr19	41325822	41329259	3438	*	84	0	0	2.82e-67	0	-5.20073	-1.25451	TGFB1	8.14265
chr11	1862225	1865662	3438	*	145	0	0	1.28e-77	0	8.02502	2.2402	LSP1, AC051649.1	8.14265
chr13	113451964	113455402	3439	*	164	0	0	2.31e-54	0	-5.79116	-1.67684	ADPRHL1	8.14294
chr16	87981909	87985347	3439	*	201	0	0	2.19e-63	0	5.81985	1.18183	BANP	8.14294
chr12	6222102	6225543	3442	*	73	0	0	1.71e-49	0	5.22859	1.5631	CD9	8.14381
chr19	2289480	2292924	3445	*	464	0	0	3.71e-71	0	5.74851	1.1768	AC005258.1, LINGO3	8.14468
chr1	225939413	225942857	3445	*	196	0	0	1.31e-55	0	4.28213	1.70356	LEFTY2	8.14468
chr9	114346882	114350326	3445	*	73	0	0	1.73e-60	0	4.82076	2.01845	AKNA	8.14468
chr21	44969657	44973101	3445	*	137	0	0	1.97e-78	0	8.33863	3.22388	FAM207A	8.14468
chr9	124019734	124023181	3448	*	148	0	0	3.33e-28	0	2.62289	1.62755	LHX2	8.14555
chr9	121822093	121825541	3449	*	67	0	0	1.67e-81	0	8.767	4.90846	TTLL11	8.14584
chr2	218279529	218282978	3450	*	105	0	0	6.26e-65	0	5.52338	2.53032	PNKD, TMBIM1, MIR6513	8.14613
chr10	101828100	101831550	3451	*	208	0	0	1.7e-50	0	5.51593	1.40866	KCNIP2-AS1, KCNIP2	8.14642
chr16	4260897	4264350	3454	*	157	0	0	3.06e-70	0	5.09238	2.06465	TFAP4	8.14729
chr10	132181764	132185218	3455	*	83	0	0	4.11e-34	0	-3.46567	-1.07187	JAKMIP3, AL512622.1	8.14758
chr8	142680004	142683459	3456	*	112	0	0	8.57e-78	0	7.21011	3.92231	PSCA, JRK	8.14787
chr11	1825051	1828507	3457	*	169	0	0	5.26e-56	0	4.29468	1.65498	SYT8	8.14816
chr1	112696093	112699549	3457	*	82	0	0	6.67e-75	0	7.56256	2.42935	MOV10, AL603832.1	8.14816
chr6	29790054	29793511	3458	*	185	0	0	1.29e-61	0	6.60803	1.10244	HLA-V, HCG4	8.14845
chr12	121792011	121795469	3459	*	330	0	0	3.99e-66	0	5.44668	1.18792	RHOF, LINC01089	8.14873
chr6	98841734	98845192	3459	*	257	0	0	1.31e-28	0	3.13919	1.38374	intergenic	8.14873
chr19	56118670	56122133	3464	*	214	0	0	4.63e-79	0	8.17853	1.06148	ZNF787	8.15018
chr17	62703631	62707094	3464	*	202	0	0	8.55e-75	0	7.76919	1.83827	AC005821.1, MARCHF10	8.15018
chr19	6271775	6275243	3469	*	203	0	0	1.49e-81	0	-6.37393	-1.31707	MLLT1	8.15162
chr5	9544517	9547986	3470	*	389	0	0	2.11e-41	0	4.82321	1.01047	SNHG18, SEMA5A	8.15191
chr17	7476792	7480265	3474	*	220	0	0	2.85e-60	0	5.53903	1.46694	ZBTB4	8.15306
chr22	44736718	44740191	3474	*	141	0	0	3.82e-57	0	5.65754	2.55547	PRR5, PRR5-ARHGAP8	8.15306
chr1	9291926	9295406	3481	*	151	0	0	9.15e-58	0	6.06783	1.16874	SPSB1	8.15507
chr11	118340915	118344397	3483	*	70	0	0	1.64e-49	0	3.43756	1.21688	CD3G, CD3D	8.15565
chr15	73925497	73928983	3487	*	330	0	0	7.06e-43	0	3.91108	1.04066	LOXL1, LOXL1-AS1	8.1568
chr14	105247215	105250701	3487	*	286	0	0	8.76e-44	0	4.00645	1.0424	BTBD6, BRF1	8.1568
chr15	66563793	66567282	3490	*	81	0	0	8.97e-53	0	5.16787	2.34292	LCTL	8.15766
chr6	168454193	168457683	3491	*	123	0	0	9.92e-70	0	-4.80653	-2.52654	SMOC2	8.15794
chr1	36304057	36307549	3493	*	262	0	0	5.32e-66	0	6.70822	1.24032	THRAP3, SH3D21	8.15852
chr22	37210257	37213751	3495	*	113	0	0	9.58e-52	0	4.59187	1.79979	SSTR3	8.15909
chr12	11650185	11653682	3498	*	90	0	0	3.33e-87	0	-7.47775	-2.6027	ETV6	8.15995
chr1	27601881	27605378	3498	*	174	0	0	3.95e-75	0	5.8882	1.15608	AHDC1	8.15995
chr11	65644285	65647789	3505	*	342	0	0	5.68e-42	0	4.38879	2.54505	SIPA1	8.16195
chr1	155124518	155128025	3508	*	340	0	0	1.15e-67	0	4.49923	1.53731	EFNA1	8.1628
chr10	122018631	122022142	3512	*	106	0	0	2.43e-48	0	-4.91777	-1.64017	TACC2, AC063960.1	8.16394
chr2	62193337	62196848	3512	*	294	0	0	2.19e-67	0	5.34509	1.50328	B3GNT2	8.16394
chr13	99657056	99660568	3513	*	94	0	0	6.28e-69	0	5.86568	1.51862	CLYBL	8.16423
chr15	40338102	40341615	3514	*	78	0	0	4.21e-79	0	7.65427	3.12346	CCDC9B	8.16451
chr16	89581339	89584853	3515	*	181	0	0	7.05e-84	0	8.96681	1.15103	CPNE7	8.16479
chr2	234993201	234996718	3518	*	120	0	0	6.9e-51	0	-4.73289	-1.08416	SH3BP4	8.16565
chr17	42152863	42156380	3518	*	176	0	0	4.47e-62	0	3.4454	1.19017	AC099811.3, AC099811.2, RAB5C	8.16565
chr19	12782227	12785745	3519	*	210	0	0	4.77e-55	0	5.58226	1.13545	HOOK2, AC018761.3	8.16593
chr2	109612790	109616309	3520	*	498	0	0	2.13e-49	0	4.88054	1.05196	SOWAHC, SEPTIN10	8.16622
chr6	169156623	169160142	3520	*	84	0	0	1.62e-57	0	4.7496	1.23215	LINC01615	8.16622
chr19	1566056	1569576	3521	*	217	0	0	1.23e-35	0	4.12878	1.00388	MEX3D	8.1665
chr16	4051645	4055169	3525	*	95	0	0	9.58e-98	0	-8.14946	-3.60554	ADCY9	8.16764
chr10	21514799	21518323	3525	*	202	0	0	2.56e-78	0	8.05149	1.73368	SKIDA1	8.16764
chr7	151754245	151757769	3525	*	94	0	0	1.03e-72	0	7.48802	2.06573	PRKAG2	8.16764
chr22	46376917	46380443	3527	*	226	0	0	1.26e-58	0	6.04981	1.21363	CELSR1	8.1682
chr16	51152869	51156396	3528	*	395	0	0	3.11e-52	0	3.63525	1.20749	AC087564.1	8.16849
chr9	127872812	127876348	3537	*	133	0	0	4.31e-75	0	5.45625	1.54797	AK1, AL157935.2	8.17103
chr1	26354098	26357634	3537	*	70	0	0	1.15e-61	0	5.78491	3.27187	CRYBG2	8.17103
chr5	14869412	14872950	3539	*	161	0	0	1.23e-61	0	5.1234	1.34775	AC016575.1, ANKH	8.1716
chr19	17326013	17329553	3541	*	295	0	0	1.96e-79	0	8.08205	2.68165	ANO8	8.17216
chr1	54804981	54808531	3551	*	103	0	0	1.99e-57	0	3.88584	1.15009	LEXM	8.17498
chr22	28882174	28885724	3551	*	199	0	0	2.19e-35	0	4.48729	1.35433	ZNRF3	8.17498
chr9	34456591	34460141	3551	*	218	0	0	8.35e-58	0	5.46957	1.68173	DNAI1, FAM219A	8.17498
chr20	37343093	37346644	3552	*	104	0	0	1.73e-61	0	5.85738	2.08646	SRC, AL034422.1	8.17527
chr1	32239331	32242883	3553	*	273	0	0	7.19e-25	0	3.58476	1.11898	EIF3I, MTMR9LP	8.17555
chr12	1592808	1596363	3556	*	293	0	0	3.31e-71	0	-4.83696	1.09653	WNT5B, FBXL14	8.17639
chr8	141338761	141342318	3558	*	105	0	0	9.86e-67	0	4.88697	1.00587	LINC01300	8.17695
chr3	125053635	125057194	3560	*	191	0	0	6.41e-73	0	7.29424	1.07503	HEG1	8.17752
chr12	4275102	4278661	3560	*	116	0	0	9.47e-56	0	5.03895	1.51387	CCND2, AC008012.1, CCND2-AS1	8.17752
chr19	15115232	15118792	3561	*	78	0	0	3.9e-65	0	6.35664	1.04113	ILVBL	8.1778
chr17	8014693	8018255	3563	*	155	0	0	4.62e-56	0	4.21574	1.02092	GUCY2D, AC104581.3	8.17836
chr6	32115850	32119413	3564	*	97	0	0	2.28e-74	0	7.106	2.74112	AL662884.2, ATF6B	8.17864
chr19	1359967	1363531	3565	*	136	0	0	1.8e-62	0	-5.81699	-1.9798	PWWP3A	8.17892
chr17	1574502	1578069	3568	*	167	0	0	1.43e-74	0	-5.18693	-2.57046	SLC43A2	8.17976
chr1	9728458	9732026	3569	*	212	0	0	1.48e-72	0	-5.33372	-1.12384	PIK3CD, CLSTN1	8.18004
chr5	661716	665285	3570	*	307	0	0	2.4e-59	0	-5.11184	-1.04174	CEP72, TPPP	8.18032
chr15	101172110	101175680	3571	*	95	0	0	1.06e-55	0	-4.10437	-2.09851	intergenic	8.1806
chr5	138873111	138876681	3571	*	106	0	0	4.59e-67	0	5.78501	-1.17961	CTNNA1, LRRTM2	8.1806
chr3	123692350	123695920	3571	*	52	0	0	2e-57	0	3.45917	1.07705	MYLK-AS2, MYLK	8.1806
chr2	64452912	64456485	3574	*	209	0	0	1.09e-65	0	6.72384	1.52501	LGALSL, LGALSL-DT	8.18144
chr19	717482	721056	3575	*	214	0	0	6.38e-59	0	4.01775	1.39513	PALM	8.18172
chr7	130487967	130491544	3578	*	157	0	0	6.08e-84	0	8.87033	1.66394	MEST, AC007938.6, AC007938.4, MESTIT1	8.18256
chr1	200891601	200895178	3578	*	67	0	0	2.32e-40	0	4.38196	2.0746	INAVA	8.18256
chr4	8394164	8397744	3581	*	160	0	0	8.94e-70	0	6.2044	1.69472	ACOX3	8.1834
chr1	3889394	3892980	3587	*	95	0	0	4.78e-79	0	-7.19095	-2.08398	C1orf174	8.18507
chr16	89573904	89577490	3587	*	362	0	0	6.57e-75	0	6.58702	1.02906	CPNE7	8.18507
chr9	133977200	133980786	3587	*	130	0	0	9.43e-66	0	5.59919	2.96635	VAV2	8.18507
chr2	25249711	25253300	3590	*	207	0	0	1.22e-64	0	4.81475	1.51833	DNMT3A	8.18591
chrX	136166075	136169664	3590	*	61	0	0	3.41e-52	0	5.50062	2.65069	FHL1	8.18591
chr13	106490324	106493914	3591	*	132	0	0	1.59e-66	0	6.88062	-1.1212	AL138689.2, EFNB2	8.18619
chr5	1515637	1519228	3592	*	53	0	0	2.48e-67	0	6.63871	3.63641	LPCAT1	8.18646
chr7	73703866	73707459	3594	*	168	0	0	1.08e-88	0	-7.15713	-2.50336	BUD23, STX1A	8.18702
chr5	499334	502928	3595	*	238	0	0	2.99e-74	0	-5.45555	-1.21555	SLC9A3	8.1873
chr21	41714089	41717683	3595	*	89	0	0	2.14e-77	0	5.22861	2.29451	LINC00112, LINC00479	8.1873
chr2	43099876	43103472	3597	*	172	0	0	5.9e-46	0	3.99198	1.77901	LINC02580	8.18786
chr2	235024412	235028008	3597	*	88	0	0	1.42e-60	0	4.45388	2.51894	SH3BP4	8.18786
chr8	141137584	141141183	3600	*	88	0	0	1.41e-70	0	-6.31295	-1.45821	DENND3	8.18869
chr12	80706982	80710581	3600	*	198	0	0	1.02e-45	0	4.09657	1.67474	MYF6	8.18869
chr22	50145699	50149303	3605	*	148	0	0	1.34e-78	0	7.4067	2.62632	MOV10L1	8.19008
chr6	35212994	35216605	3612	*	257	0	0	2.44e-44	0	3.60654	1.15256	SCUBE3	8.19202
chr11	8080240	8083853	3614	*	172	0	0	1.21e-69	0	7.48429	1.83284	TUB	8.19257
chr2	241890644	241894258	3615	*	139	0	0	1.11e-69	0	6.80285	2.68443	LINC01237, FAM240C	8.19285
chr1	93678657	93682275	3619	*	300	0	0	4.51e-79	0	7.14071	1.13105	BCAR3	8.19395
chr11	117816908	117820526	3619	*	104	0	0	3.99e-66	0	4.45199	1.49535	AP000757.2, DSCAML1, FXYD2, FXYD6-FXYD2	8.19395
chr10	24950284	24953909	3626	*	204	0	0	8.14e-60	0	6.09912	1.27323	AL512598.2, AL512598.1, PRTFDC1	8.19589
chr7	116671244	116674874	3631	*	224	0	0	1.95e-61	0	5.54885	1.09754	MET	8.19726
chr17	39625760	39629399	3640	*	193	0	0	2.77e-53	0	3.33991	1.06787	PPP1R1B	8.19974
chr5	159104036	159107680	3645	*	290	0	0	1.49e-57	0	5.01449	1.23386	LINC02202, AC134043.3	8.20111
chr11	69666189	69669835	3647	*	145	0	0	4.52e-62	0	-6.20863	-2.80527	LTO1	8.20166
chr7	2016897	2020544	3648	*	195	0	0	7.31e-65	0	8.30778	1.07512	MAD1L1, AC069288.1	8.20193
chr8	103369889	103373537	3649	*	196	0	0	1.37e-60	0	6.17871	1.61321	CTHRC1	8.20221
chr17	4966571	4970220	3650	*	308	0	0	1.33e-60	0	5.47758	1.18016	AC004771.3, SPAG7, CAMTA2, MIR6864, MIR6865	8.20248
chr8	22117543	22121192	3650	*	136	0	0	1.09e-72	0	5.22386	1.34551	HR	8.20248
chr1	50424669	50428319	3651	*	361	0	0	6.53e-65	0	6.33259	2.87455	AL049637.1	8.20276
chr14	22819783	22823438	3656	*	179	0	0	6.34e-76	0	6.94704	2.4512	SLC7A7	8.20412
chr7	1085533	1089189	3657	*	206	0	0	1.25e-68	0	5.48759	2.02641	GPER1, C7orf50	8.2044
chr5	135543492	135547150	3659	*	272	0	0	1.38e-56	0	5.29138	1.9159	intergenic	8.20495
chr3	50249506	50253170	3665	*	78	0	0	9.84e-62	0	6.68035	2.2522	GNAI2	8.20658
chr19	16324391	16328057	3667	*	420	0	0	4.1e-67	0	6.06902	1.74623	KLF2, AC020911.2	8.20713
chr11	19712136	19715805	3670	*	369	0	0	1.02e-70	0	6.74729	1.04564	NAV2, AC009549.1	8.20795
chr11	73645271	73648942	3672	*	176	0	0	1.97e-64	0	5.41053	1.59897	PLEKHB1	8.20849
chr14	64212567	64216240	3674	*	99	0	0	4.28e-47	0	5.43168	1.03153	SYNE2, ESR2	8.20904
chr2	7428864	7432542	3679	*	166	0	0	2.63e-77	0	7.51923	2.17651	AC013460.1	8.2104
chr1	39079534	39083213	3680	*	262	0	0	2.76e-68	0	5.95321	1.13875	MACF1	8.21067
chr19	14378050	14381731	3682	*	53	0	0	6.43e-58	0	4.71769	1.42721	ADGRE5	8.21121
chr10	102917411	102921094	3684	*	434	0	0	6.14e-51	0	4.84084	1.00616	CNNM2, AL356608.3	8.21175
chr7	36388327	36392014	3688	*	206	0	0	1.7e-63	0	5.79984	1.01296	ANLN, KIAA0895	8.21284
chr19	49336978	49340665	3688	*	230	0	0	7.51e-35	0	4.54147	3.53273	CD37, AC011450.1, TEAD2	8.21284
chr19	6742845	6746533	3689	*	173	0	0	2.44e-73	0	7.24407	2.80528	TRIP10	8.21311
chr14	92512756	92516447	3692	*	325	0	0	1.98e-58	0	4.19883	1.21384	RIN3	8.21392
chr18	24268779	24272472	3694	*	155	0	0	3.18e-69	0	6.65582	1.3675	OSBPL1A	8.21447
chr1	1598362	1602057	3696	*	330	0	0	1.39e-31	0	3.36317	1.19666	AL691432.4, FNDC10	8.21501
chr1	54354318	54358014	3697	*	101	0	0	6.31e-77	0	-5.72937	-2.78301	SSBP3	8.21528
chr13	77917063	77920760	3698	*	242	0	0	2.32e-63	0	4.59036	1.18559	OBI1-AS1, EDNRB	8.21555
chr20	2747750	2751448	3699	*	207	0	0	2.31e-51	0	4.65062	2.15825	EBF4	8.21582
chr13	113530086	113533784	3699	*	204	0	0	8.4e-80	0	8.48027	3.46775	TMCO3, AL442125.1	8.21582
chr11	57459984	57463684	3701	*	181	0	0	4.38e-63	0	4.63834	1.23646	RTN4RL2	8.21636
chr11	1851429	1855135	3707	*	178	0	0	1.55e-60	0	-7.16417	-2.51453	LSP1	8.21798
chr8	22040927	22044634	3708	*	108	0	0	1.67e-48	0	3.85013	1.32142	FGF17	8.21825
chr8	144521412	144525121	3710	*	416	0	0	5.38e-31	0	3.16536	1.19805	LRRC14, LRRC24	8.21879
chr7	510819	514535	3717	*	189	0	0	5.38e-51	0	-4.44547	-2.06729	PDGFA	8.22067
chr5	128535895	128539612	3718	*	415	0	0	5.9e-81	0	8.66144	1.74775	SLC27A6, FBN2	8.22094
chr5	179603536	179607258	3723	*	104	0	0	7.97e-49	0	-4.3335	-1.30755	RUFY1, RUFY1-AS1	8.22229
chr2	119246623	119250348	3726	*	109	0	0	1.55e-57	0	-5.88687	-2.40385	STEAP3, STEAP3-AS1	8.22309
chr11	125948810	125952536	3727	*	84	0	0	2.83e-67	0	5.83277	1.65066	VSIG10L2	8.22336
chr16	67881733	67885459	3727	*	120	0	0	2.61e-72	0	5.13132	1.68509	EDC4, AC040162.3, NRN1L	8.22336
chr7	151275121	151278848	3728	*	106	0	0	4.18e-73	0	4.55413	1.09353	SMARCD3	8.22363
chr9	129138201	129141929	3729	*	111	0	0	1.48e-74	0	5.27627	1.89189	PTPA, AL158151.3	8.2239
chr4	121070190	121073919	3730	*	359	0	0	1.18e-60	0	5.90871	1.02825	AC105254.1, NDNF	8.22416
chr7	2476563	2480292	3730	*	162	0	0	5.87e-64	0	4.83048	1.62204	GRIFIN	8.22416
chr7	101237445	101241176	3732	*	192	0	0	3.94e-67	0	6.1575	3.30876	CLDN15, FIS1	8.2247
chr19	7861121	7864854	3734	*	339	0	0	2.53e-48	0	4.76091	1.60552	EVI5L	8.22524
chr12	119676252	119679988	3737	*	90	0	0	7.31e-57	0	6.46817	1.07842	PRKAB1	8.22604
chr17	78357797	78361535	3739	*	379	0	0	1.16e-60	0	5.04997	1.11242	AC061992.2, SOCS3	8.22657
chr19	47778463	47782206	3744	*	166	0	0	3.44e-82	0	6.08093	1.01333	SELENOW	8.22791
chr2	131034163	131037909	3747	*	215	0	0	4.34e-68	0	4.61133	1.04561	ARHGEF4, SMIM39	8.22871
chr4	13522339	13526086	3748	*	296	0	0	7.13e-35	0	3.27629	1.51623	intergenic	8.22898
chr22	37196369	37200116	3748	*	243	0	0	8.35e-79	0	8.17654	1.74053	C1QTNF6	8.22898
chr22	24007723	24011472	3750	*	100	0	0	1.24e-70	0	6.26236	1.01407	CABIN1, AC253536.4	8.22951
chr8	113431050	113434803	3754	*	174	0	0	7.34e-43	0	3.76616	1.06054	AC055788.2, CSMD3	8.23058
chr11	66685396	66689149	3754	*	151	0	0	2.1e-70	0	7.41466	1.52854	SPTBN2	8.23058
chr22	23456992	23460746	3755	*	187	0	0	9.95e-74	0	5.43291	1.01052	AP000344.1	8.23084
chr6	131948260	131952017	3758	*	328	0	0	4.78e-80	0	8.36655	1.4728	AL133346.1, CCN2	8.23164
chr8	48618152	48621910	3759	*	109	0	0	6.5e-84	0	9.3746	3.04607	AC022915.2, AC022915.1, LINC02847	8.23191
chr17	45130122	45133881	3760	*	253	0	0	4.28e-70	0	5.66761	1.04903	ACBD4, PLCD3	8.23217
chr5	139657737	139661498	3762	*	105	0	0	1.8e-69	0	6.13405	1.42225	CXXC5	8.23271
chr7	1815844	1819607	3764	*	296	0	0	1.45e-69	0	4.62854	1.49696	MAD1L1, AC069288.1	8.23324
chr4	8268443	8272212	3770	*	275	0	0	3.95e-62	0	6.97174	1.23025	HTRA3	8.23483
chr9	136691078	136694847	3770	*	129	0	0	1.59e-52	0	5.62644	1.64916	intergenic	8.23483
chr2	236566600	236570371	3772	*	190	0	0	1.54e-53	0	4.45821	1.71131	ACKR3	8.23536
chr5	1521568	1525340	3773	*	294	0	0	1.51e-64	0	6.03966	1.29594	LPCAT1	8.23563
chr5	16614522	16618296	3775	*	217	0	0	1.01e-65	0	4.54569	1.03938	AC024588.1, AC022113.1, RETREG1	8.23616
chr14	99244028	99247802	3775	*	265	0	0	4.21e-58	0	6.06516	1.73642	BCL11B	8.23616
chr19	42196777	42200554	3778	*	113	0	0	3.21e-56	0	-6.07121	-3.21678	DEDD2	8.23695
chr2	130913619	130917398	3780	*	222	0	0	1.04e-65	0	4.75041	1.55892	ARHGEF4	8.23748
chr10	24720447	24724229	3783	*	260	0	0	2.99e-58	0	5.29578	1.66421	ARHGAP21	8.23827
chr15	39592166	39595953	3788	*	63	0	0	5.72e-75	0	7.85352	4.55773	THBS1, FSIP1	8.23959
chr7	55077163	55080951	3789	*	90	0	0	4.44e-70	0	6.47112	3.3578	EGFR	8.23986
chr5	135038633	135042422	3790	*	405	0	0	1.27e-53	0	5.64007	2.72915	C5orf66, C5orf66-AS1	8.24012
chr7	100601320	100605111	3792	*	197	0	0	3.54e-61	0	5.2783	1.6672	PCOLCE, PCOLCE-AS1	8.24065
chrX	40154921	40158712	3792	*	305	0	0	5.11e-59	0	5.72813	1.99564	BCOR	8.24065
chr17	78313176	78316971	3796	*	191	0	0	2.9e-63	0	6.58115	1.23332	AC087645.2	8.2417
chr2	45000415	45004214	3800	*	249	0	0	8.98e-52	0	4.91905	1.87573	intergenic	8.24276
chr9	136655553	136659356	3804	*	233	0	0	4.56e-27	0	-3.5338	-1.73065	EGFL7, AL590226.1	8.24381
chr16	29217657	29221461	3805	*	207	0	0	8.88e-75	0	6.18357	1.10577	AC009093.11, AC009093.8, AC009093.10, AC009093.1	8.24407
chr3	14820281	14824089	3809	*	129	0	0	1.73e-69	0	5.76577	1.10153	FGD5	8.24512
chr7	157289586	157293394	3809	*	121	0	0	2.55e-71	0	7.17887	2.85605	intergenic	8.24512
chr12	12889280	12893089	3810	*	160	0	0	1.27e-70	0	5.47644	1.40287	GPRC5A	8.24538
chr11	65590606	65594418	3813	*	320	0	0	3.31e-54	0	5.80871	2.52654	EHBP1L1, KCNK7	8.24617
chr6	110355981	110359802	3822	*	226	0	0	4.41e-69	0	6.34662	1.12436	METTL24	8.24853
chr8	28400599	28404425	3827	*	158	0	0	3.58e-73	0	8.18035	1.22761	ZNF395, FBXO16	8.24984
chr2	162071916	162075744	3829	*	220	0	0	4.62e-73	0	6.48949	1.05938	DPP4-DT, DPP4	8.25036
chr9	114096245	114100073	3829	*	181	0	0	1.6e-60	0	3.49523	1.26371	KIF12	8.25036
chr9	125886542	125890372	3831	*	66	0	0	1.87e-59	0	4.89679	1.97692	PBX3	8.25088
chr9	134357391	134361221	3831	*	138	0	0	1.54e-64	0	6.96286	2.43022	RXRA	8.25088
chr22	30572250	30576083	3834	*	109	0	0	2.78e-72	0	6.96697	1.1559	GAL3ST1	8.25166
chr3	128991361	128995194	3834	*	203	0	0	3.35e-32	0	4.29532	1.192	CFAP92	8.25166
chr2	74547521	74551355	3835	*	253	0	0	4.44e-66	0	4.46092	1.00732	DOK1, LOXL3	8.25192
chr7	4706164	4710001	3838	*	189	0	0	5.35e-62	0	5.65405	1.11804	FOXK1	8.25271
chr15	37093589	37097426	3838	*	200	0	0	8.19e-34	0	4.31653	1.4367	MEIS2	8.25271
chr10	93065495	93069333	3839	*	374	0	0	1.09e-69	0	5.65923	2.16033	CYP26C1, AL358613.3	8.25297
chr2	105396711	105400550	3840	*	250	0	0	5.77e-75	0	7.93723	2.39363	FHL2	8.25323
chr16	4661498	4665338	3841	*	139	0	0	1.36e-66	0	-5.62031	-1.82465	MGRN1	8.25349
chr14	96739125	96742965	3841	*	149	0	0	3.03e-79	0	5.99923	1.58732	LINC02299	8.25349
chr12	122839393	122843233	3841	*	142	0	0	2e-75	0	8.0379	2.56097	HIP1R	8.25349
chr12	52903404	52907247	3844	*	152	0	0	1.09e-48	0	4.93315	2.16736	KRT8	8.25427
chr19	15106254	15110098	3845	*	108	0	0	4.66e-57	0	5.18156	1.09396	SYDE1	8.25453
chr7	1531006	1534852	3847	*	261	0	0	4.39e-76	0	7.92341	1.2934	MAFK	8.25505
chr4	24799200	24803046	3847	*	249	0	0	1.3e-58	0	-4.26061	1.51026	SOD3	8.25505
chr2	42566498	42570348	3851	*	85	0	0	1.1e-63	0	7.13324	2.49797	MTA3	8.25609
chr6	44071604	44075455	3852	*	143	0	0	1.63e-66	0	5.64381	1.24345	AL109615.2, AL109615.3	8.25635
chr2	161243458	161247309	3852	*	119	0	0	3.47e-62	0	6.19687	1.27435	LINC01806, AC009299.2	8.25635
chr13	36918856	36922711	3856	*	137	0	0	1.67e-69	0	4.77543	1.00922	LAMTOR3P1, SMAD9	8.25739
chr13	49218510	49222367	3858	*	429	0	0	5.45e-61	0	4.55775	1.02343	MLNR	8.2579
chr1	147077565	147081424	3860	*	281	0	0	1.26e-15	0	2.59125	1.26415	RNU1-151P	8.25842
chr6	13012288	13016149	3862	*	150	0	0	4.03e-78	0	5.8786	2.63107	PHACTR1	8.25894
chr1	201466951	201470813	3863	*	294	0	0	4.91e-33	0	4.03363	1.14011	PHLDA3	8.2592
chr11	69011029	69014891	3863	*	233	0	0	4.85e-66	0	4.0389	1.54304	MRGPRF-AS1, MRGPRF	8.2592
chr14	103703189	103707058	3870	*	167	0	0	2.74e-70	0	7.02213	3.43111	KLC1, XRCC3	8.26101
chr14	69570572	69574442	3871	*	513	0	0	6.11e-63	0	4.99385	2.10317	CCDC177	8.26127
chr19	15447585	15451456	3872	*	106	0	0	1.39e-66	0	5.99063	1.39032	MIR1470, WIZ	8.26153
chr4	173535127	173538999	3873	*	229	0	0	5.71e-77	0	-6.40847	-2.30058	HAND2-AS1	8.26178
chr1	228005535	228009408	3874	*	392	0	0	4.24e-63	0	5.49527	1.4053	WNT3A	8.26204
chr4	107823718	107827594	3877	*	240	0	0	1.49e-54	0	5.55995	1.03137	SGMS2	8.26282
chr17	77425229	77429107	3879	*	86	0	0	2.86e-57	0	5.53853	2.15688	SEPTIN9	8.26333
chr13	114033563	114037442	3880	*	152	0	0	4.45e-74	0	6.65245	2.81169	RASA3	8.26359
chr2	241808162	241812042	3881	*	227	0	0	5.12e-58	0	3.90156	1.19188	NEU4, AC131097.2	8.26385
chr17	40361347	40365230	3884	*	348	0	0	5.83e-63	0	4.86031	1.49057	AC080112.1, GJD3	8.26462
chr1	156245142	156249032	3891	*	188	0	0	1.06e-40	0	4.34149	1.15564	PAQR6	8.26642
chr12	54044613	54048504	3892	*	218	0	0	2.88e-81	0	-7.10968	-2.34826	HOXC4	8.26668
chr10	129030262	129034154	3893	*	118	0	0	3.55e-69	0	-5.37229	-1.02236	intergenic	8.26694
chr9	109496366	109500268	3903	*	167	0	0	2.9e-63	0	5.82508	1.43305	PALM2AKAP2, PTPN3	8.2695
chr21	34524416	34528325	3910	*	94	0	0	5.94e-76	0	8.75263	5.03012	RCAN1	8.27129
chr6	37646914	37650825	3912	*	255	0	0	1.15e-49	0	3.26421	1.05733	MDGA1	8.2718
chr17	19002235	19006146	3912	*	283	0	0	1.16e-60	0	5.87009	1.07349	SLC5A10, FAM83G	8.2718
chr15	51338493	51342405	3913	*	206	0	0	2.04e-74	0	5.88034	1.09116	GLDN, CYP19A1	8.27206
chr6	50842680	50846592	3913	*	241	0	0	1.1e-59	0	5.68681	2.2025	TFAP2B	8.27206
chr11	46293164	46297077	3914	*	241	0	0	1.88e-67	0	6.41371	1.23438	CREB3L1	8.27232
chr22	50167992	50171907	3916	*	232	0	0	1.44e-64	0	4.7753	1.51992	PANX2	8.27283
chr21	45469309	45473229	3921	*	190	0	0	9.7e-53	0	4.31874	1.88048	COL18A1	8.2741
chr6	3051725	3055646	3922	*	166	0	0	1.76e-57	0	3.59528	1.03606	intergenic	8.27436
chr7	44144042	44147964	3923	*	321	0	0	5.18e-66	0	4.17926	1.14962	GCK	8.27461
chr17	28716018	28719940	3923	*	269	0	0	9.69e-45	0	4.68677	1.73787	RAB34	8.27461
chr5	177508224	177512148	3925	*	196	0	0	1.06e-32	0	-4.12516	-1.95753	DOK3, DDX41	8.27512
chr1	26020140	26024068	3929	*	98	0	0	1.06e-70	0	4.89933	1.74745	EXTL1	8.27614
chr10	101773040	101776974	3935	*	265	0	0	6.83e-55	0	3.95212	1.34714	FGF8	8.27767
chr20	36861099	36865041	3943	*	480	0	0	5.64e-37	0	4.22971	1.01225	SOGA1	8.2797
chr1	61050861	61054804	3944	*	226	0	0	2.14e-55	0	4.46913	1.28943	NFIA, NFIA-AS2	8.27995
chr19	4908633	4912577	3945	*	361	0	0	5.44e-75	0	7.60067	1.03361	UHRF1	8.2802
chr1	1358487	1362432	3946	*	186	0	0	7.42e-76	0	7.46033	3.10247	MXRA8	8.28046
chr3	42651382	42655329	3948	*	207	0	0	6.57e-66	0	6.64743	1.1223	ZBTB47, AC006059.1	8.28096
chr17	82829265	82833215	3951	*	176	0	0	2.36e-37	0	-3.70131	-1.22589	TBCD, ZNF750	8.28172
chr1	24414863	24418815	3953	*	190	0	0	1.4e-58	0	5.74436	1.18676	NIPAL3, STPG1	8.28223
chr8	119206114	119210068	3955	*	252	0	0	5.43e-63	0	6.36981	1.51075	MAL2	8.28274
chr2	218354055	218358009	3955	*	76	0	0	4.07e-74	0	7.9107	3.02163	RPL19P5, CATIP, CATIP-AS2	8.28274
chr6	100445788	100449743	3956	*	309	0	0	4.96e-74	0	-7.10819	-4.50171	SIM1	8.28299
chr6	159167531	159171486	3956	*	302	0	0	3.21e-65	0	6.00531	1.41672	FNDC1, AL356417.2	8.28299
chr7	128239866	128243821	3956	*	174	0	0	1.25e-62	0	5.51001	1.43825	LEP	8.28299
chr2	240621589	240625546	3958	*	161	0	0	9.35e-48	0	-4.32904	-1.41578	GPR35	8.28349
chr8	141209036	141212994	3959	*	211	0	0	1.08e-79	0	-6.89785	-3.43255	SLC45A4	8.28375
chr22	50625181	50629140	3960	*	222	0	0	2.56e-52	0	5.28968	1.08578	ARSA	8.284
chr8	142784474	142788438	3965	*	177	0	0	4.54e-52	0	4.97582	1.04231	AC083841.2, LY6D	8.28526
chr1	151510116	151514084	3969	*	152	0	0	2.95e-37	0	3.85362	1.14427	CGN	8.28627
chr7	829884	833853	3970	*	145	0	0	7.29e-72	0	7.98853	3.39695	SUN1	8.28652
chr13	113647643	113651614	3972	*	205	0	0	9.79e-80	0	-5.06939	-1.82054	ATP4B	8.28703
chr7	76326892	76330866	3975	*	143	0	0	2e-76	0	-6.54204	-1.45162	YWHAG	8.28778
chr6	31506484	31510459	3976	*	83	0	0	9.3e-54	0	5.10078	1.13309	MICB	8.28803
chr20	3671562	3675539	3978	*	330	0	0	1.51e-46	0	-3.77175	-1.74507	ADAM33	8.28853
chr21	44955415	44959398	3984	*	205	0	0	6.76e-80	0	8.45064	4.12939	FAM207A	8.29004
chr5	177301593	177305577	3985	*	280	0	0	7.31e-62	0	4.5329	1.03265	PRELID1, RAB24, MXD3	8.29029
chr9	127566806	127570790	3985	*	218	0	0	4.14e-43	0	4.95504	1.27658	NIBAN2	8.29029
chr19	40715224	40719209	3986	*	215	0	0	5.06e-43	0	4.36872	1.17156	ITPKC, COQ8B	8.29054
chr22	46061177	46065166	3990	*	301	0	0	9.47e-48	0	5.69947	1.97772	MIRLET7BHG	8.29155
chr6	167795632	167799623	3992	*	211	0	0	1.49e-76	0	7.66685	1.40411	AL009178.2, AL009178.3, LINC01558	8.29205
chr13	114108718	114112709	3992	*	192	0	0	6.37e-71	0	5.93423	1.42995	RASA3, RASA3-IT1	8.29205
chr12	132522600	132526592	3993	*	247	0	0	1.23e-65	0	4.92382	1.05272	FBRSL1	8.2923
chr21	45363989	45367986	3998	*	85	0	0	1.1e-75	0	7.60642	2.47685	intergenic	8.29355
chr16	30893251	30897249	3999	*	279	0	0	2.09e-53	0	4.25489	1.11675	MIR762HG, MIR762, CTF1, BCL7C, AC135048.2	8.2938
chr1	31574020	31578018	3999	*	147	0	0	7.74e-80	0	7.143	3.37283	LINC01226, TINAGL1, AC114488.1	8.2938
chr21	45285832	45289832	4001	*	295	0	0	1.48e-43	0	4.69071	1.09222	LINC00205, POFUT2	8.2943
chr8	130441239	130445241	4003	*	266	0	0	4.13e-73	0	7.46033	1.14679	ASAP1	8.2948
chr10	483548	487552	4005	*	189	0	0	2.02e-61	0	4.97875	-1.55902	DIP2C	8.2953
chr12	8911955	8915960	4006	*	120	0	0	1.49e-37	0	4.37147	1.25951	PHC1, AC006581.2	8.29555
chr6	138104722	138108730	4009	*	222	0	0	4.29e-31	0	3.79116	1.05037	PERP	8.2963
chr1	18642712	18646723	4012	*	269	0	0	1.8e-40	0	3.90468	1.94125	PAX7	8.29705
chr1	151991885	151995900	4016	*	229	0	0	9.37e-54	0	5.61383	1.11461	AL450992.1, S100A10	8.29804
chr5	51387380	51391399	4020	*	255	0	0	3.04e-40	0	3.71152	1.31601	ISL1	8.29904
chr21	34072000	34076019	4020	*	322	0	0	4.48e-56	0	5.2675	1.55704	MRPS6, SLC5A3, AP000317.2	8.29904
chr17	4496987	4501009	4023	*	222	0	0	7.49e-61	0	5.29895	1.18186	SPNS2, AC118754.1	8.29978
chr18	31496640	31500668	4029	*	184	0	0	6e-45	0	3.99896	1.05724	DSG2, AC021549.1	8.30127
chr11	47406958	47410987	4030	*	197	0	0	2.99e-60	0	5.87389	1.61645	SLC39A13, AC090559.1	8.30152
chr1	26861502	26865531	4030	*	291	0	0	2.61e-61	0	5.81216	1.97851	SFN	8.30152
chr15	90953870	90957910	4041	*	391	0	0	1.12e-33	0	4.22911	1.33082	UNC45A, RCCD1, RCCD1-AS1	8.30425
chr6	32166106	32170148	4043	*	188	0	0	3.53e-70	0	5.54428	1.85216	PPT2-EGFL8, EGFL8, AGPAT1, MIR6721	8.30474
chr5	172452605	172456650	4046	*	187	0	0	4.65e-71	0	5.48233	1.37849	SH3PXD2B	8.30548
chr2	241800541	241804588	4048	*	425	0	0	5.84e-77	0	6.46118	2.6804	GAL3ST2, AC131097.1	8.30598
chr6	31136815	31140865	4051	*	111	0	0	2.2e-63	0	5.38927	1.98343	PSORS1C1, POLR2LP1, PSORS1C2	8.30672
chr1	150556596	150560647	4052	*	196	0	0	7.46e-74	0	6.48358	2.00329	ADAMTSL4, ADAMTSL4-AS2, ADAMTSL4-AS1	8.30697
chr3	9914761	9918814	4054	*	233	0	0	5.83e-64	0	5.42612	1.49522	IL17RE, IL17RC	8.30746
chr16	56606144	56610198	4055	*	205	0	0	1.18e-77	0	5.95496	1.15036	MT2A, AC026461.3	8.30771
chr5	142324184	142328240	4057	*	289	0	0	1.83e-59	0	4.62419	1.04019	SPRY4-AS1, SPRY4	8.3082
chr1	166838072	166842132	4061	*	197	0	0	2.26e-81	0	8.40313	1.0393	POGK	8.30918
chr14	28771484	28775544	4061	*	157	0	0	7.07e-52	0	4.9588	2.12657	AL049777.1, LINC01551	8.30918
chr22	41237116	41241178	4063	*	341	0	0	1.41e-62	0	4.33629	1.17825	CHADL	8.30968
chr11	992475	996545	4071	*	187	0	0	1.5e-77	0	-5.34522	-1.78688	AP2A2	8.31164
chr10	5523866	5527938	4073	*	249	0	0	1.27e-69	0	-5.28686	-1.13265	CALML3, CALML3-AS1, AL732437.1	8.31214
chr9	126479806	126483878	4073	*	173	0	0	1.46e-54	0	3.85918	1.1307	MVB12B	8.31214
chr7	96996274	97000348	4075	*	172	0	0	2.39e-53	0	5.63496	4.10999	DLX6-AS1	8.31263
chr8	22586270	22590344	4075	*	160	0	0	1.16e-83	0	8.85994	4.13577	PDLIM2, AC037459.1	8.31263
chr19	707586	711663	4078	*	211	0	0	4.63e-51	0	-4.38754	1.13488	PALM	8.31336
chr17	50101874	50105951	4078	*	103	0	0	1.06e-62	0	6.08779	1.71718	PDK2, AC002401.2	8.31336
chr15	48643316	48647395	4080	*	305	0	0	1.25e-77	0	8.47483	1.08273	AC084757.3, FBN1	8.31385
chr14	105862673	105866755	4083	*	233	0	0	5.69e-24	0	-3.01755	-1.49396	IGHJ6, IGHJ3P, IGHJ5, IGHJ4, IGHJ3, IGHJ2P, IGHJ2, IGHJ1, IGHD7-27, IGHJ1P	8.31459
chr17	83091171	83095254	4084	*	276	0	0	8.72e-53	0	5.19765	1.22968	METRNL	8.31483
chr12	51025380	51029465	4086	*	208	0	0	1.04e-59	0	6.01349	1.00444	SLC11A2	8.31532
chr10	68559543	68563631	4089	*	287	0	0	1.53e-62	0	5.62124	1.28466	TET1	8.31606
chr1	16143357	16147449	4093	*	152	0	0	5.58e-63	0	6.02537	3.36774	EPHA2	8.31703
chr1	160188958	160193056	4099	*	55	0	0	4.24e-64	0	5.89502	1.38041	CASQ1	8.3185
chr19	14514334	14518434	4101	*	320	0	0	2.63e-66	0	5.74742	1.04662	TECR, DNAJB1	8.31899
chr9	121733524	121737630	4107	*	135	0	0	8.86e-55	0	4.54117	1.65201	DAB2IP	8.32045
chr2	70903718	70907829	4112	*	315	0	0	1.21e-26	0	2.6912	1.39209	VAX2	8.32166
chr11	66314533	66318646	4114	*	255	0	0	6.27e-58	0	5.06721	1.36891	AP001107.3, CD248	8.32215
chr14	103726794	103730912	4119	*	222	0	0	1.17e-46	0	-5.14979	-1.52214	ZFYVE21	8.32337
chr17	8173215	8177335	4121	*	206	0	0	4e-64	0	4.50505	1.04973	AC129492.4, TMEM107, SNORD118	8.32385
chr2	232925502	232929624	4123	*	373	0	0	3.19e-58	0	5.13727	1.13234	NGEF	8.32434
chr6	24908583	24912707	4125	*	187	0	0	1.6e-55	0	6.22231	1.475	RIPOR2	8.32482
chr2	48528613	48532738	4126	*	115	0	0	4.37e-55	0	4.99451	1.14633	STON1, STON1-GTF2A1L	8.32506
chr14	50820623	50824749	4127	*	77	0	0	9.55e-65	0	-4.53887	-1.78748	AL133485.2, NIN	8.32531
chr7	75918900	75923028	4129	*	64	0	0	6.83e-40	0	-5.04794	-1.61064	POR, RPL7L1P3	8.32579
chr8	142457093	142461223	4131	*	72	0	0	4.76e-54	0	3.00892	1.08939	ADGRB1	8.32627
chr19	3462654	3466786	4133	*	196	0	0	1.11e-71	0	6.65887	4.02409	NFIC	8.32676
chr15	40103274	40107408	4135	*	54	0	0	1.89e-39	0	4.46708	2.30449	BMF	8.32724
chr20	23047443	23051580	4138	*	631	0	0	1.4e-63	0	6.43927	1.01917	THBD	8.32797
chr1	3649679	3653818	4140	*	658	0	0	1.09e-49	0	4.23168	1.01248	TP73, WRAP73	8.32845
chr7	1896590	1900730	4141	*	247	0	0	1.2e-63	0	3.96717	-1.0105	MAD1L1, AC069288.1	8.32869
chr1	2402644	2406784	4141	*	249	0	0	9.25e-70	0	5.83365	1.31585	RER1, PEX10	8.32869
chr1	202009687	202013829	4143	*	165	0	0	7.96e-45	0	4.05703	1.42946	ELF3, AL691482.3, ELF3-AS1	8.32918
chr15	40279774	40283916	4143	*	587	0	0	4.54e-63	0	5.18677	1.42964	PLCB2, ANKRD63	8.32918
chr7	5330573	5334717	4145	*	177	0	0	3.16e-62	0	-6.29907	-1.00985	TNRC18	8.32966
chr13	87674260	87678410	4151	*	294	0	0	1.41e-76	0	5.75111	2.5004	SLITRK5	8.3311
chr5	912257	916410	4154	*	199	0	0	1.25e-48	0	-4.96409	-1.84762	TRIP13, AC122719.3	8.33183
chr1	156146056	156150211	4156	*	81	0	0	6.28e-43	0	4.10802	1.07743	SEMA4A	8.33231
chr19	55113709	55117865	4157	*	193	0	0	5.91e-73	0	7.4751	1.17624	AC010327.8, PPP1R12C	8.33255
chr3	112638231	112642387	4157	*	108	0	0	8.51e-73	0	8.5416	3.63719	CCDC80	8.33255
chr6	26016230	26020387	4158	*	218	0	0	3.97e-34	0	3.97009	1.7731	H3P26, H1-1	8.33279
chr12	122943372	122947531	4160	*	76	0	0	3.97e-50	0	5.06084	1.33475	ABCB9	8.33327
chr14	95317382	95321543	4162	*	120	0	0	2.45e-66	0	5.15357	1.83794	LINC02292, CLMN	8.33375
chr2	219242335	219246504	4170	*	225	0	0	1.53e-37	0	2.93832	1.05829	STK16, GLB1L	8.33567
chr17	4582733	4586902	4170	*	273	0	0	3.73e-68	0	6.18904	1.11098	SMTNL2	8.33567
chr19	45779249	45783425	4177	*	170	0	0	1.02e-63	0	6.27142	1.25804	DMPK, AC011530.1, DMWD	8.33735
chr10	30056665	30060841	4177	*	238	0	0	5.19e-83	0	8.82313	1.63655	JCAD	8.33735
chr12	124291603	124295781	4179	*	113	0	0	3.83e-75	0	8.74188	1.89489	RFLNA	8.33783
chr1	228162401	228166582	4182	*	250	0	0	3.55e-73	0	7.89403	1.01332	IBA57, IBA57-DT	8.33854
chr1	228734227	228738410	4184	*	291	0	0	1.1e-78	0	7.93879	1.17459	RHOU	8.33902
chr1	31701328	31705513	4186	*	150	0	0	3.01e-60	0	4.26031	1.01428	COL16A1	8.3395
chr11	1447281	1451468	4188	*	245	0	0	2.97e-66	0	-5.77532	-1.41846	BRSK2	8.33998
chr6	170175052	170179251	4200	*	235	0	0	2.18e-43	0	-5.36201	-2.41123	AL596442.2	8.34284
chr17	7259246	7263445	4200	*	394	0	0	2.73e-54	0	3.99522	1.06161	ELP5, AC003688.1, CLDN7	8.34284
chr12	48968641	48972846	4206	*	255	0	0	3.45e-45	0	3.6452	1.08582	WNT10B	8.34427
chr6	89948598	89952804	4207	*	91	0	0	1.86e-50	0	4.8461	1.2997	AL121787.1, BACH2	8.34451
chr1	234969105	234973313	4209	*	76	0	0	2.8e-45	0	3.86883	1.98711	AL391832.2	8.34498
chr1	3230264	3234474	4211	*	173	0	0	3.68e-65	0	5.22648	1.26766	PRDM16	8.34546
chr16	85179359	85183573	4215	*	80	0	0	6.96e-57	0	3.46578	1.26603	GSE1	8.3464
chr2	127673337	127677554	4218	*	219	0	0	3.3e-78	0	7.77559	1.01724	LIMS2	8.34712
chr6	116459341	116463560	4220	*	213	0	0	3.24e-58	0	4.59507	1.42895	Z84488.1, CALHM6, CALHM6-AS1	8.34759
chr8	143738323	143742542	4220	*	312	0	0	1.06e-61	0	4.77136	1.74108	IQANK1	8.34759
chr8	1828028	1832251	4224	*	170	0	0	1.16e-74	0	8.12808	3.11356	AC019257.8, ARHGEF10	8.34854
chr6	41635704	41639928	4225	*	351	0	0	1.08e-61	0	6.55515	1.88286	MDFI	8.34877
chr1	202158718	202162943	4226	*	130	0	0	3.99e-55	0	-4.46962	-2.4663	PTPN7	8.34901
chr5	150299707	150303936	4230	*	219	0	0	1.1e-64	0	5.55943	1.22436	ARSI	8.34996
chr5	159048845	159053074	4230	*	60	0	0	3.94e-76	0	7.32918	1.94442	EBF1	8.34996
chr12	132488636	132492870	4235	*	352	0	0	3.8e-77	0	6.12716	1.14517	FBRSL1	8.35114
chr5	88676906	88681141	4236	*	221	0	0	9.62e-55	0	5.31825	1.67957	MEF2C-AS2, LINC00461	8.35137
chr6	31689689	31693931	4243	*	90	0	0	8.58e-75	0	6.95763	1.51403	ABHD16A, AL662899.1	8.35303
chr16	1457263	1461505	4243	*	222	0	0	2.84e-74	0	8.54747	2.76848	CLCN7	8.35303
chr17	82601115	82605359	4245	*	223	0	0	7.78e-51	0	-4.50156	-1.16422	FOXK2, AC124283.1	8.3535
chr10	73871184	73875428	4245	*	170	0	0	2.54e-61	0	5.08647	1.41176	CAMK2G	8.3535
chr8	126555529	126559775	4247	*	440	0	0	1.5e-41	0	4.89104	1.04547	PCAT1, LRATD2	8.35397
chr1	1351487	1355735	4249	*	366	0	0	9.19e-80	0	8.0936	-2.1311	MXRA8	8.35444
chr11	57321891	57326144	4254	*	158	0	0	3.02e-36	0	4.52007	1.36877	AP000781.1, TNKS1BP1, SSRP1	8.35561
chr16	67182420	67186682	4263	*	327	0	0	3.1e-80	0	5.15157	1.00512	KIAA0895L, EXOC3L1	8.35773
chr7	776503	780779	4277	*	211	0	0	1.15e-52	0	-5.50056	-1.65389	DNAAF5	8.36101
chr2	219559389	219563666	4278	*	133	0	0	2.7e-75	0	7.65189	2.07462	AC009955.4, OBSL1	8.36124
chr9	95082229	95086507	4279	*	169	0	0	4.6e-57	0	-6.00248	-2.40226	AOPEP, MIR23B, MIR27B, MIR24-1, MIR3074	8.36147
chr15	71113987	71118266	4280	*	258	0	0	1.73e-64	0	5.80594	1.37677	THSD4, CT62	8.36171
chr2	156319525	156323813	4289	*	347	0	0	5.18e-50	0	5.19336	1.69044	AC074099.1	8.36381
chr7	128829686	128833981	4296	*	198	0	0	6.05e-73	0	5.86086	1.26869	FLNC	8.36544
chr11	64357237	64361536	4300	*	254	0	0	1.63e-71	0	6.06037	1.23787	CCDC88B, RPS6KA4	8.36637
chr2	73266232	73270539	4308	*	226	0	0	1.82e-79	0	7.0437	2.21562	FBXO41	8.36823
chr13	98575174	98579487	4314	*	247	0	0	8.41e-76	0	7.98599	1.03284	STK24-AS1, STK24	8.36962
chr13	113970965	113975280	4316	*	135	0	0	4.94e-65	0	5.29556	1.33123	C13orf46	8.37008
chr16	88974968	88979285	4318	*	195	0	0	8e-41	0	-3.59546	-1.9751	CBFA2T3	8.37055
chr10	13706132	13710449	4318	*	107	0	0	3.25e-88	0	6.71129	2.47553	AL157392.1, FRMD4A	8.37055
chr1	34778071	34782392	4322	*	176	0	0	1.01e-72	0	7.44448	1.53033	GJB3, SMIM12, AL121988.1	8.37147
chr19	3367434	3371761	4328	*	141	0	0	1.09e-69	0	4.60303	1.88487	NFIC, AC005514.1	8.37286
chr22	37981947	37986276	4330	*	280	0	0	1.79e-65	0	5.3018	2.71216	POLR2F, SOX10	8.37332
chr10	129849160	129853495	4336	*	119	0	0	8.72e-46	0	-4.12109	-1.2173	EBF3	8.37471
chr1	41379891	41384235	4345	*	317	0	0	1.99e-75	0	-6.00265	1.99537	FOXO6	8.37678
chr19	1073589	1077948	4360	*	110	0	0	1.16e-73	0	-6.00348	-2.38315	ARHGAP45	8.38023
chr11	3159289	3163655	4367	*	161	0	0	1.86e-70	0	5.3901	1.53812	OSBPL5	8.38183
chr2	128733219	128737589	4371	*	243	0	0	6.7e-75	0	4.57775	1.08818	intergenic	8.38275
chr9	136357650	136362024	4375	*	145	0	0	2.79e-67	0	7.27647	1.66129	GPSM1, DNLZ, CARD9	8.38366
chr11	2166109	2170484	4376	*	408	0	0	9.83e-71	0	6.98445	1.68482	TH	8.38389
chr11	68370691	68375070	4380	*	183	0	0	2.79e-79	0	8.37007	2.63898	LRP5	8.3848
chr4	158169739	158174119	4381	*	146	0	0	8.41e-72	0	6.86047	2.67891	FAM198B-AS1, GASK1B	8.38503
chr8	143325297	143329683	4387	*	222	0	0	6.14e-34	0	-3.84357	-1.19783	TOP1MT	8.3864
chr17	49012521	49016918	4398	*	159	0	0	2.87e-62	0	5.73389	1.79646	IGF2BP1, AC091133.4	8.38891
chr9	136352058	136356458	4401	*	201	0	0	1.56e-77	0	7.95766	3.55569	GPSM1	8.38959
chr12	119175449	119179851	4403	*	144	0	0	2.89e-76	0	7.93837	3.13906	HSPB8, AC084880.4	8.39004
chr6	31762399	31766803	4405	*	139	0	0	1.76e-47	0	5.16251	1.55653	MSH5, MSH5-SAPCD1, SAPCD1, SAPCD1-AS1, VWA7	8.3905
chr11	73268041	73272445	4405	*	97	0	0	8.07e-78	0	8.14792	4.36441	P2RY6	8.3905
chr7	108000489	108004895	4407	*	398	0	0	1.72e-68	0	6.23941	1.08268	LAMB1	8.39095
chr19	50546562	50550971	4410	*	229	0	0	2.97e-68	0	3.98651	1.14449	LRRC4B	8.39163
chr17	4541528	4545946	4419	*	91	0	0	3.83e-59	0	4.41812	1.46987	MYBBP1A	8.39367
chr1	6621598	6626019	4422	*	261	0	0	1.28e-76	0	8.16752	1.21319	PHF13, THAP3	8.39435
chr11	65353479	65357900	4422	*	264	0	0	1.05e-33	0	3.70642	1.21371	DPF2, TIGD3	8.39435
chr8	22863962	22868391	4430	*	225	0	0	3.99e-62	0	7.37096	1.01822	PEBP4	8.39615
chr21	42561413	42565844	4432	*	139	0	0	2.69e-47	0	-3.93435	-1.1616	SLC37A1, AP001625.2	8.39661
chr5	132822653	132827084	4432	*	359	0	0	3.28e-68	0	5.55742	1.06827	SHROOM1	8.39661
chr3	38027712	38032143	4432	*	203	0	0	1.78e-72	0	7.61986	1.55114	PLCD1	8.39661
chr1	16644114	16648548	4435	*	201	0	0	1.58e-62	0	6.2863	1.24776	MST1P2, CROCCP2	8.39728
chr8	38902096	38906534	4439	*	51	0	0	1.95e-74	0	7.21869	3.06288	PLEKHA2	8.39818
chr3	197454843	197459285	4443	*	172	0	0	1.28e-53	0	5.2522	1.27117	AC128709.3, AC128709.2, AC128709.1	8.39909
chr5	181196788	181201241	4454	*	102	0	0	3.88e-69	0	4.80135	1.03344	TRIM7-AS1, TRIM7	8.40156
chr3	73621213	73625667	4455	*	354	0	0	1.1e-73	0	7.39019	1.75455	PDZRN3-AS1, AC117489.1, PDZRN3	8.40178
chr8	101125507	101129978	4472	*	161	0	0	9.14e-61	0	5.05331	1.14468	AP003469.1, AP003469.2	8.40559
chr3	45593313	45597785	4473	*	252	0	0	4.49e-48	0	4.95488	1.0343	LIMD1	8.40581
chr1	156122307	156126783	4477	*	76	0	0	9.78e-61	0	5.87815	3.28244	LMNA	8.40671
chr20	6051719	6056198	4480	*	235	0	0	6.13e-73	0	6.9435	1.5807	LRRN4	8.40738
chr13	113049981	113054463	4483	*	219	0	0	5.47e-72	0	7.86357	1.46684	MCF2L	8.40805
chr9	131093590	131098078	4489	*	262	0	0	2.7e-66	0	6.18818	1.59134	LAMC3, AIF1L	8.40939
chr15	73682451	73686945	4495	*	138	0	0	3.46e-80	0	7.61173	1.20311	CD276	8.41072
chr8	38401706	38406200	4495	*	67	0	0	5.24e-68	0	6.96357	2.26769	LETM2, FGFR1	8.41072
chr6	2958457	2962953	4497	*	105	0	0	4.25e-71	0	-6.21418	-1.36751	SERPINB6	8.41117
chr14	56809347	56813852	4506	*	266	0	0	1.05e-38	0	4.07667	2.37545	OTX2-AS1, OTX2	8.41317
chr7	73734922	73739430	4509	*	314	0	0	1.33e-62	0	6.02716	1.06283	ABHD11-AS1, ABHD11	8.41383
chr21	45072086	45076595	4510	*	437	0	0	5.53e-71	0	5.76413	1.14818	ADARB1, SSR4P1	8.41405
chr20	62062752	62067266	4515	*	354	0	0	1.47e-65	0	6.55089	2.14057	MIR3195, AL137077.2, TAF4	8.41516
chr5	122841548	122846066	4519	*	256	0	0	3e-78	0	7.58196	1.13817	SNX24	8.41605
chr12	51388318	51392836	4519	*	174	0	0	1.47e-72	0	7.93516	1.83975	SLC4A8, GALNT6	8.41605
chr7	151792759	151797279	4521	*	142	0	0	2.77e-59	0	6.1751	1.28351	PRKAG2	8.41649
chr6	41038565	41043086	4522	*	61	0	0	9.85e-75	0	8.21286	2.91642	TSPO2, UNC5CL, OARD1	8.41671
chr6	50817230	50821758	4529	*	183	0	0	4.92e-60	0	4.07426	1.33929	TFAP2B	8.41826
chr9	129486576	129491105	4530	*	168	0	0	8.56e-59	0	4.85992	1.19664	LINC00963	8.41848
chr6	30889373	30893921	4549	*	165	0	0	1.86e-52	0	-5.45291	-1.4901	DDR1, MIR4640	8.42266
chr5	159094898	159099450	4553	*	334	0	0	1.28e-78	0	8.54607	3.91446	EBF1	8.42354
chr2	74552568	74557121	4554	*	332	0	0	3.77e-62	0	4.31159	1.33992	DOK1, LOXL3	8.42376
chr17	7434704	7439265	4562	*	421	0	0	2.15e-38	0	3.87614	1.0728	AC113189.2, AC113189.12, TMEM102, FGF11, AC113189.1, AC113189.3	8.42552
chr19	44754237	44758798	4562	*	317	0	0	3.94e-75	0	7.42716	4.02421	BCL3, MIR8085	8.42552
chr16	75235130	75239692	4563	*	239	0	0	7.77e-56	0	4.99431	1.3305	BCAR1	8.42574
chr14	75276980	75281549	4570	*	496	0	0	1.8e-81	0	8.73962	1.17557	FOS	8.42727
chr21	45453974	45458550	4577	*	304	0	0	8.99e-48	0	-4.96442	-1.97387	COL18A1	8.4288
chr14	101068746	101073324	4579	*	203	0	0	5.93e-74	0	5.64923	1.50575	MEG9, AL132709.7	8.42924
chr11	6616499	6621078	4580	*	96	0	0	4e-92	0	-7.90117	-1.37057	AC091564.6, AC091564.7, TPP1	8.42945
chr2	174324816	174329395	4580	*	317	0	0	3.4e-61	0	5.66405	1.25113	LINC01305	8.42945
chr12	124387508	124392104	4597	*	204	0	0	6.59e-72	0	6.90043	2.05949	NCOR2	8.43316
chr1	16977683	16982286	4604	*	129	0	0	7.63e-79	0	7.02247	1.85881	AL049569.2, AL049569.1, MFAP2	8.43468
chr1	2411047	2415657	4611	*	413	0	0	5.16e-72	0	5.56151	1.05241	PEX10	8.4362
chr5	139696994	139701605	4612	*	143	0	0	5.19e-50	0	3.3302	1.00944	AC008667.1	8.43642
chr10	114401503	114406116	4614	*	361	0	0	1.59e-72	0	6.24987	1.14859	AFAP1L2	8.43685
chr2	66442604	66447222	4619	*	349	0	0	4.97e-29	0	3.54542	1.21073	MEIS1, MEIS1-AS2	8.43793
chr15	60395084	60399704	4621	*	252	0	0	1.27e-66	0	6.31401	1.72215	ANXA2	8.43837
chr9	133700479	133705104	4626	*	228	0	0	9.74e-75	0	5.33501	-1.09734	SARDH	8.43945
chr10	80203638	80208267	4630	*	342	0	0	4.47e-61	0	5.80035	2.01479	LINC00857, ANXA11	8.44031
chr20	3749517	3754147	4631	*	427	0	0	3.47e-57	0	4.95593	2.6903	HSPA12B, C20orf27	8.44053
chr11	6402327	6406962	4636	*	114	0	0	1.97e-76	0	8.07907	1.55679	APBB1	8.44161
chr17	30235002	30239639	4638	*	328	0	0	7.64e-55	0	4.1266	1.26278	AC104984.4, SLC6A4	8.44204
chr2	46939645	46944291	4647	*	296	0	0	1.18e-65	0	6.02902	1.07835	TTC7A, MCFD2	8.44398
chr1	226640862	226645515	4654	*	94	0	0	2.49e-64	0	6.93793	1.41506	ITPKB	8.44548
chr8	30383127	30387785	4659	*	186	0	0	2.6e-59	0	5.42064	1.04749	RBPMS, RBPMS-AS1	8.44656
chr1	154430373	154435043	4671	*	76	0	0	1.15e-70	0	7.7247	3.24784	IL6R	8.44913
chr15	96350556	96355228	4673	*	350	0	0	1.62e-55	0	5.38202	1.46596	AC087477.2	8.44956
chr16	73062778	73067450	4673	*	420	0	0	4.71e-53	0	5.59536	2.50834	ZFHX3	8.44956
chr6	31727249	31731932	4684	*	330	0	0	5.56e-43	0	3.22743	1.02444	DDAH2, CLIC1	8.45191
chr4	10092919	10097607	4689	*	158	0	0	3.18e-77	0	7.7627	2.80246	WDR1	8.45297
chr1	2247314	2252009	4696	*	289	0	0	7.6e-38	0	4.35045	1.17708	SKI	8.45447
chr19	35498581	35503278	4698	*	166	0	0	1.47e-71	0	6.93384	2.09804	DMKN	8.45489
chr5	177130885	177135583	4699	*	457	0	0	2.94e-56	0	4.44065	1.08171	NSD1	8.4551
chr5	111069138	111073836	4699	*	209	0	0	1.94e-57	0	4.65108	1.21825	TSLP	8.4551
chr16	51132717	51137421	4705	*	212	0	0	5.36e-43	0	3.20538	1.02013	SALL1	8.45638
chr5	88683155	88687865	4711	*	215	0	0	2.05e-57	0	5.51509	2.25916	MEF2C-AS2, LINC00461	8.45766
chr15	74955495	74960223	4729	*	465	0	0	3.29e-71	0	5.33471	1.11785	SCAMP5, RPP25	8.46147
chr5	172767725	172772457	4733	*	437	0	0	6.97e-62	0	6.19523	1.04628	AC022217.3, DUSP1	8.46231
chr16	88879157	88883900	4744	*	302	0	0	2.91e-57	0	5.4534	1.33767	AC092384.2, CBFA2T3	8.46464
chr17	76526783	76531537	4755	*	205	0	0	5.47e-73	0	5.69822	1.95234	PRCD, CYGB	8.46695
chr7	1939647	1944403	4757	*	184	0	0	2.51e-57	0	-4.26317	-1.38846	MAD1L1, AC069288.1	8.46737
chr7	44101793	44106551	4759	*	135	0	0	2.05e-60	0	4.72738	1.16639	AEBP1	8.46779
chr16	765488	770247	4760	*	199	0	0	1.56e-66	0	6.87489	2.10253	MSLN, MIR662, AL031258.1, MSLNL	8.468
chr2	217902116	217906884	4769	*	98	0	0	3.21e-82	0	-6.12809	-2.37417	TNS1	8.46989
chr5	176527390	176532162	4773	*	249	0	0	2.1e-76	0	-5.89724	-1.50525	RNF44	8.47073
chr5	77843471	77848257	4787	*	207	0	0	8.58e-40	0	3.30708	1.00668	TBCA	8.47366
chr10	1359521	1364313	4793	*	446	0	0	1.41e-68	0	7.65915	1.31444	ADARB2, AL513304.1	8.47491
chrX	40090873	40095668	4796	*	340	0	0	4.03e-53	0	4.72739	1.80906	BCOR	8.47554
chr1	9687106	9691903	4798	*	223	0	0	5.11e-54	0	4.23915	1.96526	PIK3CD, PIK3CD-AS2	8.47595
chr13	35474677	35479477	4801	*	336	0	0	1.67e-30	0	3.62911	1.47215	NBEA, MAB21L1	8.47658
chr5	75050176	75054990	4815	*	508	0	0	7.34e-73	0	6.87093	1.02325	GCNT4	8.47949
chr17	40060995	40065809	4815	*	195	0	0	4.59e-43	0	3.41897	1.04775	THRA, MED24	8.47949
chr12	121796597	121801413	4817	*	363	0	0	1.18e-59	0	5.68777	1.40129	AC084018.1, AC084018.2, RHOF, LINC01089	8.47991
chr3	37989786	37994610	4825	*	176	0	0	2.72e-59	0	5.82804	1.63073	VILL	8.48157
chr19	38383310	38388137	4828	*	428	0	0	4.74e-64	0	7.09172	1.6654	PSMD8, AC005789.1, GGN	8.48219
chr4	2057797	2062625	4829	*	417	0	0	2.38e-59	0	4.34836	1.37626	NAT8L	8.48239
chr8	17494309	17499142	4834	*	261	0	0	1.27e-65	0	6.73945	1.06472	SLC7A2, AP006248.4, AP006248.2	8.48343
chr3	39150716	39155555	4840	*	283	0	0	7.83e-74	0	6.85308	1.38768	AC092053.3, AC092053.2, CSRNP1	8.48467
chr12	123148197	123153038	4842	*	336	0	0	2.03e-75	0	8.23149	1.29993	PITPNM2, MPHOSPH9, AC073857.1	8.48508
chr7	91262962	91267806	4845	*	566	0	0	1.1e-41	0	3.96408	1.14694	FZD1	8.4857
chrX	48466850	48471696	4847	*	118	0	0	3.32e-45	0	4.79238	1.03955	SLC38A5	8.48612
chr9	127491758	127496604	4847	*	84	0	0	8.55e-62	0	6.00359	1.31559	LRSAM1	8.48612
chr19	55079760	55084610	4851	*	454	0	0	1.63e-64	0	-4.93808	-1.88957	EPS8L1	8.48694
chr2	63043688	63048541	4854	*	275	0	0	4.58e-57	0	-5.68509	-1.24443	EHBP1, AC007098.1	8.48756
chr17	38451812	38456665	4854	*	130	0	0	3.61e-63	0	5.57077	2.13706	ARHGAP23, AC244153.1	8.48756
chr5	1473376	1478232	4857	*	142	0	0	7.45e-46	0	-4.17612	-1.32441	LPCAT1	8.48818
chr11	64367077	64371934	4858	*	330	0	0	2.03e-66	0	6.47679	-1.48064	RPS6KA4, MIR1237	8.48838
chr11	118908307	118913165	4859	*	218	0	0	1.19e-61	0	5.86429	2.43227	MIR4492, BCL9L	8.48859
chr13	112105059	112109925	4867	*	329	0	0	2.82e-45	0	4.44614	1.37551	SOX1-OT, LINC00404	8.49023
chr4	80182140	80187013	4874	*	296	0	0	1.26e-63	0	4.86696	1.48938	PRDM8, AC021127.1	8.49167
chr1	150548639	150553517	4879	*	237	0	0	3.27e-80	0	7.89227	1.86633	ADAMTSL4, MIR4257, ADAMTSL4-AS2	8.4927
chr5	177466793	177471672	4880	*	205	0	0	1.08e-75	0	7.99181	2.21079	DBN1	8.4929
chr22	32527902	32532782	4881	*	125	0	0	4.21e-72	0	7.30284	2.18194	SYN3	8.49311
chr6	52359831	52364712	4882	*	296	0	0	3.8e-75	0	8.65004	1.33787	PAQR8, EFHC1	8.49331
chr9	122225445	122230327	4883	*	475	0	0	1.34e-50	0	4.78595	2.42369	LHX6	8.49352
chr10	103450485	103455370	4886	*	153	0	0	8.82e-77	0	6.00222	1.54878	AL139339.2, AL139339.1, CALHM2, CALHM1	8.49413
chr17	81035022	81039911	4890	*	383	0	0	8.81e-65	0	6.52301	2.1949	BAIAP2	8.49495
chr19	46491701	46496591	4891	*	435	0	0	5.91e-56	0	4.32101	1.47245	AC011484.1, PPP5D1, PNMA8B	8.49515
chr4	76948110	76953002	4893	*	479	0	0	4.46e-75	0	6.45164	1.02018	SEPTIN11	8.49556
chr6	31720136	31725031	4896	*	160	0	0	6.15e-77	0	8.29572	1.32554	MPIG6B, LY6G6C	8.49617
chr9	34662284	34667182	4899	*	173	0	0	3.62e-68	0	5.38837	1.11083	AL162231.2, CCL27, AL162231.4, AL162231.1	8.49679
chr15	74430908	74435807	4900	*	340	0	0	9.6e-63	0	4.65487	1.09008	AC090826.3, SEMA7A	8.49699
chr20	2690927	2695828	4902	*	343	0	0	1.27e-70	0	4.31161	1.20767	EBF4	8.4974
chr22	38080281	38085201	4921	*	376	0	0	1.77e-68	0	5.04298	1.04545	SLC16A8, BAIAP2L2	8.50127
chr1	2203847	2208773	4927	*	347	0	0	3.71e-65	0	5.13563	1.1303	FAAP20	8.50249
chr17	29176083	29181009	4927	*	243	0	0	5.31e-70	0	6.02665	1.6502	MYO18A	8.50249
chr8	22563515	22568456	4942	*	305	0	0	2.52e-64	0	5.98625	1.03877	SORBS3, AC037459.3	8.50553
chr12	1628426	1633370	4945	*	209	0	0	3.04e-72	0	5.97447	1.69437	WNT5B	8.50613
chr5	132256366	132261312	4947	*	195	0	0	1.15e-52	0	5.65143	1.83854	PDLIM4, P4HA2	8.50654
chr8	22439594	22444545	4952	*	315	0	0	1.48e-80	0	6.88922	1.05955	PPP3CC	8.50755
chr1	203149317	203154273	4957	*	65	0	0	6.31e-81	0	7.28225	2.4519	ADORA1, AC105940.1	8.50856
chr7	1025553	1030513	4961	*	410	0	0	5.03e-61	0	6.73937	1.85887	AC073957.1, C7orf50	8.50936
chr12	102954938	102959899	4962	*	324	0	0	1.69e-34	0	3.17789	1.03532	ASCL1, PAH	8.50956
chr11	72225239	72230205	4967	*	123	0	0	1.1e-56	0	5.001	1.74755	INPPL1	8.51057
chr15	66250408	66255375	4968	*	407	0	0	5.76e-80	0	5.28114	1.01157	MEGF11	8.51077
chr22	20549190	20554160	4971	*	108	0	0	1.5e-71	0	8.48876	3.8378	MED15	8.51138
chr10	93058946	93063918	4973	*	559	0	0	7.47e-67	0	4.43324	1.44547	EXOC6, CYP26C1, AL358613.3, AL358613.1	8.51178
chr19	1872632	1877612	4981	*	354	0	0	5.12e-69	0	6.51783	1.26895	AC012615.5, AC012615.1, ABHD17A	8.51339
chr1	150970311	150975292	4982	*	218	0	0	2.07e-51	0	4.83714	1.00067	AL590133.1, CERS2	8.51359
chr14	99600754	99605735	4982	*	470	0	0	8.02e-43	0	4.4748	1.25158	AL160313.1, CCDC85C	8.51359
chr16	75248134	75253121	4988	*	357	0	0	3.24e-76	0	7.42734	1.91081	BCAR1, AC009078.3	8.51479
chr11	65551085	65556076	4992	*	198	0	0	2.85e-72	0	7.00787	1.18368	LTBP3	8.51559
chr17	28742646	28747640	4995	*	258	0	0	1.93e-46	0	4.99635	1.04529	NEK8, TRAF4, AC010761.2, AC010761.4	8.51619
chr11	846054	851048	4995	*	369	0	0	1.24e-61	0	3.88107	1.44769	TSPAN4	8.51619
chr7	2760494	2765492	4999	*	235	0	0	1.14e-82	0	9.00774	3.34165	AMZ1, GNA12	8.51699
chr15	63045152	63050158	5007	*	286	0	0	1.2e-73	0	7.74465	1.30076	TPM1, TPM1-AS	8.51859
chr3	181722390	181727403	5014	*	309	0	0	3.92e-46	0	3.79187	1.99573	SOX2-OT	8.51999
chr11	16610114	16615133	5020	*	374	0	0	9.05e-33	0	2.97107	1.06406	C11orf58, SOX6	8.52119
chr11	62599203	62604236	5034	*	490	0	0	3.15e-52	0	4.30817	1.11684	MTA2, EML3	8.52397
chr10	100006424	100011463	5040	*	142	0	0	1.17e-70	0	6.86625	1.3967	DNMBP	8.52516
chr12	54050138	54055179	5042	*	222	0	0	2.21e-92	0	-7.66712	-1.77931	HOXC4	8.52556
chr8	13129939	13134984	5046	*	306	0	0	3.4e-72	0	7.99836	1.06912	DLC1	8.52635
chr19	3176127	3181173	5047	*	310	0	0	6.62e-31	0	-4.35368	-2.74945	S1PR4	8.52655
chr12	124516121	124521176	5056	*	184	0	0	1.88e-79	0	-5.93906	-1.56737	AC073592.1, NCOR2	8.52833
chr1	3168774	3173829	5056	*	222	0	0	3.68e-93	0	-7.42005	-1.44962	PRDM16	8.52833
chr12	131836751	131841814	5064	*	269	0	0	6.46e-61	0	4.18788	1.06908	MMP17	8.52991
chr3	194200958	194206022	5065	*	188	0	0	1.52e-65	0	4.48257	1.29909	LINC02036	8.53011
chr11	125263223	125268290	5068	*	106	0	0	1.46e-74	0	7.41195	2.43573	PKNOX2, AP001007.1	8.5307
chr16	4678185	4683255	5071	*	316	0	0	8.97e-76	0	6.88374	1.0304	MGRN1	8.53129
chr8	141127698	141132773	5076	*	275	0	0	1.77e-70	0	7.2945	1.16272	DENND3, AC040970.1	8.53228
chr12	132569700	132574790	5091	*	393	0	0	1.18e-69	0	8.02691	1.30194	FBRSL1	8.53523
chr11	62610431	62615526	5096	*	219	0	0	2.55e-53	0	4.40757	1.14969	ROM1, EML3, B3GAT3	8.53621
chr3	39127725	39132823	5099	*	72	0	0	1.4e-78	0	7.44875	1.90419	TTC21A	8.5368
chr9	136529633	136534733	5101	*	235	0	0	8.03e-85	0	-7.22811	-3.83051	NOTCH1	8.53719
chr8	144048023	144053123	5101	*	741	0	0	3.04e-72	0	4.64225	1.02107	SMPD5, OPLAH	8.53719
chr9	70410445	70415554	5110	*	310	0	0	1.77e-73	0	7.39947	1.26854	KLF9	8.53895
chr5	55219207	55224317	5111	*	321	0	0	6.74e-46	0	5.27196	3.22864	MCIDAS	8.53915
chr22	32799284	32804397	5114	*	243	0	0	1.34e-78	0	8.32635	1.82271	TIMP3, SYN3	8.53974
chr11	1867734	1872850	5117	*	323	0	0	9.78e-70	0	5.40964	1.24459	LSP1	8.54032
chr5	169296699	169301829	5131	*	261	0	0	4.71e-80	0	6.15437	1.01616	SLIT3	8.54306
chr11	111909491	111914621	5131	*	149	0	0	1.22e-78	0	8.51496	1.9718	HSPB2, HSPB2-C11orf52, CRYAB	8.54306
chr22	22917325	22922480	5156	*	109	0	0	3.57e-43	0	2.94332	1.11914	IGLJ6, IGLC6, IGLJ7	8.54792
chr19	18603660	18608817	5158	*	313	0	0	8.15e-61	0	4.65057	1.10429	TMEM59L, CRLF1	8.5483
chr5	493146	498314	5169	*	272	0	0	1.48e-70	0	6.7716	1.69392	SLC9A3	8.55043
chr1	153563801	153568980	5180	*	138	0	0	8.42e-71	0	6.81909	2.27748	S100A2	8.55256
chr22	37638531	37643715	5185	*	201	0	0	3.09e-64	0	5.79952	1.21341	SH3BP1, Z83844.2, PDXP-DT	8.55353
chr5	95958662	95963849	5188	*	377	0	0	6.35e-66	0	5.04278	1.02309	AC104123.1, ELL2	8.5541
chr5	73229528	73234724	5197	*	384	0	0	1.62e-51	0	4.95373	1.63554	AC116345.1	8.55584
chr12	132581692	132586898	5207	*	304	0	0	6.39e-64	0	6.70516	3.56227	FBRSL1, MIR6763	8.55776
chr3	184334684	184339895	5212	*	335	0	0	2.99e-70	0	7.45961	1.43153	EIF4G1, FAM131A	8.55872
chr17	50531315	50536527	5213	*	140	0	0	2.34e-62	0	5.44885	1.18923	MYCBPAP, EPN3, AC021491.2	8.55891
chr17	61404278	61409496	5219	*	399	0	0	6.04e-32	0	3.38956	1.02321	TBX2, TBX2-AS1	8.56006
chr17	50942710	50947928	5219	*	178	0	0	2.21e-64	0	5.36475	1.25975	AC005920.3, AC005920.1	8.56006
chr17	64777038	64782295	5258	*	460	0	0	1.03e-67	0	7.37678	1.221	MIR6080, ARHGAP27P1-BPTFP1-KPNA2P3, AC103810.3, PLEKHM1P1	8.56751
chr17	45428214	45433475	5262	*	436	0	0	3.21e-54	0	5.10228	1.98305	ARHGAP27	8.56827
chr10	99519928	99525193	5266	*	417	0	0	2.19e-36	0	4.28656	2.0316	intergenic	8.56903
chr1	36173985	36179262	5278	*	322	0	0	1.41e-58	0	5.86421	1.94918	MAP7D1	8.5713
chr4	911435	916717	5283	*	201	0	0	1.5e-71	0	-5.53265	-1.82879	GAK	8.57225
chr6	32045037	32050333	5297	*	254	0	0	5.5e-79	0	8.08271	1.98504	TNXB	8.5749
chr20	63947346	63952653	5308	*	214	0	0	7.43e-46	0	-4.16264	-1.03782	UCKL1	8.57697
chr17	7349869	7355182	5314	*	376	0	0	1.5e-37	0	4.51741	1.4914	ACAP1, KCTD11, TMEM95, AC026954.3	8.5781
chr19	35137389	35142706	5318	*	225	0	0	1.49e-48	0	3.98034	1.27163	FXYD1, AC020907.2, LGI4, AC020907.5	8.57885
chr4	8384397	8389728	5332	*	191	0	0	2.75e-75	0	7.79746	1.26908	ACOX3	8.58148
chr1	42956665	42962002	5338	*	354	0	0	4.51e-73	0	7.47151	1.24738	SLC2A1-AS1, SLC2A1, AC099795.1	8.58261
chr12	51819293	51824642	5350	*	404	0	0	1.03e-91	0	-8.70445	-5.47801	AC068987.2, AC068987.3, FIGNL2	8.58485
chr17	79947388	79952745	5358	*	355	0	0	1.21e-70	0	6.56839	2.62493	AC100791.3, TBC1D16	8.58635
chr3	184560161	184565520	5360	*	366	0	0	9.51e-53	0	4.23216	1.24927	EPHB3	8.58672
chrX	40004376	40009736	5361	*	339	0	0	1.03e-36	0	3.18162	1.27151	AC092198.1	8.58691
chr1	204147827	204153193	5367	*	253	0	0	1.95e-60	0	7.11573	1.43668	ETNK2	8.58802
chr3	195808660	195814034	5375	*	190	0	0	1.37e-67	0	7.04597	2.67944	MUC4	8.58951
chr3	134371620	134377007	5388	*	313	0	0	3.04e-76	0	7.4707	1.72115	AMOTL2	8.59193
chr1	158176332	158181748	5417	*	231	0	0	5.45e-72	0	5.48846	1.00618	CD1D, ELL2P1	8.5973
chr7	134447540	134452958	5419	*	126	0	0	2.78e-77	0	5.78214	1.38778	AKR1B1	8.59767
chr1	151130688	151136113	5426	*	400	0	0	7.61e-68	0	5.80973	2.7781	AL592424.1, SEMA6C	8.59896
chr8	143716139	143721571	5433	*	298	0	0	1.15e-62	0	5.97047	1.40726	MAPK15, AC105219.1	8.60025
chr1	16017151	16022584	5434	*	192	0	0	9.86e-82	0	8.26855	3.31266	CLCNKA, HSPB7	8.60043
chr12	6383136	6388573	5438	*	244	0	0	5.29e-73	0	5.48493	1.51302	LTBR	8.60117
chr6	32092903	32098344	5442	*	371	0	0	4.9e-74	0	-6.09273	-2.12655	TNXB, AL662884.2	8.6019
chr3	50266324	50271772	5449	*	128	0	0	2.62e-72	0	6.59812	3.05037	SEMA3B, SEMA3B-AS1	8.60319
chr12	13099427	13104879	5453	*	146	0	0	3.94e-65	0	5.4646	1.25449	FAM234B, GSG1	8.60392
chr11	68311613	68317069	5457	*	374	0	0	1.35e-79	0	8.05409	1.13735	LRP5	8.60465
chr10	86966703	86972168	5466	*	439	0	0	1.23e-66	0	6.78522	1.55987	ADIRF, AGAP11, MMRN2, ADIRF-AS1, AL136982.7	8.6063
chr5	135486944	135492409	5466	*	387	0	0	6.74e-64	0	6.14273	3.02338	intergenic	8.6063
chr16	1976912	1982393	5482	*	468	0	0	2.43e-61	0	4.81873	1.46674	TBL3, NOXO1	8.60923
chr17	331009	336495	5487	*	240	0	0	3.68e-68	0	5.61276	1.65753	AC129507.1, RPH3AL	8.61014
chr17	77318519	77324009	5491	*	221	0	0	1.02e-80	0	8.12	4.2151	SEPTIN9	8.61087
chr22	19762395	19767887	5493	*	483	0	0	4.37e-57	0	5.40455	2.05196	TBX1	8.61123
chr1	207049123	207054620	5498	*	274	0	0	1.07e-74	0	8.53621	1.14224	PFKFB2, YOD1	8.61214
chr12	57734632	57740131	5500	*	363	0	0	6.41e-35	0	4.60429	3.62041	TSPAN31, AGAP2	8.6125
chr20	51798234	51803739	5506	*	318	0	0	1.05e-67	0	6.02989	1.34975	SALL4	8.61359
chr5	173886497	173892024	5528	*	192	0	0	1.17e-66	0	4.35452	1.01177	CPEB4	8.61758
chr10	99231987	99237545	5559	*	374	0	0	2.49e-37	0	3.58714	1.10173	HPSE2	8.62317
chr2	144519998	144525556	5559	*	165	0	0	1.15e-48	0	4.16111	1.42023	ZEB2-AS1, AC009951.1, AC009951.3, LINC01412, ZEB2, AC009951.6	8.62317
chr1	44799181	44804749	5569	*	349	0	0	4.15e-81	0	7.04228	1.11466	PLK3	8.62497
chr1	170664662	170670241	5580	*	224	0	0	2.63e-37	0	2.98614	1.21971	PRRX1, Z97200.1	8.62694
chr13	113544200	113549782	5583	*	274	0	0	1.39e-70	0	6.78903	2.07924	TMCO3	8.62748
chr11	2381160	2386749	5590	*	246	0	0	1.06e-62	0	-3.65645	-1.35354	CD81	8.62873
chr6	32105258	32110847	5590	*	100	0	0	1.64e-73	0	7.75895	3.47545	AL662884.5, TNXB, AL662884.2	8.62873
chr9	128418876	128424473	5598	*	289	0	0	3.8e-74	0	6.76654	1.20312	CERCAM	8.63016
chr4	2795327	2800926	5600	*	143	0	0	5.02e-80	0	-6.66877	-2.15543	SH3BP2	8.63052
chr22	39241118	39246727	5610	*	398	0	0	2.06e-64	0	4.93437	1.03258	AL031590.1, PDGFB	8.63231
chr9	134639920	134645531	5612	*	238	0	0	1.61e-57	0	5.982	2.15723	COL5A1	8.63266
chr1	36319210	36324842	5633	*	496	0	0	6.23e-78	0	7.52792	2.17265	SH3D21, EVA1B	8.6364
chr17	82885967	82891601	5635	*	173	0	0	1.02e-68	0	6.16816	2.06959	TBCD	8.63675
chr5	143399212	143404847	5636	*	463	0	0	3.45e-68	0	7.32784	1.03137	NR3C1	8.63693
chr5	141488562	141494198	5637	*	354	0	0	5.12e-45	0	3.77629	1.82813	PCDHGA1, PCDHGA2, PCDHGA3, PCDHGB1, PCDHGA4, PCDHGB2, PCDHGA5, PCDHGB3, PCDHGA6, PCDHGA7, PCDHGB4, PCDHGA8, PCDHGB5, PCDHGA9, PCDHGB6, PCDHGA10, PCDHGB7, PCDHGA11, PCDHGA12, PCDHGC3, PCDHGC4, PCDHGC5	8.63711
chr11	126402508	126408145	5638	*	145	0	0	4.88e-75	0	7.81833	2.1426	ST3GAL4	8.63728
chr9	136804326	136809964	5639	*	507	0	0	1.92e-70	0	6.6044	1.4834	CCDC183, AL355987.4, AL355987.2, RABL6, CCDC183-AS1	8.63746
chr1	18635979	18641624	5646	*	347	0	0	9.82e-49	0	4.74559	2.62613	PAX7	8.6387
chr22	37558770	37564419	5650	*	372	0	0	2.59e-68	0	6.36784	1.21874	CDC42EP1	8.63941
chr1	10647360	10653010	5651	*	257	0	0	9.1e-73	0	6.71983	1.17062	AL139423.1, CASZ1	8.63959
chr2	218869184	218874842	5659	*	315	0	0	2.3e-36	0	-3.80151	-2.20651	WNT6	8.641
chr8	143973213	143978873	5661	*	662	0	0	9.36e-76	0	7.57402	1.27553	PLEC, PARP10	8.64136
chr12	6764110	6769775	5666	*	301	0	0	7.96e-64	0	5.73154	1.53869	PTMS, MLF2	8.64224
chr1	112703016	112708686	5671	*	208	0	0	6.74e-75	0	6.2213	1.23901	RHOC, AL603832.3	8.64312
chr15	82042643	82048314	5672	*	713	0	0	5.91e-36	0	3.31717	1.02626	MEX3B	8.6433
chr21	33028623	33034295	5673	*	304	0	0	1.51e-43	0	3.99541	1.86957	OLIG2, AP000282.1	8.64347
chr6	31111799	31117477	5679	*	110	0	0	5.46e-76	0	8.22108	2.69754	PSORS1C1, C6orf15, CDSN	8.64453
chr17	1994047	1999728	5682	*	284	0	0	9.69e-74	0	5.52118	1.06154	AC099684.2, RTN4RL1	8.64506
chr10	132586375	132592061	5687	*	214	0	0	3.19e-41	0	-3.85003	-1.51936	INPP5A	8.64594
chr3	181695030	181700727	5698	*	269	0	0	2.06e-63	0	5.72944	1.12779	SOX2-OT, AC117415.1, AC125613.1	8.64787
chr22	42644283	42649984	5702	*	200	0	0	3.56e-42	0	4.21853	1.06631	CYB5R3	8.64857
chr13	24742630	24748339	5710	*	464	0	0	3.16e-47	0	4.86194	1.57167	IRX1P1, AL391560.2	8.64997
chr14	56794160	56799876	5717	*	510	0	0	2.61e-48	0	5.63864	3.25347	intergenic	8.6512
chr17	81866674	81872406	5733	*	548	0	0	3.28e-79	0	8.3245	1.9705	AC145207.2, ARHGDIA	8.65399
chr19	3188880	3194619	5740	*	258	0	0	1.58e-49	0	-4.17855	-1.51656	NCLN	8.65521
chr17	76136980	76142729	5750	*	488	0	0	2.27e-76	0	7.11451	2.53041	RNF157-AS1, FOXJ1, RNF157	8.65696
chr3	197026247	197032007	5761	*	393	0	0	8.08e-71	0	6.39355	1.17087	MELTF	8.65887
chr1	201373338	201379107	5770	*	94	0	0	7.7e-62	0	6.3016	1.02357	TNNT2, AC119427.2	8.66043
chr4	173505612	173511398	5787	*	399	0	0	1.74e-78	0	-4.95426	-1.16025	AC093849.2	8.66337
chr6	30880983	30886774	5792	*	219	0	0	3.2e-30	0	3.98118	1.86716	DDR1	8.66423
chr8	71840652	71846466	5815	*	514	0	0	3.1e-74	0	8.14915	2.07569	MSC-AS1, MSC	8.6682
chr3	195541063	195546895	5833	*	242	0	0	9.99e-61	0	6.16773	1.02877	AC069213.1, PPP1R2	8.67129
chr17	31558707	31564544	5838	*	385	0	0	1.52e-71	0	7.29775	1.74476	MIR193A, AC003101.2, RNU6ATAC7P	8.67214
chr6	100453494	100459332	5839	*	432	0	0	9.1e-59	0	-4.49442	-2.05665	SIM1	8.67231
chr2	160403519	160409366	5848	*	308	0	0	1.7e-77	0	8.85857	1.8505	RBMS1, MIR4785	8.67386
chr9	69172154	69178020	5867	*	316	0	0	5.31e-82	0	8.94665	2.11124	AL358113.1, TJP2	8.6771
chr1	227558356	227564233	5878	*	265	0	0	2.83e-67	0	6.18504	1.16434	RNA5SP77, ZNF678	8.67897
chr4	110636648	110642531	5884	*	339	0	0	1.88e-39	0	2.65841	1.12132	PITX2	8.67999
chr13	67225339	67231224	5886	*	296	0	0	1.74e-69	0	5.52039	1.02133	PCDH9	8.68033
chr6	81749042	81754934	5893	*	449	0	0	3.65e-60	0	6.12529	1.16242	TENT5A	8.68152
chr16	1019163	1025062	5900	*	346	0	0	1.41e-41	0	-4.35833	-1.16893	intergenic	8.68271
chr16	67963954	67969855	5902	*	296	0	0	2.17e-67	0	5.9108	1.51882	SLC12A4	8.68305
chr3	169663204	169669112	5909	*	271	0	0	1.69e-82	0	7.93081	2.45864	MECOM	8.68423
chr1	3430506	3436442	5937	*	297	0	0	5.2e-70	0	4.48196	1.02604	PRDM16	8.68896
chr3	127671473	127677412	5940	*	457	0	0	6.62e-71	0	6.87076	1.48247	PODXL2, ABTB1	8.68946
chr16	88908431	88914389	5959	*	252	0	0	2.87e-61	0	4.33787	1.03609	CBFA2T3	8.69266
chr17	39662807	39668773	5967	*	276	0	0	2.75e-78	0	7.67148	1.45146	STARD3, TCAP, PNMT	8.694
chr1	24926664	24932630	5967	*	705	0	0	2.56e-58	0	4.87902	1.73188	RUNX3	8.694
chr17	38867766	38873756	5991	*	334	0	0	3.28e-74	0	5.46029	1.13563	LASP1	8.69801
chr4	183096606	183102599	5994	*	595	0	0	2.85e-41	0	5.35629	1.20596	WWC2, WWC2-AS2	8.69851
chr17	17809292	17815296	6005	*	437	0	0	3.99e-65	0	6.60295	1.75671	RAI1, SREBF1, MIR6777, MIR33B	8.70035
chr11	125163292	125169304	6013	*	368	0	0	6.7e-58	0	5.41088	1.27001	PKNOX2, PKNOX2-AS1	8.70168
chr11	61749551	61755573	6023	*	225	0	0	1.84e-78	0	5.95052	1.67352	MYRF, MYRF-AS1	8.70334
chr2	260907	266937	6031	*	410	0	0	1.62e-78	0	8.06771	1.09559	ACP1, SH3YL1	8.70467
chr1	2317279	2323318	6040	*	421	0	0	2.36e-64	0	6.54441	2.06405	AL590822.3, MORN1	8.70616
chr2	95273010	95279065	6056	*	181	0	0	4.09e-67	0	6.90862	1.68144	PROM2	8.7088
chr14	60506110	60512177	6068	*	519	0	0	7.28e-55	0	4.81361	1.51729	SIX6, C14orf39	8.71078
chr12	6306889	6312965	6077	*	200	0	0	6.42e-60	0	6.94095	1.79593	PLEKHG6	8.71227
chr1	908110	914198	6089	*	257	0	0	7.58e-67	0	6.59614	1.23518	AL645608.6, AL645608.2, AL645608.4	8.71424
chr11	118605182	118611277	6096	*	473	0	0	3.05e-64	0	5.53412	1.65572	PHLDB1	8.71539
chr17	82870254	82876370	6117	*	350	0	0	1.51e-60	0	6.74017	1.41863	TBCD	8.71883
chr22	38313630	38319762	6133	*	215	0	0	3.7e-64	0	5.83068	1.13943	CSNK1E, TPTEP2-CSNK1E	8.72144
chr7	47534452	47540649	6198	*	289	0	0	8.41e-73	0	6.85677	2.7877	TNS3	8.73198
chr9	136521520	136527753	6234	*	300	0	0	2.71e-43	0	-4.33765	-1.6589	NOTCH1	8.73777
chr11	65535947	65542192	6246	*	550	0	0	1.68e-37	0	4.60926	1.36361	SCYL1, LTBP3	8.7397
chr2	238284821	238291068	6248	*	418	0	0	8.35e-38	0	4.79558	1.11455	AC012485.3, PER2	8.74002
chr8	29345424	29351677	6254	*	647	0	0	1.35e-61	0	7.04593	1.01898	AC084262.2, DUSP4	8.74098
chr2	73999867	74006123	6257	*	250	0	0	2.56e-67	0	5.86074	1.19551	TET3	8.74146
chr6	101398035	101404297	6263	*	367	0	0	6.5e-39	0	3.81253	1.66662	GRIK2	8.74241
chr10	125023444	125029707	6264	*	271	0	0	1.09e-53	0	-5.44534	-2.3977	CTBP2	8.74257
chr2	170817936	170824205	6270	*	529	0	0	2.98e-46	0	4.11052	1.57174	GAD1, AC007405.2, AC007405.4	8.74353
chr1	153544735	153551010	6276	*	135	0	0	1.61e-73	0	7.71314	3.29553	S100A4, S100A3	8.74449
chr16	85648567	85654861	6295	*	275	0	0	4.79e-50	0	-4.63517	-1.01486	GSE1	8.74751
chr11	940617	946925	6309	*	136	0	0	1.99e-76	0	8.43258	1.64908	AP2A2	8.74973
chr2	205681051	205687370	6320	*	518	0	0	1.83e-68	0	6.11909	1.06904	NRP2	8.75147
chr9	133530878	133537200	6323	*	287	0	0	6.77e-68	0	4.78768	1.29383	ADAMTSL2	8.75195
chr2	237690188	237696525	6338	*	380	0	0	8.57e-61	0	5.17675	1.3906	LRRFIP1	8.75432
chr4	150577987	150584372	6386	*	451	0	0	3.72e-79	0	7.55951	4.04119	AC110813.1, MAB21L2, LRBA	8.76186
chr11	31821768	31828161	6394	*	443	0	0	8.21e-53	0	5.46701	2.80169	PAUPAR, AL035078.4	8.76312
chr11	390933	397334	6402	*	449	0	0	1.55e-62	0	6.37305	2.86964	PKP3	8.76437
chr11	59170180	59176630	6451	*	316	0	0	6.93e-76	0	7.74232	1.02297	DTX4	8.77199
chr14	104686990	104693443	6454	*	313	0	0	3.37e-70	0	6.55503	2.09246	INF2, AL583722.3	8.77246
chr10	75404035	75410496	6462	*	642	0	0	5.53e-65	0	6.84191	1.46683	ZNF503-AS2, AC010997.4, AC010997.5	8.77369
chr11	120120910	120127379	6470	*	156	0	0	8.5e-71	0	7.28605	3.63197	TRIM29	8.77493
chr11	64851056	64857527	6472	*	287	0	0	3.57e-80	0	8.9747	1.34137	EHD1	8.77524
chr5	174723282	174729754	6473	*	379	0	0	2.95e-64	0	5.41756	1.44489	MSX2	8.77539
chr10	126902427	126908911	6485	*	299	0	0	1.22e-62	0	5.94597	1.31974	DOCK1	8.77725
chr6	30069995	30076482	6488	*	390	0	0	1e-70	0	5.69233	1.98378	PPP1R11, RNF39	8.77771
chr5	141865831	141872344	6514	*	148	0	0	5.3e-64	0	5.57935	2.09376	PCDH1	8.78171
chr8	1946339	1952875	6537	*	322	0	0	4.51e-51	0	-4.698	-1.14441	AC019257.8, ARHGEF10	8.78523
chr5	88689034	88695571	6538	*	463	0	0	3.7e-53	0	4.97155	2.25789	MEF2C-AS2, AC008525.2, LINC00461, AC008525.1	8.78539
chr1	147756127	147762672	6546	*	85	0	0	1.01e-84	0	8.58913	4.18761	AC241644.3, GJA5	8.78661
chr16	68233628	68240180	6553	*	633	0	0	7.89e-68	0	4.77809	1.15685	ESRP2, AC020978.4	8.78768
chr10	110496207	110502760	6554	*	525	0	0	2.19e-81	0	8.05441	1.49087	DUSP5, AL355512.1	8.78783
chr17	19237451	19244029	6579	*	194	0	0	3.67e-77	0	8.32618	1.46229	EPN2	8.79164
chr5	177365847	177372425	6579	*	239	0	0	6.33e-63	0	-5.90109	2.21789	RGS14	8.79164
chr14	105485162	105491787	6626	*	745	0	0	7.16e-75	0	5.70005	1.22293	CRIP1, AL928654.3, TEDC1	8.79876
chr9	134373029	134379658	6630	*	301	0	0	2.06e-59	0	5.60036	1.3563	RXRA, MIR4669	8.79936
chr1	2256017	2262661	6645	*	155	0	0	4.48e-67	0	7.57507	1.46369	SKI	8.80162
chr1	165351851	165358519	6669	*	611	0	0	7.58e-45	0	4.2139	1.05749	LMX1A	8.80523
chr2	241267679	241274361	6683	*	261	0	0	1.23e-81	0	7.37318	1.31888	HDLBP	8.80732
chr7	151056348	151063038	6691	*	456	0	0	1.25e-68	0	6.05827	1.51627	SLC4A2, AC010973.3, CDK5	8.80852
chr7	155802379	155809076	6698	*	718	0	0	1.02e-45	0	4.43536	1.0957	SHH	8.80956
chr14	103712194	103718894	6701	*	413	0	0	1.03e-68	0	7.12156	1.4851	KLC1, ZFYVE21, XRCC3	8.81001
chr3	55478894	55485594	6701	*	427	0	0	7.47e-66	0	6.64889	1.85267	WNT5A	8.81001
chr17	80889018	80895762	6745	*	261	0	0	3.58e-49	0	5.77273	1.19956	RPTOR	8.81656
chr9	136991468	136998221	6754	*	530	0	0	3.79e-71	0	6.13615	2.16199	PAXX, CLIC3	8.81789
chr4	153787751	153794524	6774	*	576	0	0	2.66e-73	0	7.16913	1.24041	SFRP2	8.82085
chr7	4761193	4767987	6795	*	375	0	0	4.28e-69	0	-5.31089	-1.68785	FOXK1	8.82394
chr1	85576446	85583240	6795	*	577	0	0	2.13e-73	0	6.46849	1.00246	CCN1, DDAH1, AC092807.3, AC092807.2	8.82394
chr8	38785023	38791839	6817	*	379	0	0	1.65e-78	0	8.14816	1.37073	TACC1	8.82717
chr2	10041084	10047923	6840	*	393	0	0	1.57e-63	0	5.58111	1.47008	KLF11	8.83054
chr7	97001552	97008392	6841	*	432	0	0	8.13e-50	0	4.43416	1.83992	DLX6, DLX6-AS1	8.83069
chr18	79393870	79400745	6876	*	700	0	0	2.38e-74	0	7.65791	1.72153	NFATC1	8.83579
chr14	21021209	21028113	6905	*	280	0	0	4.24e-63	0	5.39477	1.3701	TPPP2, AL161668.4, NDRG2, MIR6717	8.84
chr1	46487779	46494693	6915	*	481	0	0	1.89e-61	0	5.99638	2.01778	DMBX1	8.84145
chr17	47703610	47710571	6962	*	285	0	0	2.2e-48	0	5.19611	1.58206	TBKBP1	8.84822
chr16	88837487	88844496	7010	*	333	0	0	1.72e-39	0	-3.89491	-1.23052	GALNS	8.85509
chr16	17465228	17472242	7015	*	180	0	0	1.57e-79	0	6.87407	1.53673	XYLT1	8.85581
chr2	239220893	239227945	7053	*	121	0	0	6.78e-73	0	-6.30934	-2.1198	HDAC4	8.86121
chr19	55481210	55488285	7076	*	738	0	0	2.08e-74	0	5.1754	1.08883	ZNF628, NAT14	8.86446
chr3	32815824	32822906	7083	*	710	0	0	1.51e-76	0	7.59545	1.95618	TRIM71	8.86545
chrX	40145945	40153052	7108	*	397	0	0	8.71e-46	0	4.47385	1.25094	BCOR	8.86898
chr9	107485436	107492557	7122	*	656	0	0	9.02e-60	0	6.54845	1.01439	KLF4	8.87094
chr7	953579	960713	7135	*	386	0	0	5.78e-59	0	5.63492	1.18091	ADAP1, COX19	8.87277
chr2	70894990	70902159	7170	*	526	0	0	6.19e-58	0	5.00409	1.97537	AC007040.3, VAX2	8.87766
chr12	132765760	132772934	7175	*	178	0	0	9.23e-51	0	-4.56915	-1.65908	GOLGA3	8.87836
chr6	33191182	33198388	7207	*	272	0	0	1.2e-69	0	5.34935	1.16616	COL11A2, RXRB	8.88281
chr1	1125525	1132759	7235	*	281	0	0	2.92e-71	0	6.66175	1.28855	intergenic	8.88669
chr13	50123752	50130989	7238	*	952	0	0	1.8e-73	0	7.2033	1.58798	DLEU1, AL137060.3, DLEU2	8.8871
chr17	1176292	1183537	7246	*	326	0	0	4.25e-75	0	6.15396	1.28593	AC016292.1, ABR	8.8882
chr3	184375915	184383169	7255	*	327	0	0	1.82e-80	0	7.22388	1.25789	CHRD, THPO	8.88945
chr10	21494099	21501395	7297	*	752	0	0	2.41e-65	0	5.22712	1.19542	MIR1915HG, MIR1915	8.89522
chr19	2421958	2429255	7298	*	689	0	0	1.5e-45	0	4.72855	1.37186	TMPRSS9, TIMM13, LMNB2	8.89536
chr14	77022079	77029396	7318	*	599	0	0	1.04e-39	0	4.71545	1.66814	AC007686.3, IRF2BPL	8.89809
chr17	74210272	74217596	7325	*	370	0	0	7.68e-75	0	7.34188	1.24002	RPL38, TTYH2, MGC16275	8.89905
chr9	1044951	1052294	7344	*	630	0	0	1.21e-47	0	5.11509	1.22047	LINC01230, DMRT2	8.90164
chr7	1095458	1102817	7360	*	362	0	0	3.6e-52	0	4.11065	1.11931	C7orf50	8.90382
chr13	94701727	94709144	7418	*	505	0	0	2.02e-38	0	3.90877	1.24153	SOX21-AS1, LINC00391	8.91166
chr9	122216166	122223586	7421	*	406	0	0	3.04e-62	0	4.68529	1.11088	LHX6	8.91207
chr12	121575841	121583272	7432	*	401	0	0	4.49e-64	0	5.23665	1.34841	KDM2B-DT, KDM2B	8.91355
chr9	97848414	97855855	7442	*	709	0	0	4.17e-41	0	4.12924	1.32005	FOXE1, PTCSC2	8.91489
chr7	41700250	41707724	7475	*	206	0	0	2.8e-68	0	6.52706	1.26775	INHBA-AS1, INHBA	8.91932
chr12	113461991	113469481	7491	*	853	0	0	4.13e-54	0	5.15616	1.40856	LHX5	8.92146
chr11	701976	709471	7496	*	399	0	0	6.74e-76	0	7.06244	1.97539	EPS8L2, TMEM80, DEAF1, AP006621.4	8.92212
chr17	41518318	41525837	7520	*	149	0	0	1.49e-43	0	-4.34713	2.17564	KRT15, KRT19	8.92532
chr1	3061197	3068739	7543	*	618	0	0	2.2e-76	0	7.02714	2.54932	PRDM16-DT	8.92838
chr16	56631942	56639497	7556	*	406	0	0	8.66e-62	0	5.52311	1.13958	MT1M, MT1JP, MT1A	8.9301
chr6	75201731	75209320	7590	*	576	0	0	1.3e-70	0	5.46045	1.40896	COL12A1	8.93459
chr13	112991101	112998706	7606	*	349	0	0	4.57e-62	0	-4.79001	-1.03711	MCF2L	8.93669
chr20	56624436	56632055	7620	*	956	0	0	3.22e-49	0	4.91789	1.13302	TFAP2C	8.93853
chr10	75395179	75402818	7640	*	1003	0	0	5.76e-66	0	6.60306	1.94891	ZNF503-AS2, AC010997.3, ZNF503	8.94115
chr11	124741742	124749392	7651	*	293	0	0	1.55e-62	0	5.32315	2.31517	NRGN, AP000866.5, VSIG2	8.94259
chr7	27177421	27185081	7661	*	374	0	0	4.33e-69	0	4.6077	1.25629	HOXA11-AS, AC004080.3, HOXA10, HOXA11	8.9439
chr5	177399261	177406948	7688	*	647	0	0	2.03e-50	0	3.85745	1.1877	GRK6, PFN3, F12	8.94742
chr19	31350425	31358113	7689	*	632	0	0	1.22e-53	0	6.08514	2.19883	AC025809.1	8.94755
chr5	50963178	50970879	7702	*	405	0	0	7.57e-50	0	5.00839	1.95125	AC008808.1, AC008808.2, LINC02106	8.94924
chr12	16603719	16611472	7754	*	221	0	0	1.24e-56	0	4.45163	1.70633	MGST1, LMO3	8.95596
chr1	156906275	156914040	7766	*	261	0	0	2.06e-59	0	-4.70184	-1.60802	PEAR1	8.95751
chr17	83078223	83085997	7775	*	647	0	0	6.66e-76	0	7.79938	2.26376	METRNL	8.95867
chr10	117530495	117538290	7796	*	702	0	0	7.06e-49	0	4.03422	1.67903	EMX2OS	8.96137
chr1	3384242	3392065	7824	*	236	0	0	7.44e-76	0	8.61273	2.05812	PRDM16	8.96495
chr1	2226773	2234716	7944	*	659	0	0	4.17e-73	0	6.14913	1.60258	SKI	8.98017
chr11	554638	562628	7991	*	809	0	0	3e-78	0	8.06827	1.13273	LRRC56, LMNTD2-AS1, RASSF7, LMNTD2	8.98607
chr1	44806007	44814031	8025	*	449	0	0	6.05e-88	0	8.28321	1.45484	BTBD19, TCTEX1D4	8.99032
chr1	3240722	3248826	8105	*	549	0	0	1.54e-70	0	6.59269	1.02816	PRDM16	9.00024
chr17	48615794	48623919	8126	*	361	0	0	7.94e-30	0	3.78823	1.80824	HOXB7, HOXB9	9.00282
chr1	31754175	31762307	8133	*	240	0	0	1.24e-81	0	7.3795	2.17592	ADGRB2, MIR4254	9.00369
chr5	73295795	73303962	8168	*	659	0	0	4.86e-39	0	3.43948	1.05375	intergenic	9.00798
chr18	26544020	26552204	8185	*	677	0	0	7.3e-59	0	5.9365	1.26056	KCTD1, AC007996.1	9.01006
chr19	58349908	58358135	8228	*	718	0	0	2.09e-61	0	5.21699	1.21964	A1BG-AS1, AC012313.10, AC012313.2, A1BG, AC012313.3, ZNF497	9.0153
chr17	7851466	7859693	8228	*	742	0	0	4.47e-72	0	7.55259	2.59696	KDM6B, TMEM88, CYB5D1, AC104581.4, NAA38	9.0153
chr1	169102207	169110442	8236	*	387	0	0	1.15e-68	0	5.44224	1.06679	AL031726.1, ATP1B1, AL135926.1	9.01627
chr1	92480110	92488350	8241	*	1017	0	0	3.21e-33	0	3.89895	1.36449	GFI1	9.01688
chr5	154472670	154480916	8247	*	643	0	0	6.45e-44	0	3.58633	1.0009	HAND1	9.0176
chr1	934015	942303	8289	*	582	0	0	5.3e-76	0	6.29625	1.38382	SAMD11	9.02268
chr1	34754371	34762714	8344	*	194	0	0	1.74e-69	0	7.06028	1.1291	GJB5, GJB4, SMIM12, AL121988.1	9.0293
chr11	67265000	67273394	8395	*	338	0	0	3.56e-88	0	-7.17284	-1.29721	GRK2	9.03539
chr5	43037021	43045453	8433	*	627	0	0	3.63e-34	0	3.65877	1.08281	AC025171.2, AC025171.1, ANXA2R	9.03991
chr17	61450925	61459377	8453	*	745	0	0	9.44e-39	0	3.80166	1.23307	TBX4	9.04228
chr17	61394124	61402593	8470	*	862	0	0	1.1e-71	0	6.48777	1.03981	TBX2, AC005746.2, TBX2-AS1	9.04429
chr13	112067907	112076446	8540	*	624	0	0	1.85e-35	0	3.31304	1.00728	SOX1-OT, SOX1	9.05252
chr5	132770811	132779351	8541	*	352	0	0	4.13e-75	0	7.96339	2.01292	SEPTIN8	9.05263
chr1	1302956	1311542	8587	*	726	0	0	6.58e-67	0	6.79552	1.74799	PUSL1, ACAP3	9.058
chr17	81118151	81126977	8827	*	764	0	0	4.71e-69	0	5.05836	1.83403	MIR3065, AATK, MIR657, MIR338	9.08557
chr16	3009697	3018528	8832	*	304	0	0	6.23e-71	0	6.6202	2.98836	CLDN9, TNFRSF12A, CLDN6	9.08614
chr11	1832467	1841305	8839	*	496	0	0	1.7e-59	0	5.0788	1.26774	SYT8, TNNI2	9.08693
chr8	22597316	22606184	8869	*	460	0	0	2.65e-77	0	7.97845	1.42464	PDLIM2, AC037459.1, C8orf58, CCAR2	9.09032
chr14	105471760	105480637	8878	*	509	0	0	1.17e-52	0	4.23138	1.27084	CRIP2	9.09133
chr16	87484188	87493069	8882	*	390	0	0	5.95e-63	0	6.44654	1.12746	AC092720.3, ZCCHC14	9.09178
chr1	47432436	47441381	8946	*	823	0	0	4.83e-56	0	4.26464	1.084	FOXD2, FOXD2-AS1	9.09896
chr12	6531828	6540780	8953	*	464	0	0	6.71e-69	0	6.30269	1.13461	NCAPD2, GAPDH, AC006064.3, AC006064.4, IFFO1	9.09974
chr2	240449198	240458175	8978	*	532	0	0	9.01e-74	0	6.46932	1.80151	GPC1, MIR149, AC110619.1	9.10253
chr8	22688727	22697730	9004	*	771	0	0	4.55e-61	0	4.14767	1.023	AC055854.1, EGR3	9.10542
chr7	151075245	151084254	9010	*	759	0	0	1.68e-71	0	5.87242	1.20902	SLC4A2, AC010973.2, FASTK, TMUB1	9.10609
chr17	48625719	48634734	9016	*	480	0	0	3.6e-34	0	4.09655	1.38299	HOXB-AS4, HOXB7, HOXB9, MIR196A1	9.10676
chr12	6548000	6557066	9067	*	474	0	0	4.18e-82	0	8.39304	2.76535	IFFO1, NOP2, AC006064.6	9.1124
chr11	65785220	65794300	9081	*	545	0	0	3.24e-64	0	6.50548	1.19133	OVOL1, OVOL1-AS1	9.11394
chr2	156325223	156334361	9139	*	607	0	0	3.23e-44	0	4.64894	1.47866	NR4A2	9.12031
chr19	13009632	13018783	9152	*	616	0	0	6.78e-53	0	5.2354	2.24676	NFIX, AC138474.1	9.12173
chr11	128683830	128692989	9160	*	561	0	0	1.18e-55	0	4.73025	1.98845	FLI1, AP001122.1, SENCR	9.1226
chr20	21701030	21710198	9169	*	705	0	0	1.38e-49	0	5.38633	2.11905	PAX1, LINC01726	9.12358
chr17	42679347	42688573	9227	*	606	0	0	4.73e-71	0	6.44872	2.32399	AC100793.2, CNTNAP1, CCR10, AC100793.3	9.12989
chr1	50413887	50423163	9277	*	847	0	0	6.51e-53	0	5.73562	1.88594	DMRTA2	9.13529
chr11	311453	320732	9280	*	384	0	0	1.49e-74	0	7.39443	2.55804	IFITM2, IFITM1, AC136475.1, IFITM3	9.13562
chr6	5998916	6008202	9287	*	754	0	0	1.72e-53	0	4.4107	1.15172	NRN1	9.13637
chr16	54931819	54941125	9307	*	902	0	0	7.23e-53	0	5.4578	3.01116	IRX5, AC106738.1, AC106738.2	9.13852
chr7	982302	991662	9361	*	497	0	0	4.75e-73	0	6.23156	1.45685	CYP2W1	9.14431
chr11	63760652	63770037	9386	*	801	0	0	5.22e-60	0	6.35576	2.57666	C11orf95	9.14697
chr10	3777979	3787419	9441	*	522	0	0	2.55e-80	0	8.1409	2.61903	KLF6	9.15282
chr2	20663542	20672987	9446	*	759	0	0	6.92e-47	0	4.50258	1.83578	GDF7	9.15335
chr15	39579402	39588851	9450	*	414	0	0	2.47e-75	0	8.71448	2.98547	THBS1, AC037198.1, FSIP1, AC037198.2	9.15377
chr17	14296557	14306131	9575	*	981	0	0	3.38e-44	0	3.59101	1.03173	HS3ST3B1, AC005224.3, AC005224.1	9.16691
chr1	217131726	217141350	9625	*	554	0	0	4.76e-60	0	6.07912	1.64518	ESRRG	9.17212
chr2	19353396	19363029	9634	*	688	0	0	6.43e-71	0	7.68009	2.00836	OSR1	9.17305
chr9	969472	979121	9650	*	891	0	0	3.33e-55	0	5.70465	1.86071	DMRT3	9.17471
chr22	27794975	27804664	9690	*	1022	0	0	5.86e-75	0	7.18584	2.83056	MN1	9.17885
chr7	151007868	151017762	9895	*	445	0	0	5.97e-68	0	5.89754	1.09578	NOS3, ATG9B	9.19978
chr7	27138831	27148745	9915	*	824	0	0	1.05e-45	0	4.2441	2.11229	HOXA-AS3, HOXA3, AC004080.6, HOXA5, HOXA6, AC004080.5	9.2018
chr13	109779147	109789174	10028	*	1152	0	0	3.06e-65	0	6.17186	1.22692	AL162497.1, IRS2	9.21314
chr8	22050462	22060564	10103	*	313	0	0	8.85e-74	0	5.62983	2.62156	DMTN	9.22059
chrX	40099784	40109944	10161	*	836	0	0	4.78e-51	0	4.80288	1.19602	BCOR	9.22631
chr1	200033214	200043397	10184	*	743	0	0	1.44e-61	0	5.35256	1.16615	NR5A2	9.22857
chr10	117131417	117141679	10263	*	922	0	0	2.91e-50	0	4.87649	1.76708	VAX1	9.2363
chr18	75203456	75213724	10269	*	699	0	0	7.93e-55	0	4.61781	1.52786	TSHZ1, ZADH2	9.23688
chr11	65420377	65430665	10289	*	331	0	0	4.05e-83	0	5.66258	1.61489	NEAT1, AP000944.4, AP000944.3, AP000944.2	9.23883
chr11	2139719	2150057	10339	*	633	0	0	4.94e-57	0	4.32577	1.33248	IGF2-AS, IGF2, AC132217.2, INS-IGF2	9.24368
chr17	82094109	82104497	10389	*	747	0	0	3.24e-73	0	7.6534	1.34636	FASN, CCDC57	9.2485
chr16	54281563	54292020	10458	*	1147	0	0	6.37e-48	0	4.8089	1.93055	AC018553.2, AC018553.1, IRX3	9.25512
chr16	55323609	55334166	10558	*	656	0	0	2.28e-72	0	-6.25691	2.4071	IRX6, AC109462.2, AC109462.1	9.26464
chr11	62538616	62549176	10561	*	490	0	0	2.62e-71	0	7.38314	1.83019	AP001363.1, AP001363.2, AHNAK	9.26492
chr6	32178866	32189485	10620	*	229	0	0	6.56e-72	0	6.33796	1.25836	RNF5, MIR6833, AGER, AL662884.1, PBX2	9.27049
chr6	108113672	108124330	10659	*	763	0	0	2.17e-57	0	4.65403	1.11898	OSTM1-AS1, OSTM1	9.27416
chr6	1387585	1398292	10708	*	629	0	0	6.86e-60	0	4.32707	1.3184	FOXF2, MIR6720	9.27875
chr6	108161641	108172362	10722	*	878	0	0	6.79e-54	0	4.55236	1.69368	NR2E1, OSTM1	9.28005
chr9	134321085	134331807	10723	*	589	0	0	9.13e-68	0	6.01672	1.16304	RXRA	9.28015
chr5	135025911	135036708	10798	*	905	0	0	6.46e-52	0	5.58265	2.36828	C5orf66, AC008406.3, PITX1	9.28712
chr9	124007711	124018563	10853	*	1203	0	0	7.54e-33	0	3.23213	1.10084	LHX2, AC006450.1, AC006450.3	9.2922
chr2	74497912	74508991	11080	*	932	0	0	5.14e-74	0	6.66617	1.0325	AC005041.3, LBX2-AS1, LBX2, PCGF1	9.3129
chr12	114690226	114701343	11118	*	543	0	0	3.63e-84	0	-8.04121	-2.30275	AC026765.3	9.31632
chr16	87834264	87845430	11167	*	432	0	0	8.72e-73	0	7.64804	2.13468	AC126696.2, SLC7A5, MIR6775	9.32072
chr22	50694451	50705640	11190	*	319	0	0	9.1e-77	0	5.47655	1.74003	SHANK3	9.32278
chr1	1058816	1070053	11238	*	836	0	0	1.55e-66	0	6.794	1.0969	AL390719.1, AL645608.8	9.32706
chr4	1220665	1231941	11277	*	645	0	0	1.66e-61	0	-5.34263	-1.11771	CTBP1	9.33052
chr20	37518639	37530104	11466	*	611	0	0	9.53e-64	0	6.18508	1.28906	NNAT, PPIAP3, BLCAP, AL109614.1	9.34714
chr5	93592908	93604457	11550	*	541	0	0	1.12e-49	0	4.1464	1.66553	NR2F1, AC106818.1	9.35444
chr8	143937151	143949163	12013	*	715	0	0	2.99e-75	0	7.6887	2.13162	PLEC, MIR661	9.39374
chr15	36877463	36889548	12086	*	577	0	0	1.14e-49	0	5.19585	1.14692	AC018563.1, MEIS2	9.3998
chr3	62366957	62379135	12179	*	957	0	0	2.43e-53	0	4.83771	1.47748	PTPRG-AS1, FEZF2	9.40747
chr1	1430349	1442731	12383	*	711	0	0	9.06e-76	0	5.46364	1.10448	VWA1, LINC01770	9.42408
chr10	101129530	101142186	12657	*	873	0	0	1.24e-58	0	4.42641	1.86155	TLX1, TLX1NB	9.44597
chr22	19712588	19725266	12679	*	1137	0	0	1.23e-77	0	8.31893	2.8316	SEPTIN5, AC000093.1, GP1BB	9.4477
chr3	52524356	52537056	12701	*	656	0	0	1.23e-61	0	5.7325	1.14611	STAB1, SMIM4, NT5DC2	9.44944
chr2	174332492	174345428	12937	*	1139	0	0	1.84e-46	0	4.06299	1.22649	SP9, AC018470.1	9.46785
chr14	36654248	36667186	12939	*	1076	0	0	1.91e-55	0	5.09066	2.10629	AL132857.1, PAX9, AL079303.1	9.468
chr8	98938308	98951304	12997	*	1044	0	0	2.86e-34	0	3.42089	1.08524	AC016877.3, OSR2, STK3	9.47247
chr9	93947484	93960901	13418	*	1096	0	0	1.09e-46	0	5.06718	1.37476	BARX1-DT, BARX1	9.50435
chr6	10408778	10422641	13864	*	1215	0	0	7.82e-66	0	6.43549	2.07348	TFAP2A-AS1, TFAP2A	9.53705
chr5	3589578	3603550	13973	*	1466	0	0	2.26e-55	0	5.56517	1.21682	IRX1, AC016595.1	9.54488
chr15	96320931	96335197	14267	*	887	0	0	3.54e-57	0	5.11205	1.50702	NR2F2, MIR1469, NR2F2-AS1	9.5657
chr10	117540873	117555485	14613	*	1219	0	0	2.19e-52	0	4.86595	1.45648	EMX2, EMX2OS	9.58967
chr17	50186953	50201903	14951	*	559	0	0	5.91e-81	0	8.32125	1.18495	AC015909.1, COL1A1	9.61253
chr11	67274838	67290441	15604	*	783	0	0	9.04e-67	0	-5.199	-1.03828	GRK2, ANKRD13D	9.65528
chr7	97011893	97027686	15794	*	901	0	0	6e-54	0	4.77509	1.15414	DLX6-AS1, AC004774.2, DLX5	9.66739
chr7	27100748	27116735	15988	*	811	0	0	5.53e-51	0	5.43392	2.78485	HOXA-AS2, HOXA2, HOXA3	9.67959
chr16	86563974	86582283	18310	*	1363	0	0	7.16e-77	0	6.27477	1.66113	FOXC2, FOXL1, FOXC2-AS1	9.8152
chr2	222289199	222308440	19242	*	1193	0	0	1.55e-58	0	5.94188	2.80164	CCDC140, PAX3	9.86485
chr21	36691571	36711285	19715	*	1823	0	0	1.12e-61	0	5.07822	1.10815	SIM2, AP000697.1	9.88914
chr10	8041686	8061922	20237	*	1320	0	0	1.28e-81	0	9.00362	1.50031	GATA3, AL390294.1, GATA3-AS1	9.91527
chr1	220876561	220896850	20290	*	1484	0	0	1.05e-75	0	7.43985	2.08196	AL445423.3, HLX, HLX-AS1	9.91788
chr6	32066544	32090024	23481	*	700	0	0	8.11e-78	0	7.99214	1.48421	TNXB, RNA5SP206	10.0639
chr11	31796190	31820715	24526	*	1944	0	0	4.8e-58	0	6.24282	2.71861	PAUPAR, AL035078.4, PAX6	10.1075
chr6	1600858	1628336	27479	*	2291	0	0	1.27e-73	0	4.92265	1.21095	FOXCUT, FOXC1, GMDS	10.2212

### Sheet: DMP
Position	logFC	AveExpr	t	P.Value	adj.P.Val	B
chr16:85847917	-7.04732	-1.41061	-60.2102	6.29264e-116	2.43038e-109	254.31
chr6:42281750	-7.22683	-0.557439	-60.1714	6.98232e-116	2.43038e-109	254.207
chr15:85543921	-5.45829	-1.08646	-58.4336	7.80376e-114	1.81087e-107	249.557
chr6:128600581	-4.83305	-1.76421	-57.777	4.79415e-113	8.34365e-107	247.766
chr3:71444132	-6.46512	-0.477195	-57.6429	6.9612e-113	9.6921e-107	247.398
chr1:13731110	-5.54988	-1.39079	-57.3038	1.79446e-112	2.08203e-106	246.463
chr11:1307340	-6.56939	-1.29396	-57.1432	2.81428e-112	2.47779e-106	246.018
chr11:16815280	-6.34451	-1.12287	-57.1391	2.84742e-112	2.47779e-106	246.007
chr2:70095333	-6.03098	-1.15073	-57.0744	3.41392e-112	2.60806e-106	245.828
chr15:85543860	-6.16902	-0.792561	-57.0414	3.7464e-112	2.60806e-106	245.736
chr16:85847895	-7.19573	-1.18957	-56.8549	6.33293e-112	4.00789e-106	245.218
chr6:42281749	-7.09207	-0.678476	-56.6802	1.03714e-111	6.01673e-106	244.731
chr11:68142248	-5.91463	-1.10976	-56.5559	1.4746e-111	7.89648e-106	244.383
chr8:140598577	-6.01524	-1.3047	-56.3816	2.4178e-111	1.20225e-105	243.895
chr14:100222573	-5.40268	-1.15402	-56.2677	3.34223e-111	1.55113e-105	243.575
chr7:43648907	-6.45195	-0.909512	-56.0594	6.0515e-111	2.55022e-105	242.988
chr16:89360997	-5.62232	-1.03933	-56.0494	6.22762e-111	2.55022e-105	242.96
chr5:179793819	-5.52341	-1.40463	-56.0057	7.05579e-111	2.72883e-105	242.837
chr15:39140082	5.98854	-1.04488	55.9808	7.57536e-111	2.77558e-105	242.766
chr4:3385413	-6.21037	-0.945061	-55.9039	9.43955e-111	3.28568e-105	242.549
chr1:206558330	-7.50817	-0.339207	-55.6771	1.80895e-110	5.90176e-105	241.906
chr16:89361018	-5.21915	-1.76872	-55.6665	1.86509e-110	5.90176e-105	241.876
chr7:98218275	-5.44134	-1.23165	-55.647	1.97269e-110	5.97082e-105	241.821
chr11:16815266	-6.58232	-0.934451	-55.5654	2.49423e-110	7.23485e-105	241.589
chr5:179793796	-5.44537	-1.32829	-55.4604	3.37547e-110	9.39936e-105	241.29
chr6:136365972	-6.65866	-0.462988	-55.4302	3.68257e-110	9.86009e-105	241.204
chr3:195906942	-5.58	-1.61695	-55.4	4.018e-110	1.01832e-104	241.118
chr17:81365863	-5.59451	-1.14189	-55.3933	4.0958e-110	1.01832e-104	241.099
chr17:78775101	-6.02415	-1.43939	-55.3543	4.58449e-110	1.10052e-104	240.987
chr5:176534189	-4.53305	-2.20201	-55.2093	6.97328e-110	1.61815e-104	240.573
chr17:63435298	-6.48878	-0.573049	-55.162	7.99681e-110	1.7958e-104	240.437
chr15:85543895	-6.1339	-0.767683	-55.1185	9.06998e-110	1.92895e-104	240.313
chr1:225445189	-5.99317	-0.996829	-55.1157	9.14391e-110	1.92895e-104	240.305
chr2:8526103	-6.14768	-0.883841	-55.0364	1.15097e-109	2.28088e-104	240.077
chr4:6918385	-5.10488	-1.35915	-55.0323	1.16462e-109	2.28088e-104	240.066
chr4:40301736	-6.02951	-0.779512	-55.0249	1.18988e-109	2.28088e-104	240.045
chr1:9882496	-6.80878	-0.606585	-55.0185	1.21227e-109	2.28088e-104	240.026
chr17:63435304	-6.73427	-0.39689	-54.9677	1.40536e-109	2.57459e-104	239.88
chr1:13731047	-6.20402	-0.685671	-54.8936	1.74285e-109	3.11099e-104	239.667
chr16:85847884	-7.54159	-0.920915	-54.7036	3.03268e-109	5.27801e-104	239.12
chr8:140598559	-6.57159	-0.939939	-54.678	3.26754e-109	5.54805e-104	239.046
chr3:151328695	-5.55268	-1.08451	-54.609	3.99752e-109	6.6259e-104	238.846
chr1:13731111	-5.21976	-1.30012	-54.5591	4.62573e-109	7.48886e-104	238.702
chr10:124619427	-5.7	-1.28366	-54.5443	4.83111e-109	7.64361e-104	238.659
chr5:32193740	-7.10427	-0.88128	-54.4022	7.32474e-109	1.13314e-103	238.248
chr11:1307433	-7.37488	-0.608171	-54.3659	8.14849e-109	1.23317e-103	238.142
chr5:179793795	-5.74012	-1.47848	-54.3346	8.93342e-109	1.29649e-103	238.051
chr14:76867690	-5.38585	-1.29524	-54.3343	8.93937e-109	1.29649e-103	238.051
chr1:226664758	7.00415	0.0531707	54.3005	9.87221e-109	1.40256e-103	237.952
chr20:62603387	-5.81256	-1.63591	-54.2364	1.19196e-108	1.65957e-103	237.766
chr11:68142249	-5.64207	-0.782134	-54.2287	1.2195e-108	1.66462e-103	237.743
chr22:26479438	-5.19293	-1.42012	-54.2027	1.31638e-108	1.76231e-103	237.668
chr12:14843429	6.86183	-0.18372	54.1106	1.72668e-108	2.26798e-103	237.4
chr14:76867828	-6.21061	-0.808354	-54.1022	1.76967e-108	2.28141e-103	237.375
chr12:124006748	-4.9439	-1.48256	-53.9514	2.76192e-108	3.49585e-103	236.935
chr16:85848017	-6.85549	-1.37006	-53.9217	3.01521e-108	3.74829e-103	236.848
chr1:13731046	-6.66671	-0.629085	-53.8988	3.22641e-108	3.94048e-103	236.781
chr10:13484134	-6.1022	-0.57939	-53.8566	3.65581e-108	4.35905e-103	236.658
chr16:84898036	-6.27488	-0.490854	-53.8531	3.69437e-108	4.35905e-103	236.647
chr11:16815332	-5.85915	-0.999329	-53.797	4.36123e-108	4.95502e-103	236.483
chr2:70095447	-6.74	-0.446829	-53.7949	4.38905e-108	4.95502e-103	236.477
chr17:81366027	-5.88976	-0.751951	-53.793	4.41299e-108	4.95502e-103	236.471
chr6:163750957	-6.28171	-0.197195	-53.7562	4.92141e-108	5.43818e-103	236.363
chr13:111282243	-5.35451	0.225427	-53.7472	5.05515e-108	5.49868e-103	236.337
chr15:31264166	-6.38902	-0.541585	-53.6948	5.90526e-108	6.32455e-103	236.183
chr14:76867812	-6.55963	-1.35994	-53.6647	6.45727e-108	6.81097e-103	236.095
chr7:36724535	-5.58854	-1.24354	-53.6356	7.03948e-108	7.31425e-103	236.009
chr10:13484192	-6.24841	-1.01457	-53.5678	8.6109e-108	8.81543e-103	235.81
chr16:81559026	-5.7822	-0.781951	-53.543	9.27258e-108	9.35525e-103	235.737
chr19:3338759	-5.86402	-1.33043	-53.4861	1.09831e-107	1.09227e-102	235.569
chr3:55198634	6.86317	-0.145122	53.4632	1.17584e-107	1.14341e-102	235.502
chr6:53048645	-6.24561	-0.621463	-53.4613	1.18258e-107	1.14341e-102	235.496
chr5:176534331	-4.75207	-1.93994	-53.4417	1.25356e-107	1.18079e-102	235.438
chr10:13484152	-6.65659	-0.763537	-53.4413	1.25517e-107	1.18079e-102	235.437
chr1:13731070	-5.97744	-0.823841	-53.3883	1.46988e-107	1.36435e-102	235.281
chr4:2811814	-5.37305	-1.70165	-53.3375	1.71044e-107	1.56427e-102	235.131
chr11:16815256	-7.13024	-0.220854	-53.3337	1.73021e-107	1.56427e-102	235.12
chr3:136070537	5.95146	-0.135366	53.3213	1.79537e-107	1.60237e-102	235.083
chr15:68206047	-5.12805	-1.43329	-53.2355	2.32e-107	2.0444e-102	234.829
chr15:39140106	5.58098	-1.14866	53.22	2.42993e-107	2.1145e-102	234.784
chr5:10746979	-6.5822	-0.117439	-53.1906	2.65344e-107	2.28049e-102	234.696
chr15:31264184	-6.28695	-0.6075	-53.1851	2.69756e-107	2.29013e-102	234.68
chr12:121637662	-4.79049	-1.74878	-53.1388	3.09824e-107	2.59861e-102	234.543
chr13:77980684	6.46098	-0.0219512	53.1257	3.22284e-107	2.67094e-102	234.504
chr7:99562647	6.695	0.0222561	53.1051	3.42786e-107	2.80742e-102	234.443
chr22:46374324	-6.92049	-0.571707	-53.0862	3.628e-107	2.93679e-102	234.387
chr8:95693552	5.41146	-1.19866	53.0814	3.67986e-107	2.94217e-102	234.373
chr16:4516088	-6.0972	-0.780671	-53.0779	3.71917e-107	2.94217e-102	234.362
chr10:8366522	6.89159	0.225671	53.0267	4.3366e-107	3.39206e-102	234.21
chr5:142621483	6.3772	-0.265671	53.0068	4.60372e-107	3.56099e-102	234.151
chr10:63388593	-6.31085	-0.683963	-53.0004	4.69336e-107	3.59043e-102	234.132
chr21:42232593	-6.22305	-0.8275	-52.972	5.11033e-107	3.86692e-102	234.048
chr10:14561617	-5.86024	-0.783902	-52.9571	5.34515e-107	4.00111e-102	234.003
chr8:25252513	6.43768	0.29689	52.9025	6.29825e-107	4.6644e-102	233.841
chr1:113780594	-6.035	0.307256	-52.8961	6.42074e-107	4.70506e-102	233.822
chr1:13730864	-4.79573	-1.79104	-52.8722	6.89916e-107	5.00298e-102	233.751
chr8:140598547	-6.86817	-0.795793	-52.8673	7.00007e-107	5.02382e-102	233.736
chr2:70095477	-6.49939	-0.463963	-52.8415	7.56742e-107	5.37558e-102	233.659
chr6:136366012	-6.06317	-0.715854	-52.8238	7.98044e-107	5.61171e-102	233.607
chr7:98202577	-6.42585	-0.766951	-52.7972	8.64499e-107	6.01823e-102	233.528
chr3:55198635	6.94049	-0.110488	52.7867	8.9248e-107	6.1515e-102	233.496
chr16:85847962	-7.41244	-1.28061	-52.7769	9.19098e-107	6.27286e-102	233.467
chr1:13731137	-5.16646	-1.31445	-52.7174	1.09965e-106	7.43226e-102	233.289
chr15:31264203	-6.02817	-0.688354	-52.7121	1.1175e-106	7.48028e-102	233.273
chr9:134662243	6.33829	-0.125488	52.7072	1.13425e-106	7.52012e-102	233.259
chr7:4715742	-6.75341	-0.407805	-52.6826	1.22147e-106	8.00743e-102	233.185
chr4:184385990	-6.56024	-0.655976	-52.6792	1.23427e-106	8.00743e-102	233.175
chr1:181062943	-4.69671	-1.46348	-52.677	1.24226e-106	8.00743e-102	233.169
chr1:113931766	-6.0561	-0.792927	-52.6286	1.43802e-106	9.18424e-102	233.024
chr16:17364579	-6.15305	-0.754939	-52.6073	1.53359e-106	9.70553e-102	232.96
chr20:62603347	-6.8011	-0.889695	-52.5842	1.64445e-106	1.03134e-101	232.891
chr2:70095446	-6.60159	-0.608598	-52.578	1.67562e-106	1.03277e-101	232.872
chr12:111777943	-5.86671	-0.179817	-52.5778	1.67641e-106	1.03277e-101	232.872
chr11:16815265	-6.65451	-0.842378	-52.5604	1.76683e-106	1.07893e-101	232.82
chr7:47517272	-6.04037	0.0351829	-52.5445	1.85387e-106	1.12224e-101	232.772
chr3:195906969	-5.13341	-1.40268	-52.5218	1.98572e-106	1.19169e-101	232.704
chr8:140598570	-6.34878	-1.05915	-52.5101	2.05757e-106	1.22426e-101	232.669
chr1:147761203	6.09585	-0.516585	52.4942	2.15904e-106	1.27374e-101	232.622
chr10:13484193	-6.43268	-0.754024	-52.4778	2.26904e-106	1.32739e-101	232.572
chr1:206558261	-5.28866	-1.46482	-52.4156	2.73986e-106	1.58946e-101	232.386
chr12:121240704	-4.87768	-1.87872	-52.408	2.80337e-106	1.61287e-101	232.363
chr1:108646694	-5.7872	-0.632134	-52.3932	2.93238e-106	1.67326e-101	232.318
chr11:63952036	-4.47	-1.33927	-52.3444	3.40011e-106	1.92439e-101	232.172
chr22:46374586	-6.27268	-1.23451	-52.3358	3.4897e-106	1.95916e-101	232.146
chr1:19463346	-5.6811	-0.924939	-52.2949	3.95205e-106	2.20098e-101	232.023
chr2:8526073	-5.65049	-1.08012	-52.2825	4.10351e-106	2.2672e-101	231.986
chr13:52417136	-5.41244	0.248537	-52.2652	4.32482e-106	2.3583e-101	231.934
chr10:78148713	6.16024	0.0603659	52.2643	4.33616e-106	2.3583e-101	231.931
chr21:43812541	-4.495	-1.9814	-52.2495	4.53574e-106	2.44772e-101	231.887
chr12:121240917	-5.51061	-1.69567	-52.2408	4.65818e-106	2.49178e-101	231.86
chr1:84073493	6.33024	-0.0282927	52.2386	4.68896e-106	2.49178e-101	231.854
chr13:111282145	-5.52354	-0.736768	-52.2276	4.84804e-106	2.53757e-101	231.821
chr22:46374414	-6.2478	-0.734512	-52.2276	4.84804e-106	2.53757e-101	231.821
chr14:77591154	-6.335	-0.2675	-52.2043	5.20481e-106	2.70398e-101	231.75
chr16:4053495	-5.92659	-0.919024	-52.1981	5.30453e-106	2.73537e-101	231.732
chr7:98218263	-5.56183	-1.20348	-52.1933	5.38137e-106	2.7546e-101	231.717
chr13:44348340	6.95744	0.222378	52.1732	5.72237e-106	2.90777e-101	231.657
chr10:14561608	-5.99305	-0.585427	-52.1327	6.47187e-106	3.26479e-101	231.535
chr20:62603393	-5.79841	-1.65835	-52.1149	6.8326e-106	3.42196e-101	231.481
chr16:57801602	4.55439	-1.55159	52.1008	7.13405e-106	3.52021e-101	231.438
chr20:22791550	5.86939	0.0293293	52.1005	7.14011e-106	3.52021e-101	231.437
chr5:146732008	5.70268	-0.0381707	52.0986	7.18047e-106	3.52021e-101	231.432
chr10:50422411	-5.83585	-0.31061	-52.086	7.46294e-106	3.62363e-101	231.394
chr8:127809862	5.99293	0.0558537	52.0846	7.49552e-106	3.62363e-101	231.389
chr2:36489391	6.5472	0.153598	52.0747	7.72548e-106	3.70904e-101	231.359
chr14:55278531	-6.28622	-0.446402	-52.0565	8.16589e-106	3.89363e-101	231.304
chr11:68142151	-5.29695	-1.15165	-52.0406	8.57218e-106	4.05476e-101	231.256
chr11:16815331	-5.78537	-1.1128	-52.0387	8.62032e-106	4.05476e-101	231.251
chr1:42737392	-4.89598	-2.06872	-52.0349	8.72033e-106	4.07427e-101	231.239
chr17:28893082	-6.35146	-0.507195	-52.0322	8.79464e-106	4.0816e-101	231.231
chr12:121240755	-5.18024	-1.98829	-52.0046	9.56727e-106	4.41077e-101	231.148
chr2:19801737	6.58976	0.168293	51.9906	9.98473e-106	4.57295e-101	231.105
chr6:154247251	-6.00854	-1.34427	-51.9875	1.00797e-105	4.58625e-101	231.096
chr18:74498916	-5.2539	-1.16256	-51.9685	1.06819e-105	4.82871e-101	231.039
chr13:20476016	-6.22939	-0.363476	-51.9543	1.11543e-105	5.00974e-101	230.996
chr6:71333865	6.09378	-0.297134	51.9494	1.13233e-105	5.02763e-101	230.981
chr8:140598530	-5.94305	-1.11348	-51.949	1.13386e-105	5.02763e-101	230.979
chr20:10447272	-4.3828	-1.8514	-51.9364	1.17823e-105	5.17124e-101	230.941
chr19:6772850	-4.67549	-1.99067	-51.9356	1.1811e-105	5.17124e-101	230.939
chr15:101242832	-4.86878	-1.24634	-51.9291	1.20487e-105	5.24234e-101	230.919
chr4:67575475	-5.93049	-0.809024	-51.8803	1.39858e-105	6.02197e-101	230.772
chr14:88468251	6.49963	0.177622	51.8797	1.40136e-105	6.02197e-101	230.77
chr6:163750921	-6.01171	-0.325	-51.8747	1.42297e-105	6.07734e-101	230.755
chr22:46374355	-6.05634	-1.04049	-51.8537	1.51718e-105	6.44017e-101	230.691
chr20:62603348	-6.96488	-0.94939	-51.835	1.6066e-105	6.77839e-101	230.634
chr1:226664753	6.93732	0.055	51.7866	1.86367e-105	7.81564e-101	230.487
chr11:65916204	5.82476	-0.960305	51.7833	1.8826e-105	7.84774e-101	230.477
chr8:95693477	5.6039	-0.714756	51.7277	2.23271e-105	9.25183e-101	230.308
chr2:8526090	-5.2528	-1.4275	-51.7173	2.30498e-105	9.49476e-101	230.277
chr10:14561618	-6.12817	-0.493354	-51.7035	2.4043e-105	9.84562e-101	230.235
chr13:41614348	6.5539	-0.351829	51.6834	2.5573e-105	1.04109e-100	230.174
chr16:86827747	-6.05439	-1.10732	-51.6547	2.7932e-105	1.13052e-100	230.087
chr11:6618434	-6.26329	-1.04591	-51.6434	2.89148e-105	1.16321e-100	230.052
chr16:4516087	-6.10646	-0.679939	-51.6415	2.90898e-105	1.16321e-100	230.046
chr2:235044089	-5.87171	0.397439	-51.6385	2.93564e-105	1.16321e-100	230.037
chr3:186986062	-6.12207	-1.1964	-51.6379	2.94082e-105	1.16321e-100	230.036
chr16:11155610	6.8239	0.243537	51.6259	3.05138e-105	1.20013e-100	229.999
chr8:141266179	-6.19902	-0.727927	-51.6181	3.12574e-105	1.22247e-100	229.975
chr16:70700385	-6.33793	-0.629085	-51.609	3.21406e-105	1.24999e-100	229.948
chr17:63435282	-6.64134	-0.192866	-51.5774	3.5417e-105	1.36975e-100	229.851
chr17:63435267	-6.47829	-0.0664634	-51.5632	3.7007e-105	1.42334e-100	229.808
chr22:46374298	-6.78598	-0.598354	-51.5451	3.91184e-105	1.49628e-100	229.753
chr16:84874606	7.23756	0.148415	51.5389	3.98795e-105	1.51706e-100	229.734
chr10:27679466	5.56037	0.586159	51.5307	4.08893e-105	1.54702e-100	229.709
chr5:34687323	6.31439	0.16939	51.5209	4.21462e-105	1.58595e-100	229.679
chr18:75490092	6.62415	0.14561	51.519	4.23992e-105	1.5869e-100	229.673
chr18:54852950	-6.43793	-0.172378	-51.489	4.65037e-105	1.72673e-100	229.582
chr17:78774956	-7.03341	-0.543659	-51.4881	4.66314e-105	1.72673e-100	229.579
chr8:141266198	-5.74963	-1.18616	-51.4808	4.76789e-105	1.75618e-100	229.557
chr11:68142243	-6.05183	-0.577256	-51.4749	4.8556e-105	1.77907e-100	229.539
chr2:235044085	-5.44646	0.108598	-51.4703	4.92487e-105	1.795e-100	229.525
chr1:184867082	-6.94341	-0.553659	-51.4416	5.38043e-105	1.95083e-100	229.437
chr7:43648926	-6.32085	-0.407256	-51.4263	5.64124e-105	2.0348e-100	229.39
chr5:145996399	-6.25378	-0.294207	-51.4228	5.70121e-105	2.04583e-100	229.38
chr13:76966274	6.56305	-0.19189	51.4201	5.74977e-105	2.05267e-100	229.372
chr8:141266242	-6.39171	-1.00366	-51.4005	6.10866e-105	2.16278e-100	229.312
chr15:90594539	-5.45976	-0.682805	-51.3998	6.12034e-105	2.16278e-100	229.31
chr8:2075256	-5.17415	-1.61732	-51.397	6.17454e-105	2.17092e-100	229.301
chr4:3385535	-6.66866	-0.908476	-51.3749	6.61051e-105	2.31252e-100	229.233
chr10:124341139	-5.13305	-1.82835	-51.368	6.75192e-105	2.35018e-100	229.212
chr1:226664759	5.93037	-0.291524	51.3617	6.88488e-105	2.38454e-100	229.193
chr12:121240746	-5.47805	-1.65415	-51.354	7.05083e-105	2.42992e-100	229.169
chr16:29261799	7.34793	0.0231098	51.3473	7.19733e-105	2.46819e-100	229.149
chr17:82302423	-5.03402	-1.29823	-51.3456	7.23491e-105	2.46892e-100	229.144
chr1:226664804	6.26829	-0.102195	51.3417	7.32284e-105	2.48673e-100	229.132
chr15:90594506	-5.33939	-1.24799	-51.3195	7.84317e-105	2.6505e-100	229.064
chr17:81366009	-6.13915	-0.787622	-51.3132	7.99767e-105	2.68966e-100	229.045
chr7:94906690	6.37512	-0.31378	51.3099	8.07823e-105	2.70369e-100	229.035
chr18:54852957	-6.415	-0.203598	-51.3036	8.23712e-105	2.74368e-100	229.015
chr6:42281801	-6.21939	-1.16348	-51.272	9.08409e-105	3.01138e-100	228.919
chr14:91400318	-5.42927	-1.16963	-51.2703	9.13035e-105	3.01237e-100	228.913
chr15:70475309	-6.40305	-0.655549	-51.2676	9.20823e-105	3.02374e-100	228.905
chr2:232315651	-6.74927	-0.851707	-51.2636	9.32086e-105	3.04635e-100	228.893
chr4:40197150	-4.19976	-1.78317	-51.2193	1.06921e-104	3.4782e-100	228.757
chr1:184867071	-5.94134	-1.08165	-51.2138	1.08747e-104	3.52113e-100	228.74
chr7:98202709	-6.34976	-0.700244	-51.2115	1.0952e-104	3.52975e-100	228.733
chr3:112653873	6.47976	0.000487805	51.2016	1.12921e-104	3.62259e-100	228.703
chr1:13731026	-6.23171	-0.635	-51.1787	1.21243e-104	3.87172e-100	228.633
chr7:4715282	-6.77256	-0.382256	-51.1662	1.26005e-104	4.00542e-100	228.594
chr20:62603404	-6.93232	-0.763963	-51.1476	1.33473e-104	4.22352e-100	228.537
chr7:130488583	6.7078	0.18378	51.1414	1.36094e-104	4.28698e-100	228.518
chr3:119418435	7.30902	0.0941463	51.1305	1.40749e-104	4.41364e-100	228.485
chr15:39140083	5.7722	-0.935976	51.1232	1.43961e-104	4.49411e-100	228.462
chr2:46067844	6.0639	0.299268	51.1191	1.4582e-104	4.53183e-100	228.45
chr15:28108032	-5.44634	-1.73232	-51.1032	1.53182e-104	4.73945e-100	228.401
chr1:84073463	6.6528	0.114451	51.09	1.59557e-104	4.91486e-100	228.36
chr19:6772800	-5.23732	-1.56988	-51.0841	1.62522e-104	4.98414e-100	228.342
chr10:45420636	-6.2678	-1.03451	-51.0542	1.78308e-104	5.42938e-100	228.25
chr17:63435281	-6.74939	-0.318354	-51.0537	1.786e-104	5.42938e-100	228.249
chr14:50846643	6.33024	0.251341	51.0328	1.90567e-104	5.76799e-100	228.185
chr1:64133230	6.00805	-0.870122	51.016	2.00744e-104	6.03384e-100	228.133
chr15:48632852	6.85098	-0.143049	51.0155	2.01084e-104	6.03384e-100	228.131
chr1:154407748	-6.07122	-0.396951	-51.0084	2.05567e-104	6.14187e-100	228.109
chr1:44810323	-5.99976	-1.06634	-51.0025	2.09387e-104	6.22927e-100	228.091
chr2:70095191	-5.95793	-1.10982	-51.0003	2.10828e-104	6.24545e-100	228.084
chr12:92075851	6.50659	-0.252683	50.9791	2.25127e-104	6.61163e-100	228.019
chr10:11163070	-6.50415	-0.381463	-50.9785	2.25592e-104	6.61163e-100	228.017
chr15:39140107	5.36146	-1.0511	50.9778	2.26038e-104	6.61163e-100	228.015
chr10:45420603	-5.53744	-1.44774	-50.969	2.32321e-104	6.76698e-100	227.988
chr1:10515896	-4.97122	-1.5061	-50.9512	2.4557e-104	7.12309e-100	227.933
chr8:121801348	6.79329	0.165671	50.945	2.503e-104	7.23015e-100	227.914
chr3:55198706	5.82671	-0.710305	50.9165	2.73529e-104	7.86849e-100	227.826
chr2:46068245	6.2461	-0.0482927	50.9085	2.80424e-104	8.03364e-100	227.802
chr9:36306814	-5.50305	-1.36433	-50.9047	2.83764e-104	8.09602e-100	227.79
chr11:1307391	-6.79341	-0.559756	-50.8935	2.93785e-104	8.34011e-100	227.756
chr5:146732014	5.95659	0.122439	50.8921	2.95066e-104	8.34011e-100	227.751
chr8:8389586	6.03329	0.112378	50.8912	2.95914e-104	8.34011e-100	227.749
chr21:42064173	-4.79841	-1.59299	-50.8858	3.00915e-104	8.44688e-100	227.732
chr3:177744871	6.21805	0.0832927	50.881	3.05444e-104	8.53958e-100	227.717
chr3:64612625	5.64927	-0.304756	50.8752	3.11073e-104	8.66216e-100	227.699
chr7:50535629	6.68732	0.1	50.8631	3.2293e-104	8.95651e-100	227.662
chr5:76547689	-5.35732	-0.88122	-50.8567	3.29452e-104	9.10114e-100	227.642
chr17:847042	-5.10207	-1.26299	-50.8549	3.31336e-104	9.11701e-100	227.637
chr3:2654867	6.03354	-0.22689	50.8429	3.43935e-104	9.4264e-100	227.6
chr4:2811815	-4.87768	-1.50677	-50.8267	3.61747e-104	9.87572e-100	227.55
chr8:8389576	6.4828	0.20811	50.8159	3.74093e-104	1.01729e-99	227.516
chr11:68009101	-6.4422	-0.357195	-50.8141	3.76213e-104	1.01907e-99	227.511
chr15:90594507	-4.79305	-1.05628	-50.8081	3.83353e-104	1.03439e-99	227.492
chr2:208130376	6.6689	-0.0634756	50.8039	3.88344e-104	1.04381e-99	227.479
chr9:36144505	-5.25037	-0.650915	-50.802	3.90728e-104	1.04419e-99	227.473
chr5:142432832	-5.26561	-1.50512	-50.8013	3.91486e-104	1.04419e-99	227.471
chr6:111566946	-4.82659	-1.19195	-50.7805	4.17777e-104	1.11006e-99	227.407
chr7:43648856	-6.34268	-0.56378	-50.7754	4.24525e-104	1.1237e-99	227.391
chr1:220791485	-5.08634	-1.55805	-50.7467	4.6417e-104	1.22243e-99	227.302
chr12:112373652	6.98415	0.374268	50.7459	4.65337e-104	1.22243e-99	227.3
chr3:119418441	7.13427	-0.0994512	50.73	4.89033e-104	1.27985e-99	227.251
chr5:142432833	-5.17	-1.26902	-50.7107	5.19408e-104	1.35426e-99	227.191
chr22:46374537	-6.02415	-1.29159	-50.7035	5.31279e-104	1.38004e-99	227.169
chr1:13731019	-6.27598	-0.31189	-50.6936	5.4792e-104	1.41798e-99	227.138
chr10:124619465	-5.8672	-1.08823	-50.6814	5.69216e-104	1.46233e-99	227.1
chr10:87054945	6.32671	0.527744	50.6813	5.69262e-104	1.46233e-99	227.1
chr1:206558210	-6.75122	-0.512927	-50.6624	6.04017e-104	1.54591e-99	227.042
chr13:30371837	-5.68524	-0.641646	-50.6408	6.46071e-104	1.64748e-99	226.975
chr8:104585996	-5.82366	-0.725	-50.6374	6.53119e-104	1.65699e-99	226.964
chr9:36306820	-6.33854	-0.549146	-50.6367	6.5456e-104	1.65699e-99	226.962
chr17:63435297	-6.4	-0.703415	-50.6332	6.61717e-104	1.66904e-99	226.951
chr15:31405755	-5.24561	-1.06244	-50.6225	6.84241e-104	1.71607e-99	226.918
chr16:17225009	-5.42329	-0.726646	-50.622	6.85291e-104	1.71607e-99	226.916
chr8:126588580	6.03829	0.814878	50.6196	6.90473e-104	1.72284e-99	226.909
chr1:10515932	-5.97232	0.0807927	-50.6054	7.21872e-104	1.79476e-99	226.865
chr17:847175	-5.95256	-1.2047	-50.6036	7.25949e-104	1.79847e-99	226.859
chr15:68206420	-5.93293	-0.952317	-50.6023	7.28889e-104	1.79935e-99	226.855
chr10:8366623	7.11646	0.113354	50.5966	7.42015e-104	1.82528e-99	226.838
chr20:19934768	-5.39488	-0.820732	-50.5828	7.74654e-104	1.89886e-99	226.795
chr21:43598988	6.31195	0.119878	50.5773	7.88059e-104	1.92494e-99	226.778
chr1:59553556	6.48195	0.480122	50.5739	7.96402e-104	1.93852e-99	226.768
chr15:70475302	-6.31305	-0.851646	-50.5629	8.24354e-104	1.99468e-99	226.733
chr8:38872461	6.31293	0.164634	50.5626	8.25203e-104	1.99468e-99	226.732
chr1:13731025	-6.50134	-0.555915	-50.5551	8.44855e-104	2.03511e-99	226.709
chr22:46791449	-5.40207	-1.02994	-50.5531	8.49985e-104	2.04041e-99	226.703
chr10:124341106	-5.80146	-1.47159	-50.5514	8.54752e-104	2.0448e-99	226.697
chr6:6900712	-5.60439	-1.26854	-50.5481	8.63572e-104	2.05883e-99	226.687
chr16:27475725	6.15463	-0.141707	50.5462	8.68695e-104	2.06397e-99	226.681
chr17:82849647	-6.3272	-0.545061	-50.5254	9.2716e-104	2.19539e-99	226.617
chr15:36428224	6.52695	-0.00347561	50.5214	9.38729e-104	2.21525e-99	226.605
chr10:13484153	-6.28049	-0.622317	-50.519	9.45886e-104	2.22459e-99	226.597
chr1:182795666	-5.70805	-0.335122	-50.498	1.01033e-103	2.36817e-99	226.532
chr2:36489378	6.50146	0.0623171	50.4967	1.01427e-103	2.36941e-99	226.528
chr14:76867691	-5.33915	-1.18689	-50.4928	1.0268e-103	2.39067e-99	226.516
chr13:20476007	-5.18549	-0.948963	-50.4897	1.0367e-103	2.40568e-99	226.506
chr15:31264185	-6.56293	-0.655	-50.4858	1.04952e-103	2.41987e-99	226.494
chr16:57801601	4.70415	-1.49439	50.4857	1.04977e-103	2.41987e-99	226.494
chr16:4053503	-5.70805	-1.04951	-50.4731	1.0923e-103	2.50959e-99	226.454
chr1:12133128	-4.55427	-1.44213	-50.4697	1.10384e-103	2.52776e-99	226.444
chr2:235940539	6.87122	-0.284146	50.4639	1.12407e-103	2.56565e-99	226.426
chr6:72812373	6.275	0.238232	50.429	1.25396e-103	2.84318e-99	226.318
chr11:1755616	-5.97305	-0.68311	-50.4281	1.25775e-103	2.84318e-99	226.315
chr14:76867767	-5.28707	-1.21549	-50.428	1.25792e-103	2.84318e-99	226.315
chr22:46374323	-6.89634	-0.480122	-50.4233	1.27666e-103	2.87621e-99	226.3
chr1:66941212	6.04939	-0.112988	50.4206	1.28775e-103	2.89184e-99	226.291
chr4:76984873	6.47232	-0.416768	50.4143	1.31331e-103	2.93112e-99	226.272
chr4:67575476	-5.49085	-0.703841	-50.4142	1.31366e-103	2.93112e-99	226.272
chr19:1214241	-5.54098	-0.643659	-50.413	1.31878e-103	2.93314e-99	226.268
chr1:206558118	-6.62366	-0.766951	-50.4097	1.33231e-103	2.95378e-99	226.258
chr17:63435303	-6.59537	-0.583902	-50.4082	1.3385e-103	2.9581e-99	226.253
chr10:69348995	-4.9611	-1.46311	-50.4007	1.37042e-103	3.01904e-99	226.23
chr16:88235035	6.49939	-0.170305	50.3997	1.37485e-103	3.01926e-99	226.226
chr13:41614447	6.10744	-0.5075	50.3917	1.41003e-103	3.08678e-99	226.201
chr1:243205484	6.79402	0.00567073	50.3865	1.43321e-103	3.12769e-99	226.185
chr7:113431438	5.44256	-0.126646	50.3741	1.49014e-103	3.24177e-99	226.147
chr5:179793793	-5.2539	-1.79366	-50.3562	1.57612e-103	3.41812e-99	226.091
chr11:86559710	6.49451	0.054939	50.3507	1.60344e-103	3.46658e-99	226.074
chr21:43598932	6.81463	0.185732	50.3435	1.64009e-103	3.53483e-99	226.052
chr5:34688185	6.68207	0.229207	50.3402	1.65749e-103	3.56131e-99	226.041
chr4:3385479	-5.64488	-1.33634	-50.3317	1.70213e-103	3.64598e-99	226.015
chr2:19801728	6.14841	-0.138963	50.3255	1.73565e-103	3.70636e-99	225.995
chr7:130488592	6.75549	0.130305	50.3161	1.78748e-103	3.80537e-99	225.966
chr5:10746927	-6.78244	-0.104878	-50.3114	1.81422e-103	3.85053e-99	225.952
chr22:44689249	6.21524	0.12872	50.3072	1.83819e-103	3.88955e-99	225.939
chr4:153082482	-6.0978	-0.374512	-50.2971	1.89789e-103	4.00369e-99	225.907
chr11:12900571	6.79707	0.304756	50.2913	1.93271e-103	4.06484e-99	225.889
chr8:80301272	7.42866	0.0775	50.2823	1.98809e-103	4.16872e-99	225.861
chr3:169665503	6.06829	0.0715854	50.2758	2.02938e-103	4.24251e-99	225.841
chr22:46374610	-6.60134	-0.803963	-50.2711	2.05924e-103	4.29204e-99	225.826
chr3:186986210	-6.17707	-0.683293	-50.2645	2.10261e-103	4.36936e-99	225.805
chr16:68823534	6.65561	-0.0278049	50.26	2.13263e-103	4.41856e-99	225.791
chr14:91400329	-5.88793	-0.804573	-50.2524	2.18456e-103	4.51272e-99	225.768
chr3:112654066	6.48024	0.0202439	50.2329	2.32218e-103	4.78281e-99	225.707
chr16:84874594	6.85378	-0.0912805	50.2295	2.34729e-103	4.82026e-99	225.696
chr1:206558162	-6.36854	-0.364024	-50.2156	2.45261e-103	5.01219e-99	225.653
chr22:46374543	-6.05317	-1.325	-50.2146	2.4605e-103	5.01219e-99	225.65
chr6:163750872	-6.24549	-0.127622	-50.2143	2.46235e-103	5.01219e-99	225.649
chr13:112703341	-5.02012	-0.923841	-50.1999	2.57667e-103	5.22961e-99	225.604
chr12:116371122	6.62134	-0.0365244	50.1969	2.60088e-103	5.26339e-99	225.595
chr12:121240761	-5.32305	-1.75299	-50.1894	2.66381e-103	5.37513e-99	225.571
chr2:87455023	6.00817	0.0684756	50.1786	2.75518e-103	5.54342e-99	225.537
chr7:30169284	6.56	-0.191951	50.1743	2.79307e-103	5.60346e-99	225.524
chr21:44912296	-5.28049	-1.09707	-50.1516	3.00021e-103	6.00173e-99	225.453
chr10:124718445	-4.90378	-1.27287	-50.1498	3.01705e-103	6.01812e-99	225.448
chr3:14424902	-6.41122	-0.720976	-50.1477	3.0378e-103	6.04219e-99	225.441
chr3:125124256	6.70488	0.166341	50.1452	3.06103e-103	6.07107e-99	225.433
chr5:180804058	-6.52488	-0.406463	-50.1377	3.13517e-103	6.20044e-99	225.409
chr22:45226974	-5.31244	-0.416829	-50.1327	3.1847e-103	6.28055e-99	225.394
chr4:70971044	-5.63951	-0.284146	-50.1143	3.37463e-103	6.63631e-99	225.336
chr11:16792134	6.45598	-0.0665244	50.1087	3.43532e-103	6.73664e-99	225.319
chr10:13484133	-6.57207	-0.440427	-50.1002	3.52775e-103	6.89844e-99	225.293
chr20:10982906	6.49805	-0.030122	50.0956	3.58039e-103	6.97079e-99	225.278
chr9:116238615	6.21841	-0.230549	50.0952	3.58477e-103	6.97079e-99	225.277
chr16:11155593	6.79634	0.214634	50.0913	3.62889e-103	7.03676e-99	225.264
chr16:4053434	-5.52049	-1.13024	-50.0904	3.63891e-103	7.03676e-99	225.262
chr17:74443044	-5.99585	-0.843049	-50.0852	3.69923e-103	7.11507e-99	225.245
chr8:140598561	-6.42915	-1.03213	-50.0844	3.70824e-103	7.11507e-99	225.243
chr8:37874514	6.42305	-0.460671	50.0843	3.71007e-103	7.11507e-99	225.243
chr7:104982673	5.45354	-0.956646	50.0825	3.73114e-103	7.13581e-99	225.237
chr6:136365973	-6.21293	-0.456341	-50.0769	3.7975e-103	7.24283e-99	225.219
chr17:78775179	-5.92756	-1.08768	-50.0578	4.03303e-103	7.67105e-99	225.16
chr5:176534382	-4.93646	-2.06091	-50.0519	4.10935e-103	7.79491e-99	225.141
chr4:184407142	-5.80329	-0.581159	-50.0451	4.19918e-103	7.94366e-99	225.12
chr3:14424879	-5.39927	-0.798293	-50.0441	4.21179e-103	7.94592e-99	225.117
chr1:233674106	6.36098	-0.050122	50.0415	4.24607e-103	7.98894e-99	225.109
chr13:95554184	-6.05207	-0.962866	-50.0393	4.27552e-103	8.02267e-99	225.102
chr12:123268257	-5.18061	-1.18713	-50.0381	4.29232e-103	8.03255e-99	225.098
chr1:64569577	-6.08854	-0.63561	-50.0314	4.38357e-103	8.18131e-99	225.077
chr8:127340399	6.56463	-0.0656098	50.0272	4.44221e-103	8.26859e-99	225.064
chr7:50535641	6.7339	0.113415	50.0197	4.54948e-103	8.44568e-99	225.04
chr11:73215977	-5.39329	0.10189	-50.0171	4.58723e-103	8.49311e-99	225.032
chr11:67267979	-5.37732	-1.23988	-50.0073	4.73154e-103	8.73e-99	225.001
chr4:72375357	4.81134	-0.830305	50.0067	4.74026e-103	8.73e-99	225
chr12:14843574	7.42622	0.0114024	50.0037	4.78457e-103	8.78836e-99	224.99
chr1:206558391	-5.33366	-1.45159	-50.001	4.82544e-103	8.84011e-99	224.982
chr16:4516083	-5.80963	-1.04872	-49.9979	4.87433e-103	8.90623e-99	224.972
chr2:235044390	-5.87195	0.208537	-49.9835	5.10126e-103	9.29646e-99	224.927
chr1:12133097	-5.08659	-1.375	-49.9761	5.22159e-103	9.49091e-99	224.904
chr16:29261875	6.33646	-0.342622	49.9748	5.24219e-103	9.50354e-99	224.9
chr8:141266173	-6.06488	-0.855854	-49.9667	5.37814e-103	9.72468e-99	224.875
chr6:22877985	6.76939	0.0479878	49.9642	5.42221e-103	9.76646e-99	224.866
chr17:78775100	-4.85768	-1.32128	-49.9638	5.42931e-103	9.76646e-99	224.865
chr1:93904385	-6.16476	-0.241768	-49.9619	5.46151e-103	9.79906e-99	224.859
chr10:13484251	-5.29695	-0.352378	-49.9485	5.69678e-103	1.01949e-98	224.817
chr1:12133041	-6.38963	-0.527378	-49.9357	5.93318e-103	1.05908e-98	224.777
chr14:63229856	6.13854	-0.0240244	49.9328	5.98784e-103	1.0661e-98	224.768
chr17:78775437	-6.41098	-0.388293	-49.9257	6.1238e-103	1.08752e-98	224.746
chr15:68787886	-5.04561	-0.467317	-49.9211	6.21346e-103	1.09884e-98	224.731
chr14:54569288	7.0422	-0.257439	49.9208	6.21909e-103	1.09884e-98	224.73
chr17:63435278	-6.33549	0.050061	-49.9182	6.27141e-103	1.10528e-98	224.722
chr4:3385584	-6.56354	-0.857256	-49.9143	6.34912e-103	1.11615e-98	224.71
chr1:192657540	6.61366	-0.136341	49.911	6.41474e-103	1.12484e-98	224.7
chr1:206558331	-6.99354	-0.276037	-49.9049	6.53998e-103	1.14392e-98	224.681
chr18:23834929	6.46122	0.358659	49.9036	6.56826e-103	1.14599e-98	224.676
chr19:3338713	-4.80866	-1.46177	-49.9	6.64323e-103	1.15617e-98	224.665
chr5:10702168	6.88098	0.0208537	49.8912	6.83004e-103	1.18572e-98	224.638
chr9:90925831	6.29439	-0.150732	49.8798	7.08196e-103	1.2264e-98	224.602
chr17:847243	-5.96768	-0.887256	-49.8684	7.34185e-103	1.26825e-98	224.566
chr1:64879305	6.85829	-0.0364634	49.8573	7.60581e-103	1.31059e-98	224.531
chr17:40547476	-5.46061	-0.892744	-49.855	7.66133e-103	1.3169e-98	224.524
chr2:202933388	6.20671	0.508963	49.8442	7.9279e-103	1.35936e-98	224.49
chr6:11616406	6.56463	0.264634	49.8431	7.9541e-103	1.36051e-98	224.487
chr12:124716905	-6.02341	-0.570122	-49.8088	8.86924e-103	1.51332e-98	224.379
chr2:174025758	6.97244	-0.0121951	49.8057	8.95634e-103	1.52444e-98	224.369
chr14:91399925	-5.91927	0.01	-49.7952	9.25845e-103	1.57202e-98	224.336
chr3:185656579	6.28451	0.152134	49.781	9.68623e-103	1.63957e-98	224.291
chr7:98218274	-5.19817	-1.28091	-49.7804	9.70339e-103	1.63957e-98	224.29
chr17:57285478	-5.87561	-1.39963	-49.777	9.80988e-103	1.65308e-98	224.279
chr6:111567132	-6.88841	-0.496037	-49.7763	9.83084e-103	1.65308e-98	224.277
chr15:31264228	-5.59622	-0.730915	-49.7738	9.91009e-103	1.66239e-98	224.269
chr15:70475167	-6.53622	-0.817134	-49.7689	1.0064e-102	1.68415e-98	224.253
chr8:22586912	7.25317	-0.0532927	49.7652	1.01847e-102	1.70026e-98	224.242
chr18:54157867	4.99463	1.47756	49.7609	1.03229e-102	1.7169e-98	224.228
chr15:31405756	-5.03378	-1.04909	-49.7606	1.03337e-102	1.7169e-98	224.227
chr9:85262779	6.02659	-0.257439	49.7483	1.07455e-102	1.78108e-98	224.188
chr11:86559714	6.515	0.0634756	49.7427	1.09363e-102	1.80839e-98	224.171
chr2:215498742	6.1978	0.0185366	49.7361	1.11685e-102	1.8424e-98	224.15
chr7:2761414	6.66561	-0.152805	49.7259	1.15369e-102	1.89869e-98	224.118
chr3:14424929	-6.61341	-0.524024	-49.7226	1.16574e-102	1.91268e-98	224.108
chr19:18985643	-5.92549	-0.560549	-49.7221	1.16769e-102	1.91268e-98	224.106
chr12:112373661	7.0111	0.0959146	49.7207	1.1728e-102	1.91653e-98	224.102
chr18:36300248	5.72207	0.763354	49.7192	1.17855e-102	1.92143e-98	224.097
chr13:41614440	6.25939	-0.37128	49.7176	1.18461e-102	1.92679e-98	224.092
chr1:230153970	-5.71134	-0.414329	-49.707	1.22504e-102	1.98791e-98	224.058
chr15:85543861	-5.8061	-0.787317	-49.7035	1.23868e-102	2.0038e-98	224.047
chr14:91400048	-6.18744	-0.630549	-49.703	1.24059e-102	2.0038e-98	224.046
chr3:121871565	-5.59976	-0.282561	-49.6944	1.27494e-102	2.05452e-98	224.019
chr14:103880605	-4.62463	-1.71537	-49.6882	1.30063e-102	2.09108e-98	223.999
chr14:96285794	6	-0.483659	49.6871	1.30486e-102	2.09305e-98	223.996
chr6:6900769	-5.03793	-1.46652	-49.6828	1.32289e-102	2.11709e-98	223.982
chr20:20711575	-5.01829	-1.38732	-49.6793	1.33786e-102	2.13613e-98	223.971
chr5:9714478	6.21146	-0.190976	49.6654	1.39824e-102	2.22743e-98	223.927
chr5:174608722	-5.53878	-1.04732	-49.6637	1.40577e-102	2.23432e-98	223.922
chr7:43648927	-6.93439	-0.548293	-49.6571	1.43569e-102	2.27667e-98	223.901
chr7:36724524	-4.41756	-1.71049	-49.6529	1.45507e-102	2.30216e-98	223.888
chr12:2265227	6.92512	-0.161098	49.6501	1.46781e-102	2.31578e-98	223.879
chr15:68206018	-4.60829	-1.83646	-49.6489	1.47347e-102	2.31578e-98	223.875
chr3:111861704	6.54012	-0.0867683	49.6485	1.47523e-102	2.31578e-98	223.874
chr5:10692722	6.87537	0.0189024	49.6482	1.47698e-102	2.31578e-98	223.873
chr2:63051934	-5.15207	-0.394573	-49.6457	1.48846e-102	2.32853e-98	223.865
chr3:14424903	-5.87732	-0.603293	-49.6404	1.51378e-102	2.36283e-98	223.849
chr5:167710879	6.75146	-0.128171	49.6389	1.52118e-102	2.36907e-98	223.844
chr8:48620364	6.5278	-0.0436585	49.6364	1.53353e-102	2.38297e-98	223.836
chr17:81366008	-6.00634	-0.830854	-49.6348	1.54102e-102	2.38927e-98	223.831
chr4:84877194	6.68732	0.15	49.634	1.5452e-102	2.39043e-98	223.828
chr11:78352427	6.49402	-0.151768	49.612	1.65708e-102	2.55783e-98	223.759
chr1:172928459	6.91061	0.125671	49.6055	1.69178e-102	2.60561e-98	223.738
chr9:73141206	6.00183	0.147378	49.6013	1.71445e-102	2.62982e-98	223.725
chr17:78774969	-6.99951	-0.520976	-49.6012	1.71506e-102	2.62982e-98	223.725
chr22:35742314	6.44561	0.0823171	49.6005	1.71897e-102	2.63003e-98	223.723
chr3:111861632	6.97537	0.040122	49.5955	1.74668e-102	2.66657e-98	223.707
chr7:130488591	6.48878	0.0932927	49.5928	1.76123e-102	2.68289e-98	223.699
chr17:63435277	-6.40915	-0.00762195	-49.5898	1.77857e-102	2.7034e-98	223.689
chr8:22586881	6.82598	-0.00993902	49.5884	1.78655e-102	2.70961e-98	223.684
chr1:12133008	-6.55659	-0.338659	-49.5867	1.79592e-102	2.7179e-98	223.679
chr2:59463570	6.26427	-0.0540854	49.5786	1.84282e-102	2.78282e-98	223.654
chr14:69615691	-5.87073	-1.10073	-49.5742	1.86888e-102	2.81607e-98	223.64
chr7:152136848	6.82049	-0.00256098	49.5712	1.88694e-102	2.83714e-98	223.63
chr7:47517314	-6.19256	0.0104268	-49.5515	2.00885e-102	3.01394e-98	223.568
chr19:4540538	-5.76549	-0.55811	-49.5494	2.02282e-102	3.02837e-98	223.561
chr14:96285786	5.9611	-0.40811	49.5481	2.03084e-102	3.03385e-98	223.557
chr16:85848018	-6.05439	-0.934512	-49.5474	2.0353e-102	3.03401e-98	223.555
chr12:14843653	6.81195	-0.0669512	49.5434	2.06137e-102	3.0663e-98	223.542
chr1:42737336	-5.94671	-0.861402	-49.528	2.16511e-102	3.21375e-98	223.494
chr9:108636655	6.77756	0.144878	49.5268	2.17352e-102	3.21936e-98	223.49
chr15:31264167	-6.74232	-0.584817	-49.5203	2.21872e-102	3.27933e-98	223.47
chr17:64231959	7.03768	0.151646	49.5064	2.31929e-102	3.42072e-98	223.426
chr6:137236841	6.20256	0.0507927	49.5004	2.36428e-102	3.47971e-98	223.407
chr16:29261794	7.05	-0.243537	49.498	2.38218e-102	3.48532e-98	223.399
chr10:3094715	6.07634	0.106098	49.498	2.38292e-102	3.48532e-98	223.399
chr8:141266178	-5.74439	-0.516463	-49.4979	2.38312e-102	3.48532e-98	223.399
chr11:11813511	6.63256	0.353841	49.4801	2.52284e-102	3.68193e-98	223.342
chr6:148065053	6.37878	0.123415	49.4628	2.66591e-102	3.88258e-98	223.287
chr5:34688001	6.26427	0.0177439	49.458	2.70645e-102	3.9334e-98	223.273
chr11:1307411	-6.86683	-0.935244	-49.453	2.75016e-102	3.9886e-98	223.257
chr6:136365954	-5.18451	-0.820549	-49.4522	2.75695e-102	3.99014e-98	223.254
chr8:140598536	-6.53366	-0.749268	-49.4485	2.7899e-102	4.02322e-98	223.242
chr14:99241935	-5.38305	-1.23116	-49.4484	2.79137e-102	4.02322e-98	223.242
chr2:208135249	-5.70305	-0.981159	-49.4425	2.84422e-102	4.09093e-98	223.223
chr11:129061663	6.06537	0.245488	49.4374	2.89059e-102	4.14904e-98	223.207
chr13:94061618	6.03024	-0.142805	49.427	2.9885e-102	4.27841e-98	223.174
chr2:63052127	-4.69463	-1.71159	-49.4265	2.993e-102	4.27841e-98	223.173
chr1:91728739	6.27622	0.441402	49.4225	3.03175e-102	4.32492e-98	223.16
chr14:91124566	-6.21817	-0.295183	-49.4171	3.08388e-102	4.38498e-98	223.143
chr6:53048629	-6.36598	-0.372256	-49.4169	3.08646e-102	4.38498e-98	223.142
chr10:86957686	-4.19244	-1.7178	-49.4116	3.13842e-102	4.44973e-98	223.126
chr7:41916866	6.27293	-0.379756	49.4035	3.2212e-102	4.55781e-98	223.1
chr1:84637143	6.37854	0.369146	49.3922	3.33904e-102	4.71496e-98	223.064
chr1:226664780	5.96524	-0.350061	49.3895	3.36842e-102	4.74683e-98	223.056
chr2:64943926	-6.18805	-0.599024	-49.3782	3.49233e-102	4.9115e-98	223.02
chr16:70700289	-5.25122	-1.29732	-49.3704	3.58047e-102	5.0245e-98	222.995
chr16:82059821	6.06134	-0.185915	49.3693	3.59263e-102	5.0245e-98	222.992
chr5:68434012	6.41488	-0.263049	49.3692	3.59433e-102	5.0245e-98	222.991
chr10:129757364	-6.06244	-0.341098	-49.3664	3.62633e-102	5.05907e-98	222.982
chr7:75962872	5.90171	-0.0336585	49.3607	3.69309e-102	5.1419e-98	222.964
chr1:231636288	5.78866	-0.265793	49.3591	3.71189e-102	5.15777e-98	222.959
chr7:46144741	6.28305	0.1625	49.3541	3.77179e-102	5.23056e-98	222.943
chr6:111277313	6.15524	0.292378	49.3412	3.93006e-102	5.4392e-98	222.903
chr14:20975354	6.35524	0.306159	49.3405	3.94e-102	5.44213e-98	222.9
chr2:174026079	6.91573	-0.00847561	49.3313	4.05647e-102	5.59192e-98	222.871
chr10:5234244	-6.04902	-1.34244	-49.3238	4.15542e-102	5.717e-98	222.847
chr1:2291051	-5.7922	-1.19439	-49.3186	4.2258e-102	5.80237e-98	222.831
chr20:38166629	6.32646	0.0533537	49.3098	4.34585e-102	5.95545e-98	222.803
chr3:136070550	5.21305	-0.634939	49.3076	4.37722e-102	5.97655e-98	222.796
chr9:36306907	-4.3078	-1.82256	-49.3073	4.3807e-102	5.97655e-98	222.795
chr11:1307423	-7.33378	-0.393354	-49.3069	4.387e-102	5.97655e-98	222.794
chr18:74498972	-5.01232	-1.45872	-49.3057	4.40277e-102	5.98633e-98	222.79
chr9:134661880	6.92171	-0.144634	49.2928	4.58903e-102	6.22741e-98	222.749
chr7:75962873	6.84451	-0.0729878	49.2875	4.6667e-102	6.32048e-98	222.732
chr8:122866278	6.5111	0.0812805	49.2839	4.72108e-102	6.38172e-98	222.721
chr5:122155112	6.90646	-0.270061	49.2821	4.74864e-102	6.40107e-98	222.715
chr2:26009460	-5.40598	-1.04372	-49.2818	4.75378e-102	6.40107e-98	222.714
chr4:87108331	6.63878	-0.414268	49.2778	4.81469e-102	6.47057e-98	222.701
chr7:134834940	6.87037	-0.430305	49.2641	5.03071e-102	6.74785e-98	222.658
chr1:12496919	5.90915	0.822134	49.2571	5.14401e-102	6.88656e-98	222.636
chr1:235933428	-4.89415	0.41561	-49.2501	5.26147e-102	7.03029e-98	222.613
chr1:42737278	-5.14598	-0.975427	-49.2449	5.35004e-102	7.13494e-98	222.597
chr1:230153954	-5.30439	-0.825732	-49.2338	5.54262e-102	7.37764e-98	222.562
chr19:53851939	-6.08073	-0.596098	-49.2276	5.65468e-102	7.50158e-98	222.542
chr12:116371104	6.78061	0.0965244	49.2273	5.6592e-102	7.50158e-98	222.541
chr2:200750584	6.44439	-0.232805	49.2268	5.66806e-102	7.50158e-98	222.54
chr5:180804025	-4.9989	-1.41628	-49.2238	5.72345e-102	7.56051e-98	222.53
chr16:58384718	-5.85159	-0.728476	-49.2229	5.73952e-102	7.5669e-98	222.527
chr5:10692681	7.10939	0.129329	49.2223	5.75002e-102	7.5669e-98	222.525
chr13:73913384	6.58951	-0.59061	49.2096	5.989e-102	7.86652e-98	222.485
chr11:1307371	-5.99317	-1.02378	-49.2013	6.15131e-102	8.0645e-98	222.458
chr16:4053431	-5.03427	-1.44055	-49.1938	6.3009e-102	8.24508e-98	222.435
chr10:45420617	-5.86317	-1.06683	-49.1784	6.62029e-102	8.64677e-98	222.386
chr5:14114757	7.13122	0.32939	49.1726	6.74336e-102	8.79102e-98	222.367
chr6:3075774	-4.66171	-1.02402	-49.1712	6.77494e-102	8.81567e-98	222.363
chr8:8389587	6.23549	0.115183	49.1702	6.79621e-102	8.82685e-98	222.36
chr8:2075171	-5.26012	-1.50543	-49.1687	6.82934e-102	8.85336e-98	222.355
chr5:142432734	-5.10659	-1.58354	-49.1681	6.8431e-102	8.85471e-98	222.353
chr6:22878014	6.39707	-0.0260976	49.1645	6.92244e-102	8.94076e-98	222.341
chr21:44912297	-5.52037	-1.04372	-49.1516	7.21379e-102	9.2998e-98	222.3
chr10:13484236	-5.8372	0.469939	-49.1418	7.44558e-102	9.57968e-98	222.269
chr20:22791497	5.99524	0.0568902	49.1412	7.45842e-102	9.57968e-98	222.267
chr1:226664779	6.65451	-0.282622	49.1339	7.63436e-102	9.77699e-98	222.244
chr8:42196242	5.9539	-0.600122	49.1337	7.64012e-102	9.77699e-98	222.243
chr17:28893083	-6.94805	-0.526585	-49.1166	8.07191e-102	1.03106e-97	222.189
chr17:32609315	-6.05976	-0.842073	-49.1106	8.22753e-102	1.04901e-97	222.17
chr4:182240596	6.57707	-0.408171	49.1078	8.30384e-102	1.05681e-97	222.161
chr20:38166519	6.59415	0.145244	49.1024	8.44714e-102	1.07308e-97	222.144
chr8:60792815	-6.34378	-0.331037	-49.099	8.54065e-102	1.08298e-97	222.133
chr14:103045799	-5.39451	-1.43579	-49.0963	8.61567e-102	1.09051e-97	222.124
chr3:86984337	5.78049	-0.14622	49.0944	8.66701e-102	1.09502e-97	222.118
chr1:147760968	6.53805	0.169268	49.0716	9.3259e-102	1.17613e-97	222.046
chr19:47330779	-5.81817	-1.16494	-49.0659	9.49976e-102	1.19589e-97	222.027
chr3:111861734	6.13805	-0.0295122	49.0621	9.61512e-102	1.20799e-97	222.015
chr19:53852000	-6.34476	-0.684451	-49.0616	9.63056e-102	1.20799e-97	222.014
chr2:28583983	6.21902	0.0263415	49.0591	9.70954e-102	1.2157e-97	222.006
chr11:1307432	-6.88244	-0.622683	-49.0573	9.76396e-102	1.22032e-97	222
chr13:30743608	7.16146	-0.114146	49.0565	9.78973e-102	1.22135e-97	221.998
chr1:206558117	-5.85159	-0.592622	-49.0559	9.80742e-102	1.22137e-97	221.996
chr1:2291034	-5.11146	-1.54159	-49.0542	9.86229e-102	1.22601e-97	221.99
chr10:124341122	-5.77585	-1.43829	-49.0506	9.9775e-102	1.23812e-97	221.979
chr1:15214930	6.43159	0.0431098	49.0497	1.00072e-101	1.23959e-97	221.976
chr13:111282254	-5.05024	0.0603659	-49.0427	1.0235e-101	1.26556e-97	221.953
chr7:2761541	7.1278	0.273902	49.0382	1.03827e-101	1.28154e-97	221.939
chr19:6772752	-4.7711	-1.5286	-49.0319	1.0597e-101	1.30569e-97	221.919
chr13:41614446	6.46512	-0.432195	49.0293	1.06855e-101	1.31426e-97	221.911
chr17:78681111	6.16976	-0.427195	49.0251	1.08284e-101	1.32949e-97	221.898
chr2:232315723	-6.5322	-0.675	-49.0176	1.10936e-101	1.35966e-97	221.874
chr20:56987467	6.10744	0.0466463	49.0145	1.1204e-101	1.37077e-97	221.864
chr14:100222560	-4.43085	-1.72738	-49.0131	1.12553e-101	1.37463e-97	221.859
chr15:67098762	-5.94195	-1.01012	-49.0073	1.14676e-101	1.39811e-97	221.841
chr2:43737534	6.79183	0.130061	49.0021	1.16594e-101	1.41901e-97	221.824
chr17:78774968	-5.92707	-0.353415	-48.9997	1.17507e-101	1.42762e-97	221.817
chr11:44788981	-4.94707	-1.55366	-48.9983	1.18041e-101	1.43162e-97	221.812
chr22:46374283	-6.51451	-0.476159	-48.9942	1.19606e-101	1.44807e-97	221.799
chr7:98218310	-4.88817	-1.31774	-48.9898	1.21314e-101	1.46619e-97	221.785
chr3:112654065	6.78646	0.0388415	48.9879	1.2206e-101	1.47266e-97	221.779
chr2:11381294	-4.98695	-1.34591	-48.9794	1.25429e-101	1.51069e-97	221.752
chr8:99705917	6.43134	0.10872	48.9779	1.26036e-101	1.51538e-97	221.747
chr6:163750791	-6.31183	-0.464695	-48.9743	1.27509e-101	1.53044e-97	221.736
chr10:35876445	6.30098	-0.368415	48.9686	1.299e-101	1.55646e-97	221.717
chr6:157659717	-5.24415	-0.92939	-48.9677	1.30242e-101	1.55788e-97	221.714
chr6:12279531	6.65183	0.0120122	48.964	1.31813e-101	1.57396e-97	221.703
chr19:1214208	-5.31988	-0.514939	-48.9616	1.32853e-101	1.58366e-97	221.695
chr17:82849648	-6.1261	-0.541341	-48.9587	1.34106e-101	1.59587e-97	221.685
chr3:3666438	-6.04939	-0.512744	-48.9449	1.40199e-101	1.66552e-97	221.641
chr5:122155137	6.62512	0.115732	48.9299	1.47115e-101	1.74471e-97	221.594
chr16:29261883	5.88476	-0.524329	48.9267	1.48636e-101	1.75886e-97	221.583
chr1:44423925	-4.70256	-1.77079	-48.9263	1.48814e-101	1.75886e-97	221.582
chr11:16815367	-5.37122	-1.10098	-48.9241	1.49908e-101	1.7688e-97	221.575
chr10:3094683	5.94561	0.132195	48.918	1.52869e-101	1.80067e-97	221.556
chr7:100857230	6.32037	0.333963	48.8899	1.67327e-101	1.96765e-97	221.466
chr1:64133231	5.8528	-0.637256	48.8888	1.67954e-101	1.9717e-97	221.462
chr14:68620294	6.44024	-0.0818293	48.8851	1.69942e-101	1.99167e-97	221.451
chr16:89581340	7.00902	-0.203902	48.8791	1.73289e-101	2.02749e-97	221.431
chr1:64879186	6.21463	-0.107195	48.8784	1.73679e-101	2.02863e-97	221.429
chr2:235940489	6.65659	-0.34061	48.8755	1.75312e-101	2.04428e-97	221.42
chr11:9838432	6.74927	-0.017439	48.8697	1.78627e-101	2.07946e-97	221.401
chr5:95786829	6.11244	0.0469512	48.869	1.78997e-101	2.08029e-97	221.399
chr10:76431283	6.82232	0.389207	48.8678	1.79692e-101	2.08488e-97	221.395
chr10:8366637	7.31159	0.236524	48.8662	1.80627e-101	2.09224e-97	221.39
chr2:88690764	6.73354	0.242744	48.8639	1.81975e-101	2.10436e-97	221.383
chr4:3385356	-4.95854	-1.80171	-48.8602	1.8417e-101	2.12621e-97	221.371
chr22:46374613	-5.5772	-1.54884	-48.8515	1.89401e-101	2.18298e-97	221.343
chr16:85847885	-6.65695	-0.614573	-48.8492	1.90788e-101	2.19533e-97	221.336
chr7:98218311	-5.135	-1.1953	-48.8475	1.91879e-101	2.20424e-97	221.33
chr1:59147335	5.2878	-1.47976	48.8463	1.92621e-101	2.20912e-97	221.326
chr10:71244883	-5.36976	-0.819756	-48.8439	1.9408e-101	2.22219e-97	221.319
chr6:137895199	6.18659	0.0291463	48.841	1.95906e-101	2.23941e-97	221.31
chr8:48620114	7.345	-0.0401829	48.835	1.99759e-101	2.27971e-97	221.29
chr10:45420680	-6.03171	-1.10463	-48.8241	2.06884e-101	2.35716e-97	221.255
chr10:8366681	6.72695	-0.167134	48.8229	2.0774e-101	2.36304e-97	221.251
chr14:71119276	6.41244	0.354634	48.8164	2.12082e-101	2.40851e-97	221.231
chr3:197730364	5.85024	-0.395366	48.8156	2.12694e-101	2.41152e-97	221.228
chr14:91399934	-6.28768	-0.0446951	-48.8064	2.19039e-101	2.47942e-97	221.199
chr2:227871073	7.02207	0.153354	48.7976	2.25406e-101	2.54735e-97	221.17
chr10:3993199	5.88159	1.10079	48.7891	2.31677e-101	2.61398e-97	221.143
chr12:14843573	7.12402	-0.0796951	48.7856	2.34265e-101	2.6389e-97	221.132
chr4:40311891	-5.7589	-0.565305	-48.7791	2.39232e-101	2.6905e-97	221.111
chr3:8888165	6.12915	0.103963	48.7719	2.44858e-101	2.74933e-97	221.088
chr2:37323778	4.05598	-2.09811	48.7705	2.45976e-101	2.75744e-97	221.084
chr2:172783216	4.80341	-1.61305	48.7669	2.48852e-101	2.78127e-97	221.072
chr6:111567218	-6.475	-0.738354	-48.7669	2.48901e-101	2.78127e-97	221.072
chr7:116355830	5.63195	-0.182561	48.764	2.51249e-101	2.80301e-97	221.063
chr2:174025764	6.72817	-0.0659146	48.7565	2.57398e-101	2.86701e-97	221.039
chr3:8851794	6.81732	0.0445122	48.7545	2.59039e-101	2.88068e-97	221.033
chr1:206575522	-6.41244	-1.05878	-48.7515	2.61593e-101	2.90445e-97	221.023
chr9:131650749	7.03085	0.0265244	48.75	2.62842e-101	2.91366e-97	221.018
chr2:149411200	6.80793	0.0817683	48.7495	2.63265e-101	2.91371e-97	221.016
chr22:45235685	-6.07195	-0.609512	-48.7486	2.64071e-101	2.91736e-97	221.013
chr10:102658219	-5.58488	-0.977805	-48.7481	2.64433e-101	2.91736e-97	221.012
chr7:157302607	-6.11122	-1.13732	-48.7473	2.65099e-101	2.92008e-97	221.01
chr5:170353767	4.93829	0.254756	48.7462	2.66077e-101	2.92622e-97	221.006
chr8:48620326	6.6989	0.0138415	48.7441	2.67877e-101	2.94138e-97	220.999
chr8:37874567	6.33695	-0.394085	48.7428	2.69044e-101	2.94954e-97	220.995
chr11:86559732	6.20293	0.116707	48.7406	2.70952e-101	2.96578e-97	220.988
chr15:90594477	-5.66866	-1.01982	-48.7395	2.71884e-101	2.97131e-97	220.985
chr10:102658156	-4.82439	-0.788171	-48.7388	2.72505e-101	2.97343e-97	220.982
chr14:76867857	-5.28366	-1.4178	-48.7331	2.77574e-101	3.024e-97	220.964
chr7:98202661	-6.19598	-0.412256	-48.7306	2.79817e-101	3.04367e-97	220.956
chr17:62134646	5.45098	0.545366	48.73	2.80359e-101	3.04481e-97	220.954
chr22:46791450	-5.27232	-0.965305	-48.7235	2.86375e-101	3.1053e-97	220.933
chr15:85543920	-5.15195	-1.15841	-48.7217	2.8805e-101	3.11861e-97	220.927
chr6:53465366	6.86098	-0.158171	48.7202	2.89444e-101	3.12883e-97	220.922
chr11:67267973	-5.98537	-0.82	-48.7132	2.9604e-101	3.19517e-97	220.9
chr20:51695873	-5.71317	-1.25854	-48.7126	2.96606e-101	3.19633e-97	220.898
chr3:54901489	6.29366	-0.0856098	48.7115	2.97691e-101	3.20307e-97	220.895
chr13:28477544	5.29024	0.458902	48.7099	2.99226e-101	3.21461e-97	220.889
chr9:5558491	-4.69488	-1.51854	-48.7026	3.0634e-101	3.28597e-97	220.866
chr17:77342575	-5.91573	-0.339939	-48.7001	3.08815e-101	3.30742e-97	220.858
chr9:69176094	7.01439	0.292683	48.6971	3.11893e-101	3.33525e-97	220.848
chr6:29516204	-4.60085	-1.89933	-48.6936	3.15416e-101	3.36775e-97	220.837
chr16:89362254	-4.81159	-1.14994	-48.6919	3.17151e-101	3.38109e-97	220.832
chr10:129757363	-5.99683	-0.404756	-48.6846	3.24707e-101	3.45635e-97	220.808
chr13:77529832	6.43122	-0.092439	48.6813	3.28248e-101	3.48406e-97	220.798
chr8:8389575	6.14805	0.197073	48.6812	3.28311e-101	3.48406e-97	220.797
chr4:143348713	6.48171	0.0792683	48.6756	3.34339e-101	3.54263e-97	220.779
chr2:235044353	-6.11146	-0.247683	-48.6659	3.44995e-101	3.64998e-97	220.748
chr4:25861383	-5.43463	-0.927317	-48.661	3.50436e-101	3.70192e-97	220.733
chr8:22586827	6.71378	0.0668902	48.6489	3.64491e-101	3.84456e-97	220.694
chr15:28108031	-4.8878	-1.50171	-48.6466	3.67155e-101	3.8668e-97	220.687
chr2:172783217	4.67378	-1.57201	48.6402	3.74913e-101	3.94255e-97	220.666
chr3:45942576	5.82841	0.116646	48.6353	3.80919e-101	3.99966e-97	220.65
chr2:208130365	6.8022	0.0357317	48.6248	3.94048e-101	4.13128e-97	220.616
chr8:141147098	6.64256	-0.121524	48.6236	3.95648e-101	4.14181e-97	220.612
chr6:11616407	6.37707	0.265488	48.6091	4.14573e-101	4.33342e-97	220.566
chr2:43537378	-6.31524	-0.1975	-48.6063	4.18395e-101	4.36682e-97	220.557
chr7:16834093	6.83732	0.315366	48.605	4.20169e-101	4.37876e-97	220.553
chr1:181062954	-4.05378	-1.89604	-48.6039	4.21642e-101	4.38754e-97	220.549
chr1:2127228	-5.80098	-1.27098	-48.5996	4.27504e-101	4.4419e-97	220.536
chr16:4053531	-5.93671	-0.637134	-48.5984	4.29182e-101	4.45269e-97	220.532
chr3:112654152	6.46451	-0.14372	48.5954	4.33495e-101	4.49075e-97	220.522
chr6:63817792	5.68671	0.147622	48.5946	4.34551e-101	4.49499e-97	220.519
chr8:140598576	-5.19951	-1.11512	-48.5927	4.37174e-101	4.51542e-97	220.513
chr13:52417069	-5.0022	-0.330976	-48.5917	4.38717e-101	4.52158e-97	220.51
chr2:130375255	6.82366	-0.143537	48.5914	4.3907e-101	4.52158e-97	220.509
chr1:13731059	-6.50256	-0.537866	-48.5898	4.41399e-101	4.53886e-97	220.504
chr6:136365953	-5.57659	-0.892927	-48.5889	4.42634e-101	4.54485e-97	220.501
chr11:27385372	6.54305	-0.13628	48.5851	4.4809e-101	4.59409e-97	220.489
chr1:192657514	6.0411	-0.584451	48.5806	4.54746e-101	4.65548e-97	220.474
chr5:83026295	6.53866	-0.00530488	48.5769	4.60246e-101	4.70486e-97	220.462
chr16:70700356	-6.07634	-0.955976	-48.5745	4.63729e-101	4.73352e-97	220.455
chr7:92653429	6.16061	0.286037	48.5723	4.67129e-101	4.76124e-97	220.448
chr7:94906713	5.89012	-0.617744	48.5685	4.72931e-101	4.81333e-97	220.435
chr20:38166679	6.3922	0.00841463	48.5653	4.77771e-101	4.85549e-97	220.425
chr11:8835919	6.45293	-0.175854	48.5526	4.97937e-101	5.05306e-97	220.384
chr17:60371976	-6.26427	0.0148171	-48.5496	5.02748e-101	5.09445e-97	220.375
chr9:83665900	-5.48146	-0.49	-48.5476	5.05999e-101	5.11995e-97	220.368
chr12:121240723	-5.2911	-1.55665	-48.5465	5.07894e-101	5.13166e-97	220.365
chr15:64010837	-5.30451	-1.16128	-48.5443	5.11489e-101	5.16049e-97	220.358
chr3:195906970	-5.60195	-1.41902	-48.5432	5.13404e-101	5.16928e-97	220.354
chr5:68434008	6.45037	-0.151037	48.5429	5.13845e-101	5.16928e-97	220.353
chr10:7827210	5.46902	0.900488	48.5386	5.21082e-101	5.23452e-97	220.339
chr14:31966283	6.27085	-0.286524	48.5328	5.30929e-101	5.32575e-97	220.321
chr7:102125596	6.53427	-0.0246951	48.531	5.33982e-101	5.34867e-97	220.315
chr2:241269011	5.83634	0.202683	48.5274	5.40289e-101	5.39753e-97	220.303
chr8:80301265	7.27402	0.139573	48.5274	5.40411e-101	5.39753e-97	220.303
chr17:78774983	-6.70695	0.0834756	-48.5268	5.41313e-101	5.3988e-97	220.301
chr7:98202697	-6.46195	-0.411341	-48.5249	5.44661e-101	5.4187e-97	220.295
chr14:50846609	6.91439	0.0567073	48.5246	5.45238e-101	5.4187e-97	220.294
chr5:128573895	6.58061	0.0282317	48.5243	5.45757e-101	5.4187e-97	220.293
chr15:39473128	6.31817	-0.0398171	48.5239	5.46422e-101	5.4187e-97	220.292
chr9:90925841	5.74878	0.123171	48.521	5.5165e-101	5.46276e-97	220.283
chr16:22371433	6.50634	0.454268	48.5181	5.56963e-101	5.50754e-97	220.273
chr19:54210079	-5.66329	-1.21677	-48.5145	5.63371e-101	5.563e-97	220.262
chr8:140598569	-5.6278	-0.898049	-48.513	5.66178e-101	5.57529e-97	220.257
chr1:203558752	6.63768	0.113598	48.5126	5.66896e-101	5.57529e-97	220.256
chr17:78681294	7.26463	0.0732927	48.5125	5.67018e-101	5.57529e-97	220.255
chr17:78774935	-6.19329	-0.393598	-48.5066	5.78121e-101	5.67645e-97	220.236
chr21:31336142	6.59183	0.15811	48.5021	5.8649e-101	5.75051e-97	220.222
chr1:84755259	5.85671	0.700915	48.4996	5.91318e-101	5.78969e-97	220.214
chr10:3330744	6.10744	-0.827378	48.4991	5.92214e-101	5.79032e-97	220.212
chr12:54052307	-6.06049	-0.650366	-48.4949	6.00332e-101	5.85622e-97	220.199
chr11:94513143	-5.71902	-0.829634	-48.4948	6.00636e-101	5.85622e-97	220.198
chr12:27521395	6.10988	0.106159	48.4934	6.03253e-101	5.8735e-97	220.194
chr2:63052509	-5.15732	-0.982683	-48.4871	6.15802e-101	5.98732e-97	220.174
chr5:179794071	-5.18915	-1.56396	-48.4861	6.17867e-101	5.99901e-97	220.17
chr15:58742613	5.93976	-0.61	48.4855	6.19081e-101	6.00243e-97	220.168
chr17:847174	-5.47622	-1.08957	-48.4767	6.36901e-101	6.16662e-97	220.14
chr11:67417125	-4.70878	-0.962927	-48.4756	6.3929e-101	6.18115e-97	220.136
chr6:43851210	6.64683	0.163902	48.4732	6.44244e-101	6.22041e-97	220.129
chr7:47691381	6.87524	0.219695	48.4723	6.46124e-101	6.22992e-97	220.126
chr6:63817877	5.95988	0.645549	48.4695	6.51986e-101	6.27775e-97	220.117
chr12:26198995	6.54683	-0.136585	48.4673	6.56719e-101	6.31459e-97	220.11
chr5:78677936	6.54256	-0.199573	48.4605	6.7129e-101	6.44578e-97	220.088
chr11:460479	7.09854	-0.123659	48.4598	6.72961e-101	6.45293e-97	220.085
chr7:30169489	6.43707	-0.278659	48.4509	6.92724e-101	6.6333e-97	220.057
chr15:57122542	-6.14098	-0.331098	-48.4475	7.00416e-101	6.69774e-97	220.046
chr17:32609314	-6.10878	-0.556341	-48.4433	7.09902e-101	6.77026e-97	220.032
chr20:1122636	-5.08244	-1.38366	-48.4433	7.09945e-101	6.77026e-97	220.032
chr8:25252508	6.11817	0.151646	48.434	7.31674e-101	6.96793e-97	220.002
chr7:73707459	-5.01183	-1.23677	-48.4335	7.32802e-101	6.96914e-97	220.001
chr2:174026080	7.15378	0.164329	48.4321	7.36174e-101	6.99166e-97	219.996
chr2:36489401	6.395	0.0185976	48.4284	7.45231e-101	7.06803e-97	219.984
chr13:41614316	7.02585	0.161098	48.4249	7.53745e-101	7.13906e-97	219.973
chr5:142316266	-4.5311	-1.58909	-48.4222	7.60367e-101	7.19199e-97	219.964
chr7:116355910	6.08024	0.282683	48.4218	7.61408e-101	7.19207e-97	219.963
chr7:43648754	-6.05024	-0.564146	-48.4193	7.67569e-101	7.24044e-97	219.955
chr5:68434032	6.44939	-0.222866	48.4157	7.76439e-101	7.31419e-97	219.944
chr9:100429475	6.51585	-0.355366	48.4106	7.89584e-101	7.4254e-97	219.927
chr1:93567335	6.75098	0.211829	48.4103	7.90377e-101	7.4254e-97	219.926
chr8:80301286	7.34427	0.0781098	48.4078	7.96799e-101	7.47564e-97	219.918
chr4:76984950	6.82756	-0.468415	48.4064	8.00402e-101	7.49934e-97	219.913
chr1:44810324	-5.9061	-1.10695	-48.4052	8.03403e-101	7.51734e-97	219.91
chr4:8354387	6.57878	-0.269024	48.403	8.09184e-101	7.56127e-97	219.903
chr21:16569819	6.615	0.0466463	48.402	8.11881e-101	7.5763e-97	219.899
chr10:68650266	5.6561	0.688659	48.3968	8.25877e-101	7.69659e-97	219.882
chr7:47517273	-6.6122	0.0946341	-48.3955	8.29154e-101	7.71681e-97	219.878
chr21:27423296	6.5972	-0.162256	48.3882	8.49302e-101	7.89376e-97	219.855
chr6:139338033	-5.74122	-0.608293	-48.3866	8.53707e-101	7.92413e-97	219.849
chr20:38166496	6.38695	0.116159	48.3841	8.60673e-101	7.97397e-97	219.841
chr16:17364602	-6.17146	-0.279512	-48.3838	8.61367e-101	7.97397e-97	219.841
chr12:64671780	5.68561	-0.410488	48.3816	8.67661e-101	8.02156e-97	219.833
chr10:96665586	6.04695	0.037622	48.38	8.72159e-101	8.05245e-97	219.828
chr18:74929256	5.93756	-0.0189024	48.3791	8.74809e-101	8.06622e-97	219.825
chr6:52342117	-5.43976	0.0109756	-48.3782	8.77326e-101	8.07873e-97	219.822
chr10:8366621	7.06122	0.0921951	48.3777	8.78715e-101	8.08083e-97	219.821
chr3:14424930	-6.2422	-0.346585	-48.3767	8.81658e-101	8.0972e-97	219.818
chr21:32022370	-5.31878	-1.06988	-48.3686	9.05108e-101	8.30162e-97	219.791
chr1:58942023	-6.06207	0.029939	-48.3655	9.14268e-101	8.3746e-97	219.781
chr3:13543538	6.56146	-0.0590244	48.3618	9.25246e-101	8.46401e-97	219.77
chr8:95693464	5.28	-0.816951	48.3599	9.31057e-101	8.50599e-97	219.763
chr10:124341138	-4.87988	-1.7636	-48.3584	9.35624e-101	8.53651e-97	219.759
chr3:194386186	5.91671	0.0728659	48.355	9.46157e-101	8.62132e-97	219.747
chr6:43056143	5.57476	0.75872	48.3485	9.66296e-101	8.79252e-97	219.727
chr3:71444091	-5.26915	-0.95689	-48.3481	9.67472e-101	8.79252e-97	219.725
chr10:96606446	6.71012	0.316159	48.3349	1.0101e-100	9.16795e-97	219.683
chr1:87561107	6.96085	0.255793	48.3288	1.03014e-100	9.33167e-97	219.663
chr13:110399406	6.26915	-0.034939	48.3286	1.03082e-100	9.33167e-97	219.662
chr13:32824200	7.03341	0.311463	48.3275	1.03447e-100	9.35259e-97	219.659
chr2:37614404	7.38049	0.203293	48.327	1.03616e-100	9.35569e-97	219.657
chr15:90594556	-5.81146	-0.585244	-48.326	1.03958e-100	9.37443e-97	219.654
chr14:91400029	-6.14488	0.282683	-48.3254	1.04169e-100	9.38126e-97	219.652
chr2:208130468	6.44841	-0.0645732	48.3229	1.05034e-100	9.44694e-97	219.644
chr2:8526041	-5.12768	-1.24506	-48.322	1.05335e-100	9.46178e-97	219.641
chr12:92075834	6.75134	0.0303049	48.3209	1.05707e-100	9.48303e-97	219.637
chr10:113007843	5.66098	0.0454878	48.3155	1.07582e-100	9.63883e-97	219.62
chr7:151472860	-6.1911	0.35811	-48.3145	1.07918e-100	9.65647e-97	219.617
chr11:12398236	5.86646	-0.305549	48.3117	1.08937e-100	9.7351e-97	219.608
chr8:37874515	6.19939	-0.324329	48.3096	1.09658e-100	9.787e-97	219.601
chr1:87561106	6.68927	-0.00512195	48.3086	1.10009e-100	9.80575e-97	219.598
chr20:38166497	6.49341	0.050122	48.3076	1.10393e-100	9.82737e-97	219.594
chr7:30169596	6.44427	0.144451	48.3068	1.1069e-100	9.84122e-97	219.592
chr8:42196209	6.42293	0.357927	48.3012	1.12694e-100	1.00066e-96	219.574
chr14:96285765	6.3122	-0.220366	48.3008	1.12849e-100	1.00077e-96	219.573
chr17:81365836	-4.66561	-1.58549	-48.2984	1.13759e-100	1.00755e-96	219.565
chr1:81149860	6.3228	0.0168902	48.2936	1.15548e-100	1.0221e-96	219.549
chr1:206558130	-6.22207	-0.33372	-48.2925	1.15952e-100	1.02437e-96	219.546
chr1:147761294	6.63171	0.0317073	48.2851	1.1877e-100	1.04793e-96	219.522
chr22:46374542	-5.83012	-1.3647	-48.2702	1.24677e-100	1.09866e-96	219.474
chr2:112150811	6.3172	-0.369451	48.2686	1.2534e-100	1.1031e-96	219.468
chr6:43851215	6.76049	-0.017439	48.2594	1.29174e-100	1.13541e-96	219.439
chr15:98689819	6.66061	0.0557927	48.2562	1.30501e-100	1.14563e-96	219.428
chr2:47177320	-4.22695	-1.86884	-48.2457	1.35067e-100	1.18422e-96	219.394
chr7:100857235	6.13012	0.309207	48.2353	1.39721e-100	1.22348e-96	219.361
chr17:847156	-6.34683	-0.684146	-48.2291	1.42557e-100	1.24675e-96	219.341
chr1:9900670	-4.98512	-1.29159	-48.2258	1.44115e-100	1.2588e-96	219.33
chr5:150317027	6.0078	0.106463	48.2241	1.44888e-100	1.26396e-96	219.325
chr5:129973978	6.41085	0.150305	48.2236	1.45167e-100	1.26481e-96	219.323
chr20:56987457	6.05939	0.0740854	48.2228	1.45532e-100	1.26641e-96	219.32
chr6:53465359	7.02585	-0.0629268	48.2215	1.46129e-100	1.27001e-96	219.316
chr4:156765338	6.31049	0.15939	48.2209	1.46414e-100	1.2709e-96	219.314
chr14:96285770	6.60329	0.10128	48.2203	1.46727e-100	1.27203e-96	219.312
chr10:129757382	-5.54037	-0.730671	-48.2174	1.48105e-100	1.28238e-96	219.303
chr8:95693478	5.21	-0.711829	48.2149	1.49318e-100	1.29074e-96	219.295
chr12:14843809	7.00427	0.233354	48.2145	1.49539e-100	1.29074e-96	219.293
chr12:121240971	-5.33427	-1.51482	-48.2143	1.49627e-100	1.29074e-96	219.293
chr6:163750869	-6.08061	-0.278598	-48.2104	1.5151e-100	1.30537e-96	219.28
chr2:11753914	-5.20024	-0.979268	-48.2096	1.51931e-100	1.30738e-96	219.278
chr3:194095696	-5.4639	-0.942683	-48.205	1.54223e-100	1.32461e-96	219.263
chr13:77176553	6.05183	0.220061	48.2048	1.54314e-100	1.32461e-96	219.262
chr3:54901533	6.75049	0.224024	48.2026	1.55416e-100	1.33242e-96	219.255
chr15:58547346	6.86244	0.0841463	48.1955	1.59094e-100	1.36228e-96	219.232
chr1:63918310	6.18207	0.069939	48.1942	1.59731e-100	1.36555e-96	219.228
chr13:51975140	6.35744	-0.00213415	48.194	1.59868e-100	1.36555e-96	219.227
chr11:8835873	6.87061	0.143963	48.1931	1.6033e-100	1.36782e-96	219.224
chr10:96665570	5.8761	-0.369756	48.1916	1.61143e-100	1.37307e-96	219.219
chr5:56811230	6.09329	0.141402	48.1892	1.62378e-100	1.3819e-96	219.212
chr5:150317048	6.46317	-0.0595122	48.1867	1.63713e-100	1.39156e-96	219.203
chr17:78775178	-5.45293	-0.882561	-48.1858	1.64177e-100	1.3932e-96	219.201
chr8:105321719	5.92951	0.025	48.1852	1.64506e-100	1.3932e-96	219.199
chr6:14758472	-5.40061	-0.469085	-48.1852	1.64506e-100	1.3932e-96	219.199
chr16:4032945	-5.55476	-0.796768	-48.1798	1.67426e-100	1.41621e-96	219.181
chr22:44689220	5.78122	0.0526829	48.1778	1.68532e-100	1.42383e-96	219.175
chr2:174052615	6.28524	-0.163476	48.1725	1.71504e-100	1.44719e-96	219.157
chr13:75804243	6.21573	0.359085	48.1715	1.7202e-100	1.44979e-96	219.154
chr16:85847955	-6.14829	-1.7422	-48.1652	1.75597e-100	1.47814e-96	219.134
chr12:111181123	-6.18598	-0.5625	-48.1601	1.78565e-100	1.50131e-96	219.117
chr18:74929274	5.92585	0.0840244	48.1571	1.80334e-100	1.51435e-96	219.108
chr9:130893911	-6.1578	-1.11451	-48.1448	1.87712e-100	1.57441e-96	219.068
chr3:14424844	-5.70415	-0.80561	-48.1398	1.90807e-100	1.59844e-96	219.052
chr19:2497339	4.9461	0.83622	48.1366	1.9283e-100	1.61155e-96	219.041
chr8:120538509	6.5372	0.490183	48.1366	1.92835e-100	1.61155e-96	219.041
chr4:52913862	6.55915	0.154329	48.1358	1.9332e-100	1.61367e-96	219.039
chr4:67575455	-5.71293	-0.687561	-48.1348	1.93951e-100	1.617e-96	219.035
chr4:2811996	-4.8661	-2.28012	-48.1297	1.97236e-100	1.64242e-96	219.019
chr5:139670574	-5.37073	0.155366	-48.1221	2.02169e-100	1.68149e-96	218.994
chr4:6918375	-5.20146	-1.26817	-48.1162	2.06083e-100	1.71199e-96	218.975
chr22:35638496	6.58476	0.0077439	48.1148	2.07072e-100	1.71816e-96	218.97
chr14:103880529	-5.18195	-1.68756	-48.111	2.09647e-100	1.73745e-96	218.958
chr2:215498677	6.45463	-0.00853659	48.1038	2.14641e-100	1.77673e-96	218.935
chr22:26671438	-6.04341	-0.401585	-48.0991	2.17933e-100	1.80183e-96	218.92
chr1:178451598	6.70244	0.0767073	48.0984	2.18431e-100	1.80381e-96	218.917
chr1:55402406	5.93878	-0.284268	48.0941	2.21535e-100	1.82728e-96	218.903
chr9:90925840	6.45573	0.109329	48.0933	2.2209e-100	1.82968e-96	218.901
chr8:48620022	7.41207	-0.1425	48.0926	2.22653e-100	1.83215e-96	218.898
chr15:39232816	7.20707	0.0239024	48.0854	2.27964e-100	1.87364e-96	218.875
chr22:45235597	-6.20146	-0.669146	-48.0811	2.31161e-100	1.89768e-96	218.861
chr1:44801721	5.34634	-0.376707	48.0788	2.32873e-100	1.90948e-96	218.854
chr2:227871077	6.48585	0.234268	48.0783	2.33244e-100	1.91028e-96	218.852
chr8:134720637	-6.59354	-0.479695	-48.0765	2.34644e-100	1.91948e-96	218.846
chr8:22542125	6.00915	-0.238476	48.0732	2.37179e-100	1.93621e-96	218.836
chr15:68052777	5.4778	0.455854	48.0731	2.37245e-100	1.93621e-96	218.835
chr4:143348681	5.93463	-0.286341	48.0727	2.37587e-100	1.93673e-96	218.834
chr17:1096409	-5.14085	-0.655915	-48.0722	2.37986e-100	1.93771e-96	218.832
chr7:30169302	6.62378	-0.175915	48.0716	2.38435e-100	1.93787e-96	218.83
chr15:39271090	6.0689	-0.119207	48.0715	2.38563e-100	1.93787e-96	218.83
chr9:27531140	6.13305	0.0334756	48.0638	2.44572e-100	1.98437e-96	218.805
chr4:40301754	-5.72402	-0.396402	-48.0467	2.58724e-100	2.09676e-96	218.749
chr6:111567102	-6.06098	-0.144878	-48.0439	2.61048e-100	2.11313e-96	218.741
chr6:6900699	-4.60378	-1.91555	-48.0425	2.62244e-100	2.12035e-96	218.736
chr9:17048429	5.32305	0.56811	48.035	2.6877e-100	2.17059e-96	218.712
chr16:88234732	6.3689	-0.648354	48.0298	2.73387e-100	2.20532e-96	218.695
chr22:35638495	6.98646	0.325793	48.0285	2.7458e-100	2.21237e-96	218.69
chr2:98446118	6.73476	-0.446037	48.0275	2.75473e-100	2.217e-96	218.687
chr19:6772872	-5.75232	-1.01835	-48.0218	2.80666e-100	2.25534e-96	218.669
chr11:16815368	-5.54488	-1.04207	-48.0215	2.80884e-100	2.25534e-96	218.668
chr3:130491509	6.6572	0.0484756	48.0195	2.82804e-100	2.26756e-96	218.661
chr3:181741607	5.01573	0.73372	48.0192	2.83057e-100	2.26756e-96	218.66
chr1:226664754	5.91402	-0.226037	48.0183	2.83852e-100	2.27131e-96	218.657
chr8:104337344	6.74707	0.300366	48.0152	2.86795e-100	2.29158e-96	218.647
chr5:14118544	5.65207	0.19372	48.0146	2.873e-100	2.29158e-96	218.645
chr2:200750498	6.73598	-0.134817	48.0146	2.87372e-100	2.29158e-96	218.645
chr2:174026066	6.79293	0.294268	48.0124	2.89449e-100	2.30367e-96	218.638
chr1:19463339	-5.71756	-0.757195	-48.0123	2.89551e-100	2.30367e-96	218.638
chr10:3094748	5.91232	0.00640244	48.0094	2.92312e-100	2.32298e-96	218.628
chr5:128536359	6.90951	-0.27561	48.0082	2.934e-100	2.32683e-96	218.625
chr5:68434111	4.93305	-1.6186	48.0082	2.93464e-100	2.32683e-96	218.624
chr6:14758473	-5.77829	-0.624878	-48.0065	2.95057e-100	2.33539e-96	218.619
chr5:116944579	5.9611	-0.308232	48.0063	2.95215e-100	2.33539e-96	218.618
chr4:38805638	-5.92817	-1.34982	-48.0034	2.98065e-100	2.35526e-96	218.609
chr10:124036437	-5.38451	-0.765183	-48.0014	3.0007e-100	2.36842e-96	218.602
chr4:76984949	7.00634	-0.188171	47.9995	3.01858e-100	2.37983e-96	218.596
chr17:1095864	-6.24878	-0.276463	-47.9974	3.04016e-100	2.39413e-96	218.589
chr11:45926313	6.36085	-0.242134	47.9928	3.08646e-100	2.42784e-96	218.574
chr11:3340111	6.62366	0.137195	47.9922	3.09174e-100	2.42925e-96	218.573
chr15:39473129	6.74756	0.119634	47.9919	3.09522e-100	2.42925e-96	218.572
chr15:85343044	5.81159	0.0231098	47.9911	3.10308e-100	2.43267e-96	218.569
chr6:22877984	6.49695	0.0760366	47.9886	3.12845e-100	2.44981e-96	218.561
chr6:52512883	6.42183	0.327134	47.9799	3.21939e-100	2.51818e-96	218.533
chr19:3338805	-5.26671	-1.69701	-47.9779	3.24014e-100	2.53157e-96	218.526
chr1:64133226	5.60866	-0.709939	47.9745	3.27651e-100	2.55712e-96	218.515
chr7:85136159	6.24866	0.17811	47.968	3.34704e-100	2.60924e-96	218.494
chr11:78352423	6.40951	-0.146707	47.9673	3.35437e-100	2.61202e-96	218.492
chr15:39657945	6.28439	0.196829	47.9644	3.38715e-100	2.6346e-96	218.482
chr1:192879531	5.59549	-0.77872	47.9616	3.41769e-100	2.65539e-96	218.473
chr1:203557720	6.14354	-0.155427	47.9583	3.45508e-100	2.68145e-96	218.462
chr8:99705967	6.02732	-0.122927	47.9577	3.46158e-100	2.6835e-96	218.461
chr8:48620016	7.45268	-0.149024	47.9549	3.49418e-100	2.70576e-96	218.451
chr7:116355880	5.19524	-0.851524	47.9447	3.61329e-100	2.79489e-96	218.418
chr12:124716865	-5.65707	-0.520122	-47.9426	3.63823e-100	2.81105e-96	218.411
chr10:3046310	4.89817	0.289573	47.942	3.64486e-100	2.81305e-96	218.409
chr3:125124233	6.43085	-0.19689	47.9362	3.71463e-100	2.86373e-96	218.391
chr18:62979438	-5.21451	-1.86433	-47.9321	3.76528e-100	2.89847e-96	218.377
chr1:6743818	-5.8222	-1.03561	-47.9319	3.76803e-100	2.89847e-96	218.376
chr6:154247789	-5.8472	-0.405793	-47.9303	3.78694e-100	2.90805e-96	218.371
chr11:126991708	6.0111	0.164207	47.9302	3.78884e-100	2.90805e-96	218.371
chr13:29532919	6.54744	0.203598	47.9288	3.80582e-100	2.91688e-96	218.366
chr9:16344469	5.50317	-0.267805	47.9284	3.81081e-100	2.91688e-96	218.365
chr17:8608113	5.96951	0.726463	47.9283	3.8129e-100	2.91688e-96	218.365
chr12:51788975	6.80707	-0.0114634	47.9223	3.88826e-100	2.97126e-96	218.345
chr10:102658242	-6.11439	-0.285366	-47.921	3.90422e-100	2.98019e-96	218.341
chr8:22586882	6.93744	-0.0353049	47.92	3.91704e-100	2.9867e-96	218.338
chr16:72291323	6.17841	0.0965244	47.9149	3.98358e-100	3.03411e-96	218.321
chr14:76867821	-5.21744	-1.35445	-47.9103	4.04429e-100	3.07698e-96	218.306
chr5:90645216	5.68171	-0.306829	47.9083	4.07031e-100	3.0934e-96	218.3
chr7:101923588	7.26134	-0.0433537	47.9076	4.0808e-100	3.09799e-96	218.297
chr6:165637749	6.04671	0.113598	47.9066	4.09389e-100	3.10454e-96	218.294
chr11:16792133	6.10415	0.0157317	47.9061	4.10067e-100	3.1063e-96	218.292
chr2:59463652	6.32037	-0.50811	47.9046	4.12084e-100	3.11742e-96	218.288
chr12:10392538	-4.985	-1.47287	-47.9043	4.1243e-100	3.11742e-96	218.287
chr10:8064040	6.46768	0.278232	47.9038	4.13066e-100	3.11883e-96	218.285
chr5:157385484	6.28341	-0.420976	47.9022	4.15301e-100	3.13231e-96	218.28
chr18:24959322	6.89598	0.0642073	47.8993	4.19273e-100	3.15885e-96	218.27
chr6:3929217	5.86841	0.0194512	47.8962	4.23606e-100	3.18804e-96	218.26
chr2:111495764	6.28402	-0.366524	47.8937	4.27051e-100	3.2105e-96	218.252
chr10:8058804	7.00976	0.129634	47.8908	4.31164e-100	3.23792e-96	218.243
chr6:22878013	6.20585	-0.151098	47.8889	4.33759e-100	3.2539e-96	218.237
chr14:35365330	5.96427	-0.556768	47.888	4.35164e-100	3.25758e-96	218.233
chr8:127809848	5.74963	-0.0945732	47.8879	4.35186e-100	3.25758e-96	218.233
chr6:158653803	-6.11171	-0.477683	-47.8838	4.4112e-100	3.29846e-96	218.22
chr6:47529862	6.4361	0.224756	47.8808	4.45451e-100	3.32545e-96	218.21
chr2:235044090	-5.68098	0.556585	-47.8807	4.45685e-100	3.32545e-96	218.21
chr11:118978413	5.06122	1.11232	47.8783	4.4916e-100	3.34779e-96	218.202
chr8:42196180	5.72463	-0.840732	47.8779	4.49736e-100	3.3485e-96	218.201
chr2:144084577	6.63561	0.396341	47.8738	4.55933e-100	3.39101e-96	218.187
chr10:96665356	6.33037	0.322622	47.8734	4.56536e-100	3.39187e-96	218.186
chr6:131368649	-4.7139	-1.39354	-47.8692	4.62741e-100	3.43431e-96	218.172
chr1:13731060	-5.99878	-0.599024	-47.8689	4.63281e-100	3.43465e-96	218.171
chr10:45420652	-6.05012	-0.948841	-47.8635	4.71606e-100	3.49257e-96	218.154
chr11:68009106	-5.97939	-1.13079	-47.8631	4.72097e-100	3.49257e-96	218.153
chr5:168309311	4.99854	1.34732	47.8612	4.75068e-100	3.5082e-96	218.146
chr11:86559715	6.32695	0.129329	47.8611	4.75217e-100	3.5082e-96	218.146
chr3:14424899	-5.64805	-0.699024	-47.86	4.77063e-100	3.51809e-96	218.142
chr7:1811165	-5.93049	-0.438659	-47.8585	4.79333e-100	3.53109e-96	218.138
chr1:228739610	6.38451	-0.345793	47.8578	4.80423e-100	3.53539e-96	218.135
chr10:114633625	6.105	-0.836524	47.8564	4.82719e-100	3.54853e-96	218.131
chr16:17364570	-5.56268	-0.571829	-47.8545	4.85625e-100	3.56612e-96	218.125
chr8:71449054	5.94366	0.0528049	47.8537	4.87028e-100	3.57266e-96	218.122
chr6:11616417	6.4439	0.101585	47.8512	4.90921e-100	3.59742e-96	218.114
chr3:112653697	7.08646	0.0672561	47.8451	5.00888e-100	3.6666e-96	218.094
chr16:85847952	-5.60829	-1.35683	-47.8445	5.01833e-100	3.66966e-96	218.092
chr2:27799847	6.51427	0.12372	47.8439	5.02914e-100	3.67371e-96	218.09
chr5:128536400	6.91927	-0.401585	47.8368	5.14727e-100	3.75458e-96	218.067
chr2:169808377	6.84317	0.291951	47.8366	5.15063e-100	3.75458e-96	218.066
chr1:203557736	6.26146	0.02	47.8333	5.20674e-100	3.78749e-96	218.055
chr3:148723795	6.22683	0.231463	47.8332	5.20947e-100	3.78749e-96	218.055
chr3:54954288	6.51744	-0.275793	47.833	5.2121e-100	3.78749e-96	218.054
chr3:124986373	6.11329	-0.324695	47.8319	5.23129e-100	3.79747e-96	218.051
chr6:31711327	-4.64732	-0.995732	-47.8307	5.25159e-100	3.80824e-96	218.047
chr11:8835837	6.55939	-0.163963	47.8292	5.2774e-100	3.82296e-96	218.042
chr21:43369290	6.31659	-0.21061	47.8267	5.32184e-100	3.85115e-96	218.034
chr3:155081019	6.10402	-0.323476	47.8243	5.36342e-100	3.87721e-96	218.026
chr7:134940156	6.1839	0.180488	47.8166	5.50116e-100	3.97265e-96	218.001
chr13:73913398	6.30037	-0.748598	47.8093	5.63457e-100	4.06478e-96	217.977
chr12:14843842	6.5189	-0.184207	47.8088	5.64293e-100	4.0666e-96	217.976
chr10:3330745	5.88085	-0.658232	47.8037	5.73898e-100	4.13154e-96	217.959
chr11:78352379	5.75317	-0.196098	47.7992	5.8251e-100	4.18921e-96	217.944
chr21:42064169	-4.92268	-1.57585	-47.7988	5.83283e-100	4.19044e-96	217.943
chr15:70475303	-6.20866	-0.862866	-47.7939	5.92701e-100	4.25371e-96	217.927
chr3:130491611	6.27988	-0.347256	47.7921	5.96267e-100	4.27489e-96	217.921
chr15:79179049	6.90768	0.167378	47.7901	6.00109e-100	4.29801e-96	217.915
chr11:68142209	-6.29671	-0.709939	-47.7881	6.04144e-100	4.32247e-96	217.908
chr19:38538995	-5.35598	-0.948476	-47.7869	6.06542e-100	4.33517e-96	217.904
chr5:139670600	-6.24329	0.455183	-47.7859	6.08432e-100	4.34421e-96	217.901
chr17:847159	-6.88561	-0.689512	-47.7819	6.16602e-100	4.39804e-96	217.888
chr3:100534994	7.06951	0.090122	47.7795	6.21367e-100	4.42406e-96	217.88
chr10:8366520	6.57183	0.147622	47.7794	6.21522e-100	4.42406e-96	217.88
chr13:41614347	6.87646	-0.259085	47.779	6.22354e-100	4.42546e-96	217.878
chr6:63817893	6.4472	0.251037	47.7777	6.25004e-100	4.43977e-96	217.874
chr8:25179708	6.26866	0.100305	47.7774	6.25697e-100	4.44017e-96	217.873
chr10:109205974	6.16268	0.0906098	47.7706	6.39877e-100	4.53239e-96	217.851
chr17:63435268	-6.15402	-0.193598	-47.7705	6.39995e-100	4.53239e-96	217.851
chr14:68669837	5.4478	1.04305	47.7672	6.47032e-100	4.57757e-96	217.84
chr8:26404021	5.84598	-0.047622	47.7664	6.48655e-100	4.58113e-96	217.837
chr11:7512585	-5.42866	-1.36299	-47.7662	6.49266e-100	4.58113e-96	217.836
chr1:203557735	7.22488	-0.0518293	47.766	6.49509e-100	4.58113e-96	217.836
chr11:460490	7.13159	-0.148841	47.7614	6.59538e-100	4.64715e-96	217.821
chr3:111953263	6.13878	0.327805	47.7593	6.63971e-100	4.67366e-96	217.814
chr3:14424908	-6.56024	-0.258537	-47.7582	6.665e-100	4.68672e-96	217.81
chr14:76867903	-5.28841	-1.39226	-47.7551	6.73366e-100	4.73022e-96	217.8
chr9:134663156	6.56073	0.0618293	47.7547	6.74124e-100	4.73077e-96	217.799
chr3:8888194	6.03841	-0.097378	47.7451	6.95813e-100	4.87806e-96	217.768
chr6:42281822	-6.74012	0.0201829	-47.7377	7.12918e-100	4.99295e-96	217.744
chr9:134663132	6.21232	-0.426524	47.7365	7.15738e-100	5.00766e-96	217.74
chr6:53922899	6.31951	0.375488	47.7349	7.19504e-100	5.02895e-96	217.734
chr21:26405124	5.96207	0.374085	47.7308	7.29249e-100	5.089e-96	217.721
chr1:6743693	-5.47793	-1.4703	-47.7307	7.29558e-100	5.089e-96	217.721
chr8:104585932	-5.3189	-0.629207	-47.7254	7.4251e-100	5.17417e-96	217.703
chr5:115366628	6.13854	-0.29061	47.7115	7.77203e-100	5.41051e-96	217.658
chr14:54569283	7.21	-0.0896341	47.7111	7.78302e-100	5.41275e-96	217.657
chr7:98218262	-5.27037	-1.23372	-47.7105	7.79628e-100	5.41656e-96	217.655
chr7:4715743	-6.91183	-0.492134	-47.7078	7.86585e-100	5.45945e-96	217.646
chr18:70333978	6.25695	-0.248354	47.7059	7.91511e-100	5.48817e-96	217.64
chr1:175920602	5.53232	-0.6025	47.6964	8.1684e-100	5.65815e-96	217.609
chr16:70700255	-6.09415	-0.83378	-47.6923	8.27791e-100	5.72831e-96	217.595
chr6:52537342	-5.77098	0.123171	-47.691	8.31322e-100	5.74703e-96	217.591
chr2:235044084	-5.48402	0.163476	-47.6855	8.46628e-100	5.84704e-96	217.573
chr3:99862397	5.91585	0.70061	47.6818	8.56987e-100	5.91271e-96	217.561
chr3:71496381	6.93634	-0.219268	47.6785	8.66325e-100	5.97123e-96	217.55
chr14:32457647	6.72268	0.119512	47.6766	8.71719e-100	6.00246e-96	217.544
chr11:1307409	-7.38695	-0.478598	-47.6759	8.7378e-100	6.01071e-96	217.542
chr2:149411205	6.71585	0.133537	47.6742	8.78684e-100	6.03847e-96	217.536
chr8:118011784	5.84768	-0.344939	47.6727	8.82993e-100	6.0621e-96	217.531
chr2:232315736	-6.70427	-0.449939	-47.6692	8.93454e-100	6.12788e-96	217.52
chr2:111161051	6.69756	0.102073	47.665	9.05647e-100	6.20539e-96	217.506
chr11:121417437	-5.38427	-0.990061	-47.6645	9.07155e-100	6.20961e-96	217.504
chr1:151978117	6.05329	0.0885976	47.6624	9.13477e-100	6.24674e-96	217.498
chr7:112435238	6.45963	-0.0414024	47.6618	9.15491e-100	6.25437e-96	217.495
chr8:48654228	6.33951	-0.223171	47.6609	9.17992e-100	6.26531e-96	217.493
chr17:50197642	6.46402	-0.342988	47.6572	9.29483e-100	6.33752e-96	217.48
chr2:71925323	6.73488	0.0796341	47.6558	9.3359e-100	6.3593e-96	217.476
chr7:37259309	-5.48756	-0.687317	-47.6553	9.35206e-100	6.36408e-96	217.474
chr2:105240252	6.55098	0.0809756	47.6535	9.40669e-100	6.39475e-96	217.468
chr1:44801723	5.18183	-0.559207	47.6532	9.4155e-100	6.39475e-96	217.468
chr2:236715225	-6.04793	-0.575183	-47.6526	9.43445e-100	6.40137e-96	217.466
chr5:122390310	6.20549	0.588841	47.651	9.48516e-100	6.42951e-96	217.46
chr11:1307408	-6.74683	-0.730732	-47.6459	9.64752e-100	6.53321e-96	217.443
chr8:22542164	5.99951	-0.133049	47.6442	9.69993e-100	6.56232e-96	217.438
chr1:12133109	-4.25024	-1.7522	-47.6369	9.93644e-100	6.7158e-96	217.414
chr12:104596772	5.94683	0.486951	47.6325	1.00816e-99	6.80727e-96	217.4
chr10:3993231	6.48707	0.508415	47.6321	1.00962e-99	6.81054e-96	217.398
chr4:143348682	6.11268	-0.214756	47.6307	1.01427e-99	6.83531e-96	217.394
chr5:74720730	4.85963	1.34506	47.6262	1.02949e-99	6.93118e-96	217.379
chr22:35638492	6.91195	0.057439	47.6252	1.03256e-99	6.94513e-96	217.376
chr5:142432784	-5.59	-0.867317	-47.6233	1.03908e-99	6.98223e-96	217.37
chr2:9632563	6.14976	0.135854	47.6209	1.04738e-99	7.0312e-96	217.362
chr12:51820487	-5.65427	-1.41811	-47.6157	1.06573e-99	7.14749e-96	217.345
chr2:70095478	-6.52098	-0.0917073	-47.6072	1.09588e-99	7.34264e-96	217.317
chr11:45926318	6.59805	0.197805	47.603	1.11121e-99	7.43334e-96	217.303
chr9:136532555	-4.37256	-1.84762	-47.6029	1.11155e-99	7.43334e-96	217.303
chr1:224635595	6.48573	-0.155793	47.6024	1.1134e-99	7.43852e-96	217.301
chr22:35638523	6.97537	0.0381707	47.6021	1.11454e-99	7.43904e-96	217.3
chr4:52913861	6.3672	-0.00396341	47.601	1.11865e-99	7.4593e-96	217.297
chr17:81018467	-4.39902	-1.68988	-47.6003	1.12129e-99	7.46352e-96	217.294
chr10:33238308	6.77524	0.0760366	47.6002	1.12143e-99	7.46352e-96	217.294
chr13:75804221	6.3872	0.365183	47.5989	1.12619e-99	7.48802e-96	217.29
chr2:235940466	6.47585	-0.288415	47.591	1.15587e-99	7.67809e-96	217.264
chr16:17364663	-5.30598	-0.892866	-47.5894	1.16217e-99	7.71254e-96	217.259
chr2:227871005	7.06	0.0097561	47.5887	1.16475e-99	7.72233e-96	217.256
chr8:22587064	7.13402	-0.218598	47.5871	1.17093e-99	7.75591e-96	217.251
chr5:157385485	6.13744	-0.501524	47.5844	1.18132e-99	7.81725e-96	217.242
chr14:76867681	-5.05098	-1.38683	-47.5811	1.19452e-99	7.8971e-96	217.231
chr8:48654216	6.70488	0.367195	47.5798	1.1997e-99	7.92386e-96	217.227
chr4:67575454	-5.83549	-0.639451	-47.5752	1.21797e-99	8.0369e-96	217.212
chr8:48620058	7.13293	-0.0629268	47.5736	1.22417e-99	8.07016e-96	217.207
chr2:231153300	6.22683	0.32122	47.5734	1.22534e-99	8.07023e-96	217.206
chr1:63918273	6.1861	-0.0665854	47.5706	1.23662e-99	8.13683e-96	217.197
chr11:104134915	4.8428	-1.13713	47.5686	1.24452e-99	8.18107e-96	217.191
chr22:46374547	-6.1428	-1.20323	-47.567	1.25111e-99	8.21665e-96	217.185
chr16:68823513	6.32402	-0.0907927	47.5609	1.27676e-99	8.37716e-96	217.165
chr8:80301302	7.16146	0.0521951	47.5603	1.2791e-99	8.38462e-96	217.163
chr1:231636302	6.44415	-0.316951	47.5565	1.29559e-99	8.48476e-96	217.151
chr1:167796955	6.67268	0.264268	47.5508	1.32003e-99	8.62891e-96	217.132
chr3:86996418	6.6028	-0.0860366	47.5508	1.32008e-99	8.62891e-96	217.132
chr13:111282244	-5.61415	0.380854	-47.5488	1.32896e-99	8.67879e-96	217.126
chr2:159202915	6.50073	-0.189512	47.5424	1.35709e-99	8.84814e-96	217.105
chr15:59295318	6.07073	0.15878	47.5423	1.35744e-99	8.84814e-96	217.104
chr10:110500927	6.10098	-0.418659	47.5409	1.36379e-99	8.88127e-96	217.1
chr1:173393308	7.44817	-0.0532317	47.5378	1.37772e-99	8.96358e-96	217.09
chr7:130488578	6.31427	0.0157927	47.5372	1.38058e-99	8.97382e-96	217.088
chr4:41538097	5.39012	-0.605549	47.5368	1.38243e-99	8.97742e-96	217.086
chr8:121801302	6.38439	0.219146	47.5351	1.39043e-99	9.02095e-96	217.081
chr5:65808456	5.8661	0.22061	47.5338	1.39603e-99	9.04889e-96	217.077
chr1:12496800	6.90061	-0.0667683	47.5332	1.3992e-99	9.06101e-96	217.074
chr16:85295443	6.79439	0.221585	47.5314	1.40751e-99	9.10632e-96	217.069
chr15:85543897	-5.19744	-1.03079	-47.53	1.41401e-99	9.13987e-96	217.064
chr10:75508730	5.28976	-1.30744	47.5295	1.4161e-99	9.14489e-96	217.063
chr3:106119903	5.92598	-0.459329	47.5272	1.42684e-99	9.20574e-96	217.055
chr5:180213149	-5.02988	-1.30665	-47.5248	1.43858e-99	9.27229e-96	217.047
chr10:124341132	-5.21549	-1.4675	-47.5245	1.43982e-99	9.27229e-96	217.046
chr2:174026121	6.80756	0.376463	47.5198	1.46249e-99	9.40955e-96	217.031
chr8:48620015	6.71659	-0.175732	47.5189	1.46648e-99	9.4265e-96	217.028
chr15:71323617	4.3828	-1.36409	47.5187	1.46783e-99	9.42652e-96	217.027
chr2:36489392	6.13195	0.055122	47.5151	1.48528e-99	9.5298e-96	217.015
chr16:70700223	-6.23341	-0.330366	-47.5147	1.4874e-99	9.53461e-96	217.014
chr2:173264779	-5.62268	-0.155488	-47.5142	1.48954e-99	9.53951e-96	217.012
chr15:101711061	7.0872	-0.172134	47.5098	1.51132e-99	9.67009e-96	216.998
chr13:44348341	6.5422	0.12	47.5075	1.52305e-99	9.73623e-96	216.99
chr16:84874605	6.76598	-0.0943293	47.5065	1.52816e-99	9.75992e-96	216.987
chr12:47302240	6.62159	0.137622	47.5057	1.53203e-99	9.77566e-96	216.984
chr10:124559343	6.72098	0.224878	47.5008	1.55697e-99	9.92571e-96	216.968
chr7:30931738	7.28659	0.0347561	47.5005	1.55871e-99	9.9277e-96	216.967
chr6:163750958	-6.32976	-0.283415	-47.499	1.56628e-99	9.96681e-96	216.962
chr1:55375206	6.22671	0.152134	47.4952	1.58638e-99	1.00855e-95	216.95
chr5:78700228	5.90744	0.481768	47.4945	1.59e-99	1.00993e-95	216.948
chr4:109980435	6.18317	-0.312195	47.49	1.61374e-99	1.02407e-95	216.933
chr7:4715413	-5.74488	-0.813171	-47.4888	1.6198e-99	1.02646e-95	216.929
chr21:42064170	-4.23451	-1.50287	-47.4887	1.62044e-99	1.02646e-95	216.929
chr7:157302531	-6.2028	-0.429817	-47.4882	1.62307e-99	1.02718e-95	216.927
chr15:55373037	-5.19927	-0.33061	-47.4873	1.6283e-99	1.02956e-95	216.924
chr13:41614473	6.67	-0.0734146	47.4813	1.66046e-99	1.04894e-95	216.905
chr5:34688162	6.85244	0.300854	47.4792	1.67215e-99	1.05537e-95	216.898
chr9:134661849	7.04951	0.0758537	47.4777	1.68044e-99	1.05889e-95	216.893
chr6:109172301	6.01793	0.0156707	47.4777	1.68077e-99	1.05889e-95	216.892
chr10:8064072	6.40256	0.351037	47.4749	1.69643e-99	1.06779e-95	216.883
chr15:71251723	6.40256	0.32189	47.4711	1.7179e-99	1.08032e-95	216.871
chr2:224014477	6.01378	0.452012	47.47	1.72404e-99	1.08321e-95	216.867
chr5:67267144	6.97073	0.207439	47.4686	1.73189e-99	1.08716e-95	216.863
chr7:102045420	-5.07646	-1.57665	-47.4682	1.73439e-99	1.08775e-95	216.861
chr20:32205192	-4.37305	-0.953963	-47.4678	1.73641e-99	1.08803e-95	216.86
chr1:2174997	-5.18098	0.110488	-47.4673	1.73925e-99	1.08883e-95	216.858
chr10:8058592	6.66122	-0.070122	47.466	1.74692e-99	1.09265e-95	216.854
chr22:43011499	5.74634	0.211585	47.4625	1.76746e-99	1.10451e-95	216.843
chr8:22586761	6.79683	-0.315	47.4556	1.80777e-99	1.12868e-95	216.82
chr3:73385663	5.15268	0.31878	47.4526	1.82589e-99	1.13897e-95	216.81
chr8:60792700	-4.44634	-1.4028	-47.4493	1.84613e-99	1.15031e-95	216.799
chr10:119253547	6.19354	-0.316524	47.449	1.84791e-99	1.15031e-95	216.798
chr14:88630889	5.64927	-0.144024	47.4488	1.84901e-99	1.15031e-95	216.798
chr13:41614371	6.83598	-0.25128	47.4485	1.85095e-99	1.15048e-95	216.797
chr9:92151617	6.52329	0.367988	47.4469	1.86059e-99	1.15519e-95	216.792
chr13:97004828	6.96427	0.0179878	47.4467	1.86183e-99	1.15519e-95	216.791
chr15:36428213	6.14171	-0.304024	47.4456	1.86854e-99	1.15831e-95	216.787
chr11:9566836	5.66561	-0.195976	47.4414	1.89504e-99	1.1737e-95	216.773
chr5:39533955	6.3861	-0.214146	47.4388	1.91124e-99	1.18184e-95	216.765
chr2:63486977	-4.82256	-1.02555	-47.4388	1.91158e-99	1.18184e-95	216.765
chr5:78677937	6.35915	-0.114207	47.4385	1.91344e-99	1.18194e-95	216.764
chr16:84874595	7.1078	0.0990244	47.4377	1.91816e-99	1.1838e-95	216.761
chr2:36516277	6.17854	0.107683	47.4348	1.93682e-99	1.19426e-95	216.752
chr9:115054933	6.30963	-0.0533537	47.431	1.96149e-99	1.2084e-95	216.739
chr13:20476017	-5.96573	-0.569695	-47.4283	1.97919e-99	1.21823e-95	216.73
chr8:80301324	6.9478	0.0903659	47.4278	1.98212e-99	1.21895e-95	216.729
chr15:68206427	-5.93085	-0.138476	-47.4273	1.98559e-99	1.21924e-95	216.727
chr4:7022450	6.43585	-0.147073	47.4272	1.98609e-99	1.21924e-95	216.727
chr10:13709392	5.15988	1.03335	47.4262	1.9926e-99	1.22216e-95	216.724
chr3:111952978	5.48634	0.899756	47.4257	1.9958e-99	1.22305e-95	216.722
chr7:151436900	6.05561	0.289756	47.4231	2.01318e-99	1.23261e-95	216.713
chr3:111861733	6.08037	-0.130061	47.4198	2.03539e-99	1.24512e-95	216.702
chr2:151522063	6.32207	0.237012	47.4154	2.06503e-99	1.26214e-95	216.688
chr20:19934876	-4.99415	-0.952195	-47.4143	2.07275e-99	1.26574e-95	216.684
chr17:77323644	6.12524	-0.475305	47.4096	2.10533e-99	1.28451e-95	216.669
chr3:136070551	5.48085	-0.62189	47.408	2.11655e-99	1.29023e-95	216.664
chr1:12496792	6.57695	-0.0542073	47.406	2.13056e-99	1.29763e-95	216.657
chr11:13687447	6.72585	0.0637805	47.3989	2.18125e-99	1.32734e-95	216.634
chr6:148267828	6.61671	0.0548171	47.397	2.1947e-99	1.33436e-95	216.628
chr22:44689232	6.14768	0.159817	47.3932	2.22274e-99	1.35023e-95	216.615
chr7:30931691	7.13122	0.0826829	47.3926	2.22687e-99	1.35156e-95	216.613
chr7:112261122	6.4561	0.0120732	47.3894	2.25061e-99	1.36439e-95	216.603
chr8:8572997	5.92976	0.149512	47.3892	2.25193e-99	1.36439e-95	216.602
chr2:112150608	6.05878	-0.132927	47.3888	2.25497e-99	1.36474e-95	216.601
chr1:59043910	5.39976	-1.37122	47.3886	2.25642e-99	1.36474e-95	216.6
chr2:36489402	6.2989	0.0807927	47.3858	2.27748e-99	1.37628e-95	216.591
chr19:16957135	-5.11756	-1.25049	-47.3844	2.2884e-99	1.38168e-95	216.586
chr4:169664886	-5.45049	-0.620122	-47.384	2.29165e-99	1.38244e-95	216.585
chr3:177744911	5.77854	0.116463	47.3821	2.30605e-99	1.38992e-95	216.579
chr13:29862102	5.81317	-0.0323171	47.3784	2.33405e-99	1.4055e-95	216.567
chr17:62718563	6.13512	-0.109878	47.378	2.33745e-99	1.4055e-95	216.565
chr2:215869539	5.47707	0.626707	47.3779	2.33795e-99	1.4055e-95	216.565
chr6:152381525	6.71866	-0.0593293	47.3768	2.34643e-99	1.40938e-95	216.561
chr3:127536731	-4.3761	-1.16524	-47.375	2.36048e-99	1.41659e-95	216.555
chr9:134663103	6.35402	0.252012	47.3746	2.36415e-99	1.41758e-95	216.554
chr17:74443043	-5.77927	-0.755854	-47.3724	2.38118e-99	1.42656e-95	216.547
chr14:76867766	-6.13927	-1.40768	-47.3711	2.39121e-99	1.43133e-95	216.543
chr7:157302532	-6.55829	-0.614878	-47.3646	2.44355e-99	1.46141e-95	216.521
chr3:14424898	-6.27341	-0.79378	-47.3629	2.45745e-99	1.46846e-95	216.515
chr4:98780294	6.57329	0.153841	47.3605	2.47657e-99	1.47862e-95	216.508
chr5:56447421	6.36073	0.188902	47.3587	2.49127e-99	1.48612e-95	216.502
chr10:124341193	-4.12476	-1.8975	-47.3578	2.49905e-99	1.48827e-95	216.499
chr7:30931699	7.13732	0.0347561	47.3578	2.49916e-99	1.48827e-95	216.499
chr21:44990163	5.43085	-0.0146951	47.3575	2.5015e-99	1.48839e-95	216.498
chr21:31336088	6.5061	-0.00365854	47.3535	2.53476e-99	1.5069e-95	216.485
chr16:3657045	6.34037	0.110183	47.3476	2.5848e-99	1.53534e-95	216.465
chr2:215843951	6.89976	0.274146	47.3447	2.60988e-99	1.54891e-95	216.456
chr7:48391159	-5.98854	-0.66622	-47.3412	2.64032e-99	1.56564e-95	216.444
chr3:123790128	6.33159	-0.0203049	47.34	2.65078e-99	1.56954e-95	216.44
chr11:116853890	-5.93366	-0.156829	-47.3399	2.6514e-99	1.56954e-95	216.44
chr20:58306621	-5.73829	-0.817073	-47.3379	2.66937e-99	1.57883e-95	216.433
chr1:2290843	-5.86585	-1.05927	-47.3357	2.68887e-99	1.58902e-95	216.426
chr2:67260597	6.15561	-0.127439	47.3351	2.69463e-99	1.59107e-95	216.424
chr16:81559027	-5.69744	-0.634451	-47.3348	2.69693e-99	1.59108e-95	216.423
chr16:85004958	6.52537	-0.0526829	47.3318	2.72357e-99	1.60515e-95	216.413
chr11:1307287	-5.43646	-0.914329	-47.3316	2.7254e-99	1.60515e-95	216.413
chr2:174025978	6.67098	0.344146	47.328	2.75822e-99	1.62311e-95	216.401
chr1:206558163	-6.75537	-0.296341	-47.3234	2.80095e-99	1.64686e-95	216.386
chr16:72291324	6.4489	0.0654268	47.3228	2.80603e-99	1.64846e-95	216.384
chr2:145023054	5.07744	-1.05628	47.3215	2.81875e-99	1.65454e-95	216.379
chr1:84302012	-4.76671	-1.07177	-47.3181	2.8507e-99	1.67188e-95	216.368
chr9:124290426	-5.12585	-0.726341	-47.3121	2.90782e-99	1.70276e-95	216.348
chr22:25400854	-6.11439	-0.950854	-47.3121	2.90824e-99	1.70276e-95	216.348
chr13:94950480	6.14378	-0.196646	47.3094	2.93404e-99	1.71642e-95	216.339
chr1:2127355	-6.01598	-0.6075	-47.3088	2.93999e-99	1.71845e-95	216.337
chr2:87454937	5.36317	0.130732	47.3078	2.94953e-99	1.72258e-95	216.334
chr6:38574127	5.76488	0.698049	47.3075	2.95259e-99	1.72292e-95	216.333
chr8:105321705	5.81037	0.268232	47.3072	2.95547e-99	1.72316e-95	216.332
chr1:3171112	-5.23707	-1.24159	-47.3056	2.97148e-99	1.73013e-95	216.327
chr6:166619592	6.36402	-0.230305	47.3055	2.9724e-99	1.73013e-95	216.327
chr16:8860145	5.59988	0.0939634	47.3048	2.97877e-99	1.73239e-95	216.324
chr11:65916203	5.15171	-0.981951	47.3043	2.98423e-99	1.73412e-95	216.323
chr21:32022369	-5.7389	-0.782378	-47.3027	2.9994e-99	1.74148e-95	216.318
chr8:130233075	6.29756	0.111098	47.3012	3.01505e-99	1.74911e-95	216.312
chr8:134720673	-6.13159	-1.0764	-47.3008	3.01869e-99	1.74977e-95	216.311
chr3:174274919	6.87671	0.0940854	47.2981	3.04642e-99	1.76437e-95	216.302
chr3:123790129	6.45695	0.12189	47.2972	3.0548e-99	1.76775e-95	216.299
chr1:91731973	-5.74049	-1.05817	-47.2949	3.07893e-99	1.78023e-95	216.292
chr11:9838474	6.74256	0.0792073	47.2938	3.09019e-99	1.78526e-95	216.288
chr2:160271398	7.28768	0.171768	47.2913	3.11593e-99	1.79864e-95	216.28
chr10:13484235	-5.73122	0.342927	-47.2857	3.17336e-99	1.83027e-95	216.262
chr2:37626480	-5.19902	0.170854	-47.2853	3.17829e-99	1.8316e-95	216.26
chr7:30169538	6.53951	-0.18622	47.2827	3.20521e-99	1.84558e-95	216.252
chr13:32824195	6.65537	0.0446341	47.2823	3.21011e-99	1.84688e-95	216.25
chr4:67727983	6.23659	0.299634	47.2792	3.24348e-99	1.86454e-95	216.24
chr1:64879030	6.80159	0.361402	47.2781	3.25504e-99	1.86918e-95	216.236
chr7:46144765	5.92378	-0.00567073	47.2779	3.25693e-99	1.86918e-95	216.236
chr3:148723823	5.95927	0.31878	47.2728	3.3124e-99	1.89945e-95	216.219
chr8:22586911	6.88378	0.0442073	47.2697	3.34682e-99	1.91761e-95	216.209
chr1:147761001	6.34305	-0.103963	47.2642	3.40852e-99	1.95135e-95	216.191
chr3:54901522	6.94293	0.10439	47.2635	3.41606e-99	1.95407e-95	216.188
chr8:141266336	-5.34878	-0.356098	-47.2615	3.43903e-99	1.96559e-95	216.182
chr10:8366627	7.17171	0.110244	47.261	3.44521e-99	1.9675e-95	216.18
chr3:54901523	6.4722	0.0181707	47.2584	3.47499e-99	1.98289e-95	216.172
chr5:147404639	6.65476	-0.317622	47.2573	3.48767e-99	1.98849e-95	216.168
chr7:95609014	4.50793	-2.06384	47.257	3.49102e-99	1.98877e-95	216.167
chr8:22586689	6.96268	0.127439	47.2566	3.4957e-99	1.98981e-95	216.166
chr7:157310108	6.60744	-0.0812805	47.252	3.54884e-99	2.01841e-95	216.151
chr7:29488963	5.83939	-0.0245732	47.2489	3.58667e-99	2.03826e-95	216.14
chr1:154419649	-4.25415	-1.94768	-47.247	3.60939e-99	2.0495e-95	216.134
chr1:12496793	6.64329	-0.150793	47.2461	3.61956e-99	2.0536e-95	216.131
chr1:175221448	6.38646	-0.0104268	47.2443	3.64144e-99	2.06432e-95	216.125
chr10:110501109	5.83744	-0.627378	47.242	3.66909e-99	2.07831e-95	216.118
chr11:120541106	5.70634	0.382073	47.2326	3.7861e-99	2.14284e-95	216.086
chr4:150212378	6.33134	-0.155061	47.2323	3.78918e-99	2.14285e-95	216.086
chr20:5028944	6.68988	0.333841	47.2283	3.84045e-99	2.17008e-95	216.072
chr10:114322676	6.30012	-0.0470122	47.2256	3.87453e-99	2.18756e-95	216.063
chr10:116893351	-6.14524	-0.0956707	-47.2253	3.87884e-99	2.18822e-95	216.062
chr11:3340186	6.20537	-0.668049	47.2234	3.90342e-99	2.2003e-95	216.056
chr7:11604687	5.46207	0.45628	47.2216	3.9266e-99	2.21158e-95	216.05
chr12:121240727	-5.11976	-1.6672	-47.2206	3.93883e-99	2.21532e-95	216.047
chr17:40547513	-5.92159	-0.262988	-47.2204	3.9418e-99	2.21532e-95	216.046
chr3:38270841	4.47244	1.2372	47.2203	3.9428e-99	2.21532e-95	216.046
chr10:8366521	6.64232	0.0693293	47.2182	3.9711e-99	2.22802e-95	216.039
chr10:50396977	6.50061	0.155793	47.2181	3.9718e-99	2.22802e-95	216.039
chr3:12508597	6.18976	0.0258537	47.2165	3.99294e-99	2.23807e-95	216.034
chr11:7512565	-5.29073	-0.561951	-47.2161	3.99917e-99	2.23977e-95	216.032
chr7:115015762	6.74402	0.0384756	47.2139	4.02822e-99	2.25422e-95	216.025
chr3:130491572	6.89537	-0.134512	47.2123	4.05013e-99	2.26466e-95	216.019
chr12:31789855	6.54183	-0.167744	47.2119	4.05545e-99	2.26582e-95	216.018
chr2:232315747	-6.52488	-0.560732	-47.2113	4.06288e-99	2.26815e-95	216.016
chr6:16337664	6.25915	0.332866	47.2076	4.11284e-99	2.2932e-95	216.004
chr5:174608743	-6.48695	-0.490183	-47.2075	4.11434e-99	2.2932e-95	216.004
chr11:65916160	5.07134	-1.42323	47.2055	4.14172e-99	2.30661e-95	215.997
chr8:23507859	6.06061	0.104085	47.2048	4.15142e-99	2.31017e-95	215.995
chr14:96274770	6.38927	-0.26061	47.2028	4.17889e-99	2.32359e-95	215.988
chr20:18705666	6.75098	0.037561	47.1997	4.22317e-99	2.346e-95	215.978
chr4:4555985	6.6928	0.0833537	47.1995	4.22592e-99	2.346e-95	215.977
chr12:123268258	-4.9611	-1.05518	-47.1986	4.23802e-99	2.35084e-95	215.974
chr10:116947426	5.81	-0.325488	47.1984	4.2416e-99	2.35095e-95	215.974
chr11:1755611	-5.6572	-0.43628	-47.1973	4.25701e-99	2.35762e-95	215.97
chr20:38166531	6.24866	-0.0765244	47.1958	4.27711e-99	2.36686e-95	215.965
chr16:4053430	-4.89902	-1.55976	-47.1932	4.3154e-99	2.38616e-95	215.957
chr8:80301271	6.83037	0.0551829	47.1909	4.34753e-99	2.40201e-95	215.949
chr21:44912288	-5.18329	-1.35396	-47.1895	4.36787e-99	2.41134e-95	215.945
chr14:68620293	6.45488	0.00695122	47.1885	4.38216e-99	2.41731e-95	215.941
chr14:22509210	5.91232	0.694085	47.1879	4.39195e-99	2.41936e-95	215.939
chr15:71334041	5.56085	-0.377866	47.1878	4.39282e-99	2.41936e-95	215.939
chr7:24936237	5.65683	-0.0210976	47.1862	4.41594e-99	2.42827e-95	215.934
chr12:116371103	6.72378	0.107378	47.1862	4.41597e-99	2.42827e-95	215.934
chr5:129973979	6.19085	0.0334756	47.1826	4.46953e-99	2.45578e-95	215.922
chr8:48620038	7.28805	-0.16378	47.1816	4.48386e-99	2.46171e-95	215.918
chr1:223761207	6.31524	0.501159	47.1809	4.49493e-99	2.46584e-95	215.916
chr13:77176554	5.94402	0.210793	47.1776	4.54387e-99	2.49073e-95	215.905
chr15:80953524	6.78305	0.36372	47.1772	4.55021e-99	2.49224e-95	215.904
chr1:16018482	6.26049	0.548293	47.1752	4.58089e-99	2.50707e-95	215.897
chr2:241269028	5.87878	-0.161463	47.1732	4.611e-99	2.52138e-95	215.891
chr6:139437256	5.86049	0.212439	47.173	4.61428e-99	2.52138e-95	215.89
chr14:58752921	-5.16963	-0.619939	-47.1719	4.63124e-99	2.52866e-95	215.886
chr2:227871095	6.75634	0.126098	47.1707	4.65008e-99	2.53628e-95	215.882
chr2:174025804	6.34659	0.228171	47.1705	4.65248e-99	2.53628e-95	215.882
chr10:30057980	6.00695	0.326037	47.17	4.66078e-99	2.53882e-95	215.88
chr8:41236072	5.89878	-0.281098	47.1692	4.67388e-99	2.54198e-95	215.877
chr1:224635601	6.96317	0.0982927	47.1691	4.67389e-99	2.54198e-95	215.877
chr15:58547343	6.72854	-0.0740244	47.1654	4.73173e-99	2.56953e-95	215.865
chr1:224213011	6.88232	0.027378	47.1654	4.73192e-99	2.56953e-95	215.865
chr5:34688000	6.66049	-0.0453659	47.1651	4.73709e-99	2.57033e-95	215.864
chr14:91124558	-6.13061	-0.0303049	-47.1642	4.75195e-99	2.57639e-95	215.861
chr2:67389616	5.68939	-0.652866	47.1623	4.78096e-99	2.5901e-95	215.855
chr3:66047675	5.42085	-0.197378	47.1619	4.7883e-99	2.59205e-95	215.853
chr2:63052510	-5.2228	-1.06165	-47.1613	4.79709e-99	2.59479e-95	215.851
chr2:174025967	6.94902	0.173415	47.16	4.81788e-99	2.60402e-95	215.847
chr7:2761353	6.55378	0.465671	47.1591	4.83286e-99	2.61009e-95	215.844
chr18:74929245	5.89305	0.0628659	47.1583	4.84628e-99	2.61531e-95	215.841
chr1:224635607	6.94939	0.12628	47.1562	4.87954e-99	2.63098e-95	215.835
chr11:460473	7.21744	0.0292073	47.156	4.88287e-99	2.63098e-95	215.834
chr22:35638454	5.7611	0.738598	47.1549	4.90105e-99	2.63873e-95	215.83
chr2:174026127	6.52976	-0.00585366	47.1544	4.90803e-99	2.64044e-95	215.829
chr16:82059788	6.20854	-0.240122	47.1536	4.92196e-99	2.64589e-95	215.826
chr3:140529407	5.9411	-0.137622	47.1477	5.01953e-99	2.69626e-95	215.806
chr6:157109114	6.38841	0.122256	47.1441	5.07965e-99	2.72645e-95	215.795
chr8:37874546	6.24744	-0.216159	47.1429	5.10042e-99	2.73549e-95	215.791
chr3:177934706	6.46561	-0.0758537	47.1388	5.16955e-99	2.77001e-95	215.777
chr2:174026084	6.66573	-0.188232	47.1387	5.17274e-99	2.77001e-95	215.777
chr3:9884794	5.78598	-0.468841	47.1295	5.33271e-99	2.85348e-95	215.746
chr11:130847734	6.59817	-0.236402	47.1289	5.34322e-99	2.85691e-95	215.744
chr3:119418436	6.61744	-0.0412805	47.1273	5.37171e-99	2.86993e-95	215.739
chr15:85543863	-4.69463	-1.47512	-47.126	5.39546e-99	2.88041e-95	215.735
chr5:171863968	6.44049	-0.0779268	47.1223	5.46171e-99	2.91354e-95	215.723
chr6:44238319	5.4528	-0.792134	47.1193	5.51601e-99	2.94026e-95	215.713
chr4:168483888	5.76012	0.27372	47.1178	5.54507e-99	2.95349e-95	215.708
chr4:76985632	6.1022	0.0926829	47.1162	5.57373e-99	2.96648e-95	215.703
chr5:171863969	6.48402	0.119695	47.1146	5.60356e-99	2.98008e-95	215.697
chr1:179029520	5.96451	-0.184695	47.1136	5.62147e-99	2.98636e-95	215.694
chr7:116355909	5.48854	0.228659	47.1135	5.62395e-99	2.98636e-95	215.694
chr7:37259818	-5.8222	-0.567927	-47.1113	5.6655e-99	3.00613e-95	215.686
chr10:30058484	6.60305	-0.113963	47.1107	5.67745e-99	3.01018e-95	215.684
chr2:1055549	6.25866	-0.438476	47.1085	5.71875e-99	3.02977e-95	215.677
chr15:39235095	5.79378	0.0877439	47.1015	5.85366e-99	3.09785e-95	215.654
chr22:46374602	-6.10976	-0.946707	-47.1014	5.85615e-99	3.09785e-95	215.653
chr18:62450799	-6.20476	-0.128354	-47.1	5.88185e-99	3.10908e-95	215.649
chr7:135651033	5.84366	-0.0132927	47.0902	6.07725e-99	3.20993e-95	215.617
chr9:87713846	5.01732	-0.705976	47.0885	6.11237e-99	3.22603e-95	215.611
chr6:111277202	6.07829	0.48561	47.0829	6.22778e-99	3.28446e-95	215.592
chr7:28055321	5.50646	0.264451	47.0819	6.24701e-99	3.2921e-95	215.589
chr12:114700778	-5.62866	-0.912256	-47.0706	6.48688e-99	3.41452e-95	215.552
chr1:12496816	6.70756	-0.169512	47.0705	6.48913e-99	3.41452e-95	215.552
chr12:91108470	6.28463	-0.347317	47.069	6.52283e-99	3.42967e-95	215.546
chr4:40196984	-4.97549	-0.842866	-47.0687	6.52782e-99	3.4297e-95	215.546
chr5:124639457	6.02439	0.657317	47.0673	6.56031e-99	3.44417e-95	215.541
chr10:13729465	6.72061	0.269817	47.0666	6.57459e-99	3.44906e-95	215.539
chr6:139748592	5.91878	-0.160488	47.063	6.65299e-99	3.48757e-95	215.527
chr18:62979416	-6.65232	-0.752866	-47.0604	6.71069e-99	3.51517e-95	215.518
chr3:55668464	5.67293	0.0537805	47.0598	6.7254e-99	3.52022e-95	215.516
chr9:134661845	6.66268	-0.239146	47.0528	6.88369e-99	3.60037e-95	215.493
chr20:43677287	5.97463	0.699634	47.0504	6.93979e-99	3.62699e-95	215.485
chr9:116238585	6.1028	-0.279573	47.05	6.94942e-99	3.62929e-95	215.484
chr1:203557424	6.43366	0.178902	47.0496	6.95772e-99	3.63091e-95	215.482
chr1:224635606	6.47988	-0.190061	47.047	7.01755e-99	3.65939e-95	215.474
chr20:50111442	5.00671	-1.54848	47.0429	7.11441e-99	3.70711e-95	215.46
chr8:118011816	6.50439	-0.0395122	47.0421	7.13373e-99	3.7144e-95	215.458
chr2:111495802	5.60524	-0.654695	47.0414	7.1508e-99	3.72051e-95	215.455
chr22:45226922	-5.53927	-1.36744	-47.0374	7.24527e-99	3.76685e-95	215.442
chr19:54210071	-5.36829	-1.41829	-47.0358	7.28452e-99	3.78426e-95	215.437
chr6:81834448	6.2539	-0.332683	47.0356	7.28964e-99	3.78426e-95	215.436
chr22:35638493	6.57451	-0.0481098	47.0347	7.31132e-99	3.79269e-95	215.433
chr5:13428122	5.04732	0.933171	47.0337	7.33593e-99	3.80262e-95	215.43
chr8:22586687	6.36561	0.621341	47.0296	7.43635e-99	3.85181e-95	215.416
chr12:116371121	6.57988	0.0927439	47.027	7.50117e-99	3.88249e-95	215.408
chr16:85847918	-6.33537	-0.963902	-47.026	7.52777e-99	3.89336e-95	215.404
chr1:12496801	6.8728	-0.147744	47.0252	7.54746e-99	3.90065e-95	215.402
chr10:102752765	6.49024	0.0107317	47.0243	7.56953e-99	3.90738e-95	215.399
chr8:80301301	6.45866	-0.139329	47.0242	7.57171e-99	3.90738e-95	215.398
chr3:134315711	6.76171	-0.165366	47.0216	7.63928e-99	3.9382e-95	215.39
chr1:203154034	5.54463	-0.739512	47.0213	7.64689e-99	3.9382e-95	215.389
chr11:30741380	5.79902	0.201829	47.0212	7.64841e-99	3.9382e-95	215.388
chr8:22443734	5.30829	-0.769024	47.0203	7.6714e-99	3.94712e-95	215.385
chr1:160911920	6.73878	0.125244	47.02	7.67928e-99	3.94826e-95	215.384
chr2:85516785	-5.75171	-1.15012	-47.0131	7.85672e-99	4.03651e-95	215.362
chr15:59296423	6.37329	-0.112988	47.0114	7.9036e-99	4.0576e-95	215.356
chr14:75280628	6.87	0.299268	47.0103	7.93028e-99	4.06829e-95	215.352
chr1:223180904	-5.43561	-0.340732	-47.0087	7.97455e-99	4.08799e-95	215.347
chr6:52512941	6.08805	-0.00329268	47.0004	8.19634e-99	4.1986e-95	215.32
chr3:55668500	5.58354	0.738476	46.9996	8.21845e-99	4.20376e-95	215.317
chr7:78716949	6.01451	-0.0216463	46.9996	8.21848e-99	4.20376e-95	215.317
chr2:214753154	6.4839	0.28	46.9937	8.3814e-99	4.2828e-95	215.298
chr2:227871074	6.39	0.130976	46.9936	8.38533e-99	4.2828e-95	215.297
chr16:85848046	-5.45524	-1.24372	-46.9899	8.48997e-99	4.33307e-95	215.285
chr2:231180152	-5.74561	-1.23622	-46.9868	8.57754e-99	4.37455e-95	215.275
chr15:73686777	6.07451	-0.705915	46.982	8.71517e-99	4.44149e-95	215.259
chr3:171712382	5.90061	-0.438476	46.9804	8.76227e-99	4.46223e-95	215.253
chr17:64231971	6.87963	0.110915	46.9801	8.77104e-99	4.46343e-95	215.252
chr11:78352426	6.16512	-0.213659	46.9791	8.80238e-99	4.47611e-95	215.249
chr18:26323076	6.25634	0.0137805	46.9763	8.88372e-99	4.51417e-95	215.24
chr9:84297385	5.88439	0.111341	46.9753	8.91228e-99	4.52538e-95	215.237
chr17:40332515	-4.95463	-0.729146	-46.9748	8.92735e-99	4.52973e-95	215.235
chr1:178451599	6.46939	0.0254268	46.9719	9.01627e-99	4.57152e-95	215.225
chr2:208130412	6.53207	0.0195732	46.9708	9.04833e-99	4.58443e-95	215.222
chr5:34688029	6.04402	-0.000914634	46.962	9.31631e-99	4.71677e-95	215.193
chr7:30169518	6.31268	-0.311098	46.9525	9.61775e-99	4.86328e-95	215.161
chr3:125124106	6.52098	-0.115366	46.9524	9.61965e-99	4.86328e-95	215.161
chr8:48620210	7.19451	0.00640244	46.9515	9.64968e-99	4.87492e-95	215.158
chr6:14758501	-5.85768	-0.181768	-46.9506	9.67995e-99	4.88667e-95	215.155
chr4:41538212	4.00268	-1.97829	46.9502	9.69082e-99	4.88861e-95	215.153
chr1:172960229	6.37085	0.224939	46.9485	9.7478e-99	4.91379e-95	215.148
chr10:110501122	5.79366	-0.592195	46.948	9.76489e-99	4.91885e-95	215.146
chr7:130488584	6.56378	-0.0129878	46.9465	9.81158e-99	4.93879e-95	215.141
chr17:78681293	6.40524	-0.012378	46.9439	9.8994e-99	4.97939e-95	215.132
chr11:47861975	5.69841	-0.223476	46.9389	1.00644e-98	5.05876e-95	215.116
chr2:232315669	-6.08988	-0.881159	-46.9353	1.01858e-98	5.11607e-95	215.104
chr21:45427598	6.22061	0.0184756	46.934	1.02295e-98	5.13431e-95	215.1
chr22:25400971	-5.72537	-0.870976	-46.9312	1.03272e-98	5.17961e-95	215.09
chr17:82302394	-5.8372	-0.0537195	-46.9284	1.04224e-98	5.2236e-95	215.081
chr7:130488541	6.12073	-0.0197561	46.9262	1.05021e-98	5.25973e-95	215.074
chr12:8663038	6.58732	0.252805	46.9248	1.05496e-98	5.27973e-95	215.069
chr8:22170003	6.16061	0.442134	46.923	1.06134e-98	5.30786e-95	215.063
chr19:46920404	6.20939	0.310427	46.9213	1.06738e-98	5.33422e-95	215.058
chr12:65523582	5.34793	-0.810793	46.9198	1.07275e-98	5.35721e-95	215.053
chr16:4053500	-6.12549	-0.517378	-46.9158	1.087e-98	5.42447e-95	215.039
chr2:162245436	5.64049	0.114878	46.9138	1.0943e-98	5.457e-95	215.033
chr5:157385435	6.14951	-0.229024	46.9103	1.10732e-98	5.51796e-95	215.021
chr3:54901559	6.93854	0.219024	46.9072	1.11897e-98	5.57204e-95	215.011
chr6:53048628	-6.59244	-0.40878	-46.9068	1.12041e-98	5.57525e-95	215.009
chr13:104315940	5.85195	-0.0319512	46.9061	1.12295e-98	5.58387e-95	215.007
chr10:3494182	7.03378	0.454817	46.9053	1.126e-98	5.58852e-95	215.004
chr3:153892381	5.99427	-0.357988	46.9053	1.12615e-98	5.58852e-95	215.004
chr2:108588230	-4.49768	-1.49201	-46.9052	1.12629e-98	5.58852e-95	215.004
chr4:3385553	-6.53012	-1.02213	-46.8999	1.14627e-98	5.68362e-95	214.987
chr4:40301720	-6.50707	-0.125366	-46.8984	1.15229e-98	5.70938e-95	214.982
chr3:3666439	-5.83585	-0.577317	-46.8974	1.15612e-98	5.72188e-95	214.978
chr2:174026085	6.88915	0.0372561	46.8973	1.15646e-98	5.72188e-95	214.978
chr2:215447760	6.43171	0.10439	46.8933	1.17215e-98	5.79515e-95	214.965
chr3:8851850	5.91683	-0.166098	46.8931	1.17293e-98	5.79515e-95	214.964
chr2:200750583	6.69744	-0.255549	46.8924	1.17541e-98	5.80329e-95	214.962
chr6:33697597	-5.4328	-0.112012	-46.8921	1.17689e-98	5.80649e-95	214.961
chr16:70699901	-5.13659	0.871829	-46.8914	1.17936e-98	5.81456e-95	214.958
chr2:8145078	6.78232	0.248598	46.8898	1.1857e-98	5.84168e-95	214.953
chr1:3543704	6.39098	0.435488	46.8894	1.18727e-98	5.84417e-95	214.952
chr11:86559731	6.34463	-0.0435366	46.8893	1.18789e-98	5.84417e-95	214.951
chr6:157659758	-5.3672	-0.979573	-46.8882	1.19214e-98	5.86097e-95	214.948
chr12:52198732	-5.40207	-0.737256	-46.8841	1.20854e-98	5.93738e-95	214.934
chr10:3993212	6.48915	0.515915	46.8839	1.20956e-98	5.93821e-95	214.933
chr7:99562646	6.41488	-0.0352439	46.8813	1.22005e-98	5.98026e-95	214.925
chr12:92900002	5.15244	-0.545488	46.8812	1.22019e-98	5.98026e-95	214.925
chr2:9378610	6.60878	-0.0509756	46.8811	1.2207e-98	5.98026e-95	214.924
chr7:104123941	6.40951	0.0914634	46.8801	1.22506e-98	5.99736e-95	214.921
chr14:71001897	5.94402	-0.179573	46.8774	1.2361e-98	6.04719e-95	214.912
chr2:9378643	7.22707	-0.132439	46.8765	1.23961e-98	6.06006e-95	214.909
chr18:74929237	5.73427	-0.0714024	46.8759	1.24226e-98	6.06878e-95	214.907
chr15:80550391	5.66183	-0.720061	46.8734	1.25251e-98	6.11457e-95	214.899
chr7:30169361	5.4889	-0.812256	46.8719	1.25875e-98	6.14072e-95	214.894
chr13:37656871	6.17049	-0.101098	46.8693	1.27001e-98	6.19132e-95	214.885
chr7:29337363	-5.49829	-0.473171	-46.8682	1.27441e-98	6.20842e-95	214.882
chr10:102658155	-5.17744	-0.798476	-46.8676	1.27703e-98	6.21682e-95	214.879
chr22:26671437	-5.7689	-0.366159	-46.8673	1.2786e-98	6.21848e-95	214.878
chr18:23834946	6.27439	0.33622	46.8671	1.27915e-98	6.21848e-95	214.878
chr8:128428684	-4.52366	-1.49951	-46.8653	1.28681e-98	6.25134e-95	214.872
chr5:122907605	5.98476	0.100671	46.8646	1.2902e-98	6.26344e-95	214.869
chr10:8366647	6.91488	0.0231707	46.8609	1.30625e-98	6.3369e-95	214.857
chr6:12279638	5.86061	0.077622	46.8606	1.30717e-98	6.33697e-95	214.856
chr10:13484146	-6.21829	-0.583049	-46.8603	1.30857e-98	6.33933e-95	214.855
chr13:76966303	6.68854	0.0436585	46.8589	1.31491e-98	6.36278e-95	214.85
chr4:55503751	6.17549	0.345305	46.8588	1.31524e-98	6.36278e-95	214.85
chr2:144660626	6.26024	0.691463	46.8565	1.32527e-98	6.40358e-95	214.843
chr3:154795603	5.98232	-0.0784756	46.8565	1.32551e-98	6.40358e-95	214.842
chr9:90925832	5.48415	-0.171829	46.8537	1.33785e-98	6.4587e-95	214.833
chr6:10316598	6.56122	-0.333171	46.8505	1.35205e-98	6.52274e-95	214.823
chr6:31120422	5.97622	-0.0377439	46.8502	1.35356e-98	6.52553e-95	214.822
chr6:139338089	-5.73037	-0.495427	-46.8484	1.36172e-98	6.56031e-95	214.816
chr12:54052183	-5.01098	-0.94439	-46.8471	1.3678e-98	6.58503e-95	214.811
chr14:22509116	5.90268	0.892805	46.8459	1.37342e-98	6.6075e-95	214.807
chr12:12338523	-5.26476	-0.52872	-46.842	1.39135e-98	6.68915e-95	214.794
chr13:76011813	6.40037	0.0787195	46.8418	1.39242e-98	6.68968e-95	214.794
chr1:64879295	6.7778	-0.125244	46.8404	1.39851e-98	6.71055e-95	214.789
chr4:48904895	6.60207	0.105915	46.8404	1.39869e-98	6.71055e-95	214.789
chr8:48620037	6.85305	-0.085061	46.8399	1.40107e-98	6.71735e-95	214.787
chr11:63951975	-4.53585	-1.79305	-46.8377	1.41149e-98	6.76262e-95	214.78
chr1:206232150	5.87768	-0.120793	46.8373	1.41337e-98	6.76698e-95	214.779
chr17:43457122	-5.34756	-1.12744	-46.8363	1.41795e-98	6.78425e-95	214.776
chr8:143136226	-5.82159	-0.637256	-46.832	1.43859e-98	6.87827e-95	214.761
chr15:90594510	-6.07378	-0.477134	-46.8304	1.44614e-98	6.90962e-95	214.756
chr3:177934562	6.92354	0.00615854	46.8233	1.48123e-98	7.07121e-95	214.732
chr16:70700333	-5.88561	-1.03366	-46.8231	1.48199e-98	7.07121e-95	214.732
chr14:61406799	6.15671	-0.0415244	46.8184	1.50572e-98	7.17953e-95	214.716
chr12:19624615	5.95354	-0.178963	46.8174	1.51075e-98	7.19855e-95	214.713
chr14:61535634	6.43829	0.133293	46.8168	1.51386e-98	7.20843e-95	214.711
chr17:8608067	5.97476	0.612744	46.8144	1.52577e-98	7.26022e-95	214.703
chr17:82004329	6.05402	0.148963	46.8128	1.53421e-98	7.29536e-95	214.697
chr13:41614372	5.75	-0.680732	46.8121	1.53749e-98	7.30596e-95	214.695
chr1:8384555	5.975	0.490427	46.8118	1.53903e-98	7.30832e-95	214.694
chr17:57285614	-6.05341	-0.299512	-46.811	1.54339e-98	7.324e-95	214.691
chr2:16621627	6.56073	0.0165854	46.8106	1.54544e-98	7.32875e-95	214.69
chr2:100921792	6.81305	0.175305	46.8092	1.55279e-98	7.35859e-95	214.685
chr22:40385627	-5.76585	-0.532073	-46.8084	1.55684e-98	7.37276e-95	214.683
chr17:78681304	6.17768	-0.145061	46.8082	1.55804e-98	7.37341e-95	214.682
chr9:134661834	6.80707	-0.137317	46.8069	1.56479e-98	7.40036e-95	214.678
chr7:135520791	5.79549	0.263476	46.8064	1.56707e-98	7.40611e-95	214.676
chr11:78352424	6.4089	-0.324329	46.8055	1.57192e-98	7.42397e-95	214.673
chr1:221336460	4.95817	0.773841	46.8039	1.58031e-98	7.45853e-95	214.668
chr11:16815229	-5.8361	-0.441951	-46.8026	1.58725e-98	7.48624e-95	214.664
chr3:24145999	5.91951	0.0890244	46.8007	1.59721e-98	7.52811e-95	214.657
chr8:133449382	6.18317	-0.0968293	46.8004	1.59923e-98	7.53253e-95	214.656
chr12:102182895	-6.04854	-0.353537	-46.7991	1.60597e-98	7.55521e-95	214.652
chr12:104596776	6.82049	0.174756	46.7991	1.60622e-98	7.55521e-95	214.652
chr17:15433562	6.26902	0.218049	46.7988	1.60733e-98	7.55533e-95	214.651
chr11:109552541	6.63902	0.284268	46.7979	1.6123e-98	7.5736e-95	214.648
chr1:12496614	6.30902	-0.681341	46.7976	1.61381e-98	7.57554e-95	214.647
chr18:75490084	6.4761	0.0767073	46.7971	1.61661e-98	7.58362e-95	214.645
chr5:1103819	-5.28988	-1.8686	-46.7953	1.62674e-98	7.62597e-95	214.639
chr20:19934743	-5.89756	-0.333659	-46.7947	1.62983e-98	7.6353e-95	214.637
chr11:64855370	6.13293	-0.144512	46.792	1.64484e-98	7.70044e-95	214.628
chr13:20476008	-5.27415	-1.10402	-46.7888	1.66243e-98	7.77758e-95	214.618
chr2:215418418	6.52073	0.183415	46.784	1.68947e-98	7.89877e-95	214.602
chr9:131650839	6.58866	0.34628	46.7819	1.70126e-98	7.94853e-95	214.595
chr14:96285795	6.34329	-0.632378	46.781	1.7064e-98	7.96724e-95	214.592
chr9:36144526	-5.02439	-0.70061	-46.7762	1.73369e-98	8.08921e-95	214.576
chr6:139539955	6.15549	-0.273232	46.7758	1.73644e-98	8.09661e-95	214.574
chr2:105240225	6.45415	0.0246341	46.7747	1.74291e-98	8.12136e-95	214.571
chr1:2290778	-5.6572	-1.19506	-46.7744	1.74427e-98	8.12224e-95	214.57
chr1:225445187	-5.68829	-0.990976	-46.7739	1.74715e-98	8.13024e-95	214.568
chr3:156788224	5.61207	-0.0896951	46.7729	1.75304e-98	8.15217e-95	214.565
chr17:78682065	6.27293	0.497805	46.7718	1.75965e-98	8.17535e-95	214.561
chr1:93567305	6.40524	-0.0183537	46.7717	1.76037e-98	8.17535e-95	214.561
chr4:72768170	6.19159	-0.199695	46.7695	1.77345e-98	8.22898e-95	214.553
chr22:45226975	-6.06707	-0.55939	-46.7693	1.77428e-98	8.22898e-95	214.553
chr12:1489094	-4.82146	-1.52378	-46.769	1.77609e-98	8.2319e-95	214.552
chr2:237202290	5.76707	-0.482927	46.7687	1.77827e-98	8.2365e-95	214.551
chr7:2761531	6.71646	0.0217683	46.7683	1.78046e-98	8.24116e-95	214.55
chr18:58579817	6.23085	-0.145549	46.7676	1.78443e-98	8.25405e-95	214.547
chr12:14843649	6.62951	-0.203293	46.767	1.78832e-98	8.26462e-95	214.545
chr8:8389556	5.70195	-0.0630488	46.7668	1.78909e-98	8.26462e-95	214.545
chr19:39941741	-5.51902	-1.48378	-46.7637	1.80798e-98	8.34634e-95	214.534
chr7:104982674	5.33329	-0.932988	46.7618	1.81971e-98	8.39491e-95	214.528
chr20:56988013	5.68085	-0.487012	46.7609	1.82524e-98	8.41097e-95	214.525
chr12:11607770	6.56561	-0.0260976	46.7608	1.8256e-98	8.41097e-95	214.525
chr5:171864007	6.26756	-0.170488	46.7593	1.83478e-98	8.44764e-95	214.52
chr10:8058655	5.90171	-0.0139024	46.7559	1.85561e-98	8.53789e-95	214.508
chr3:63967951	-5.43951	-0.520854	-46.7497	1.89473e-98	8.71095e-95	214.488
chr1:206575528	-5.8461	-0.612927	-46.7496	1.89572e-98	8.71095e-95	214.487
chr10:8058435	7.17659	-0.0904878	46.7486	1.90191e-98	8.73361e-95	214.484
chr1:91731955	-6.21646	-0.625915	-46.7479	1.90631e-98	8.74807e-95	214.482
chr20:56988012	6.19134	-0.544695	46.745	1.92504e-98	8.82315e-95	214.472
chr13:33937704	6.07244	0.357439	46.745	1.92521e-98	8.82315e-95	214.472
chr13:95554125	-5.42317	-0.666098	-46.7423	1.94211e-98	8.89475e-95	214.463
chr4:80434589	6.29341	0.127683	46.7421	1.94394e-98	8.89726e-95	214.462
chr14:35365329	5.01146	-0.528171	46.7418	1.94536e-98	8.89795e-95	214.462
chr3:125124107	6.61878	-0.180488	46.7401	1.95653e-98	8.94316e-95	214.456
chr1:55719020	6.53463	-0.0559756	46.7386	1.96649e-98	8.9828e-95	214.451
chr5:10594838	6.98354	0.0122561	46.7359	1.98447e-98	9.05895e-95	214.442
chr13:109157796	6.1378	0.497561	46.7333	2.00177e-98	9.12921e-95	214.433
chr3:169667262	5.06451	-0.474817	46.7332	2.00248e-98	9.12921e-95	214.433
chr9:92501804	5.7578	0.49878	46.7317	2.01272e-98	9.16987e-95	214.428
chr3:55668465	5.85415	-0.00768293	46.7291	2.03059e-98	9.24523e-95	214.419
chr6:158043842	6.48768	0.17689	46.7288	2.03208e-98	9.24557e-95	214.418
chr2:64636511	-5.40854	-0.435122	-46.7287	2.03332e-98	9.24557e-95	214.418
chr3:133506518	-5.04268	-0.582317	-46.7247	2.06044e-98	9.36276e-95	214.405
chr8:22542126	5.90488	-0.167927	46.7241	2.06435e-98	9.37443e-95	214.403
chr10:8366556	6.74817	0.153232	46.723	2.07238e-98	9.40476e-95	214.399
chr10:8064148	6.21146	0.198659	46.7216	2.08219e-98	9.44311e-95	214.394
chr4:145650551	5.52829	0.961829	46.7212	2.08467e-98	9.44823e-95	214.393
chr8:22586748	6.99963	-0.0901829	46.72	2.09297e-98	9.47966e-95	214.389
chr1:235741511	5.73012	-0.149817	46.7168	2.11572e-98	9.57647e-95	214.378
chr4:145650206	6.20659	0.0562195	46.7162	2.1201e-98	9.59008e-95	214.376
chr3:52090161	5.7722	-0.515	46.7142	2.13458e-98	9.64929e-95	214.369
chr10:8058798	6.98378	0.0954268	46.7139	2.13646e-98	9.65154e-95	214.369
chr7:55308490	5.90451	-0.176768	46.7136	2.13862e-98	9.655e-95	214.368
chr1:40044331	-4.87707	-0.647073	-46.7133	2.14045e-98	9.657e-95	214.367
chr16:1675207	6.29622	-0.0716463	46.7126	2.14586e-98	9.67514e-95	214.364
chr1:15214938	6.07573	0.364573	46.7116	2.15289e-98	9.70056e-95	214.361
chr4:156378135	6.4889	0.240915	46.7106	2.16025e-98	9.72386e-95	214.358
chr4:139282471	5.73341	0.131341	46.7105	2.16085e-98	9.72386e-95	214.357
chr3:24146038	6.23927	-0.0528049	46.7098	2.16576e-98	9.73963e-95	214.355
chr10:50860353	5.9572	0.0287195	46.7084	2.17625e-98	9.78049e-95	214.35
chr7:2761994	6.77866	0.0581098	46.7054	2.19815e-98	9.87256e-95	214.34
chr2:150539130	5.8422	0.435732	46.7047	2.20299e-98	9.8801e-95	214.338
chr18:58579818	6.51902	-0.234268	46.7047	2.20356e-98	9.8801e-95	214.338
chr7:2310297	6.87024	-0.0654878	46.7046	2.20409e-98	9.8801e-95	214.338
chr8:130067890	6.98902	0.181341	46.703	2.21566e-98	9.91831e-95	214.332
chr7:101923788	7.41963	0.312378	46.703	2.2157e-98	9.91831e-95	214.332
chr9:136531642	-5.65098	-0.950732	-46.7029	2.21689e-98	9.91831e-95	214.332
chr14:54776351	-5.79695	-0.241402	-46.7016	2.22656e-98	9.94987e-95	214.328
chr1:3543703	6.33256	0.280305	46.7015	2.2268e-98	9.94987e-95	214.327
chr8:37599053	6.16744	-0.113963	46.7013	2.22869e-98	9.95193e-95	214.327
chr8:141266190	-5.69915	-0.810549	-46.6972	2.25945e-98	1.00828e-94	214.313
chr14:73424625	-4.15915	-1.64091	-46.6967	2.2634e-98	1.0094e-94	214.311
chr8:141147099	6.70573	-0.118232	46.6921	2.29853e-98	1.02441e-94	214.296
chr7:30169283	5.86037	-0.0560366	46.6912	2.3056e-98	1.02684e-94	214.293
chr5:140595741	-4.44256	-1.66274	-46.6909	2.30759e-98	1.02684e-94	214.292
chr2:147793689	5.7139	0.0784146	46.6908	2.30841e-98	1.02684e-94	214.292
chr2:235940605	7.09341	-0.120732	46.6863	2.34355e-98	1.04167e-94	214.277
chr7:134834941	6.28463	-0.429878	46.6861	2.34475e-98	1.04167e-94	214.276
chr1:226605094	6.47622	0.165549	46.6851	2.35304e-98	1.04469e-94	214.273
chr2:236715175	-6.32012	-0.656768	-46.6849	2.35476e-98	1.04479e-94	214.272
chr21:33381026	5.45317	-0.522195	46.6837	2.36377e-98	1.04812e-94	214.268
chr14:77593530	-4.79963	-1.20335	-46.6811	2.38478e-98	1.05676e-94	214.259
chr7:151472861	-5.73756	0.366098	-46.6767	2.42055e-98	1.07193e-94	214.245
chr19:46920425	5.8811	0.268354	46.676	2.42556e-98	1.07346e-94	214.243
chr12:92075833	5.76195	0.158171	46.6725	2.45456e-98	1.08501e-94	214.231
chr8:95693553	5.12573	-1.1086	46.6725	2.45477e-98	1.08501e-94	214.231
chr16:85004956	6.55976	0.0291463	46.6711	2.46598e-98	1.08927e-94	214.226
chr4:184407093	-5.31817	-0.450671	-46.668	2.4922e-98	1.10016e-94	214.216
chr17:75011386	6.44159	0.175793	46.6661	2.50802e-98	1.10644e-94	214.209
chr4:67575504	-5.1789	-0.684573	-46.6654	2.51349e-98	1.10815e-94	214.207
chr6:163750892	-6.47341	-0.477927	-46.6648	2.51896e-98	1.10986e-94	214.205
chr8:130233074	6.06256	0.00432927	46.6632	2.53243e-98	1.11509e-94	214.2
chr7:30171980	5.78402	0.0972561	46.6614	2.5474e-98	1.12097e-94	214.194
chr15:90830330	-5.89537	-0.0592683	-46.6611	2.55023e-98	1.12135e-94	214.193
chr11:11980339	6.3189	0.216159	46.661	2.55148e-98	1.12135e-94	214.192
chr1:226664803	6.9111	-0.0812805	46.6593	2.56549e-98	1.1268e-94	214.187
chr12:11607789	6.74329	0.0751829	46.6589	2.56877e-98	1.12752e-94	214.186
chr17:847132	-6.16256	-0.822256	-46.6565	2.58958e-98	1.13594e-94	214.178
chr12:92075850	5.28098	-0.12439	46.6558	2.59619e-98	1.13812e-94	214.175
chr19:7479692	6.90378	0.0627439	46.6501	2.64651e-98	1.15945e-94	214.156
chr5:9348081	6.26317	-0.0387805	46.6488	2.6578e-98	1.16367e-94	214.152
chr8:48620315	6.11585	-0.471951	46.648	2.6651e-98	1.16613e-94	214.149
chr3:124986372	6.16451	-0.222744	46.6461	2.68174e-98	1.17267e-94	214.143
chr4:182242983	6.69244	0.324146	46.6414	2.72494e-98	1.19082e-94	214.127
chr14:76867813	-5.5322	-0.941585	-46.6405	2.73234e-98	1.1933e-94	214.124
chr8:41120668	5.59939	-0.0353049	46.64	2.73778e-98	1.19493e-94	214.122
chr16:11155594	6.4178	0.0806098	46.6393	2.74391e-98	1.19685e-94	214.12
chr16:88194757	-5.15585	-1.46939	-46.6356	2.7784e-98	1.21114e-94	214.108
chr2:160293496	6.81268	0.239634	46.6352	2.78209e-98	1.21199e-94	214.106
chr10:129757381	-5.55622	-0.784573	-46.6346	2.78702e-98	1.21338e-94	214.105
chr2:113241844	4.47329	-1.72689	46.6315	2.81641e-98	1.22541e-94	214.094
chr6:11711799	-6.0561	-0.082439	-46.6267	2.86251e-98	1.24469e-94	214.078
chr17:81323767	-4.72268	-1.26963	-46.6217	2.91127e-98	1.2651e-94	214.061
chr17:78681245	6.14585	-0.163415	46.6209	2.91873e-98	1.26755e-94	214.059
chr7:151472903	-6.1172	0.48628	-46.6196	2.93119e-98	1.27217e-94	214.055
chr8:48620407	6.2389	-0.0232317	46.6156	2.97126e-98	1.28843e-94	214.041
chr5:142432759	-4.40768	-1.98506	-46.6155	2.97237e-98	1.28843e-94	214.041
chr11:126992452	5.92159	-0.285305	46.6115	3.01235e-98	1.30495e-94	214.027
chr2:72965895	5.12476	0.974817	46.6111	3.0159e-98	1.30568e-94	214.026
chr13:111282146	-5.68024	-0.839146	-46.6101	3.02599e-98	1.30923e-94	214.023
chr18:75490068	6.2311	-0.109329	46.6079	3.0493e-98	1.31849e-94	214.015
chr17:50197279	6.17341	0.375488	46.6046	3.08249e-98	1.33202e-94	214.005
chr8:134848667	6.40098	0.183537	46.6025	3.10487e-98	1.34085e-94	213.997
chr13:76888998	7.2178	0.274268	46.5973	3.15891e-98	1.36335e-94	213.98
chr14:91124557	-6.50841	-0.0939634	-46.5944	3.19041e-98	1.37609e-94	213.97
chr20:54229036	5.69244	-0.260488	46.5923	3.21318e-98	1.38505e-94	213.963
chr5:9624520	5.23915	0.654817	46.5909	3.22775e-98	1.38998e-94	213.959
chr2:208129995	6.52915	0.320305	46.5907	3.23051e-98	1.38998e-94	213.958
chr8:104337337	6.20098	-0.0982927	46.5907	3.2306e-98	1.38998e-94	213.958
chr9:93093392	-4.47732	-1.39659	-46.5893	3.24551e-98	1.39553e-94	213.953
chr2:20514992	5.70732	-0.597927	46.588	3.25928e-98	1.40059e-94	213.949
chr13:21071132	5.7278	-0.423293	46.5877	3.26349e-98	1.40153e-94	213.948
chr7:2761875	6.22915	0.402988	46.5858	3.28367e-98	1.40933e-94	213.942
chr7:112435180	6.38073	0.251585	46.585	3.29248e-98	1.41224e-94	213.939
chr3:186986278	-5.70744	-0.862744	-46.584	3.30384e-98	1.41624e-94	213.936
chr12:106080497	6.42878	-0.179024	46.5837	3.30658e-98	1.41654e-94	213.935
chr3:138694818	5.98451	0.217988	46.5834	3.31083e-98	1.41749e-94	213.934
chr13:41614493	5.99634	-0.451098	46.581	3.33723e-98	1.42792e-94	213.926
chr4:87108320	6.81378	-0.244451	46.5795	3.35408e-98	1.43424e-94	213.921
chr15:39473120	6.70415	0.183659	46.5777	3.3742e-98	1.44196e-94	213.915
chr1:117142113	6.14195	0.463659	46.5767	3.38558e-98	1.44594e-94	213.911
chr5:122154978	6.69573	-0.0653049	46.5765	3.38808e-98	1.44612e-94	213.911
chr3:64265026	6.0111	0.237256	46.5742	3.41489e-98	1.45667e-94	213.903
chr16:88235061	6.40793	-0.245305	46.5733	3.42478e-98	1.45999e-94	213.9
chr12:46524225	5.58402	-0.589329	46.5729	3.42933e-98	1.46104e-94	213.899
chr17:78775428	-5.94244	-0.60939	-46.5678	3.48902e-98	1.48425e-94	213.882
chr5:142432783	-5.77683	-1.07329	-46.5677	3.49003e-98	1.48425e-94	213.881
chr20:19934742	-5.56744	-0.2925	-46.5677	3.4902e-98	1.48425e-94	213.881
chr10:124036436	-4.91854	-0.792683	-46.5658	3.51198e-98	1.49259e-94	213.875
chr13:34225172	5.66963	0.15689	46.5641	3.53217e-98	1.49988e-94	213.869
chr12:12979240	6.05817	-0.10811	46.5639	3.53519e-98	1.49988e-94	213.868
chr2:235044352	-6.28463	-0.220854	-46.5638	3.53559e-98	1.49988e-94	213.868
chr16:3657060	6.18268	-0.01	46.561	3.56892e-98	1.5131e-94	213.859
chr4:108890829	5.30073	-0.522805	46.5596	3.58555e-98	1.51922e-94	213.854
chr3:12253808	6.7978	0.292439	46.5587	3.59642e-98	1.5229e-94	213.851
chr1:172654721	5.70439	-0.340366	46.5564	3.6254e-98	1.53424e-94	213.843
chr5:137619450	6.75329	0.0216463	46.5559	3.63047e-98	1.53545e-94	213.842
chr12:66036361	5.80549	-0.411646	46.553	3.66678e-98	1.54987e-94	213.832
chr2:65065130	-4.53439	-1.35524	-46.5522	3.67622e-98	1.55292e-94	213.83
chr11:109552558	6.8239	0.498902	46.5517	3.68285e-98	1.55477e-94	213.828
chr3:15637095	6.72939	0.490427	46.5511	3.68973e-98	1.55674e-94	213.826
chr2:85590136	-6.15207	-6.09756e-05	-46.5484	3.72362e-98	1.57008e-94	213.817
chr5:180069893	-5.01232	-1.04262	-46.5444	3.77353e-98	1.59016e-94	213.804
chr4:147530875	5.66671	0.23311	46.5435	3.78513e-98	1.59409e-94	213.801
chr20:50346773	-5.60951	-1.0122	-46.5418	3.80787e-98	1.60269e-94	213.795
chr9:121823818	6.73463	0.0532927	46.5412	3.81465e-98	1.60458e-94	213.793
chr8:8664662	6.50622	-0.104695	46.5401	3.82937e-98	1.6098e-94	213.789
chr8:60792813	-6.05585	0.101951	-46.5382	3.85376e-98	1.61907e-94	213.783
chr14:35365361	5.27695	0.177378	46.5377	3.86066e-98	1.62099e-94	213.781
chr4:87108310	6.55659	-0.444268	46.5374	3.86403e-98	1.62143e-94	213.78
chr1:66464947	6.15646	-0.138963	46.5362	3.87912e-98	1.62678e-94	213.776
chr11:65916159	5.03963	-1.20652	46.532	3.93472e-98	1.6491e-94	213.762
chr19:4988245	7.0628	0.00152439	46.5317	3.9394e-98	1.65007e-94	213.761
chr20:38166630	6.57341	0.029878	46.5306	3.95378e-98	1.6551e-94	213.757
chr2:120177058	-5.92622	-0.383354	-46.5295	3.96848e-98	1.66026e-94	213.754
chr6:157109113	6.40915	0.102134	46.5286	3.98047e-98	1.66427e-94	213.751
chr6:72812372	6.31061	0.288476	46.528	3.98756e-98	1.66624e-94	213.749
chr3:119418442	6.57561	-0.0971951	46.5276	3.99375e-98	1.66782e-94	213.747
chr19:4988247	7.18317	0.356707	46.5255	4.02144e-98	1.67838e-94	213.741
chr7:150399984	6.78098	0.0190244	46.5242	4.03981e-98	1.68451e-94	213.736
chr21:29266249	6.16598	0.191524	46.5241	4.04097e-98	1.68451e-94	213.736
chr15:92845033	-4.81183	-1.25848	-46.5238	4.0447e-98	1.68505e-94	213.735
chr14:50985822	4.79976	1.23659	46.5201	4.09523e-98	1.70452e-94	213.722
chr6:45640413	6.525	0.224817	46.5199	4.09851e-98	1.70452e-94	213.722
chr18:43078566	5.74549	0.0645732	46.5199	4.09876e-98	1.70452e-94	213.722
chr13:77529866	6.48256	-0.0264024	46.5145	4.17296e-98	1.73434e-94	213.704
chr1:197222933	5.85744	0.270061	46.5134	4.18958e-98	1.74021e-94	213.7
chr4:24795121	5.84951	-0.730122	46.5129	4.19581e-98	1.74175e-94	213.698
chr8:28658192	-5.67902	-0.560488	-46.5088	4.25491e-98	1.76524e-94	213.684
chr4:40311875	-5.82427	0.0917683	-46.508	4.2657e-98	1.76866e-94	213.682
chr5:68434121	5.54671	-1.23567	46.5066	4.28583e-98	1.77595e-94	213.677
chr5:128536506	6.76744	0.0962805	46.5041	4.32139e-98	1.78861e-94	213.669
chr4:145197024	6.57549	0.0240854	46.5041	4.32153e-98	1.78861e-94	213.669
chr5:180213148	-5.14488	-1.2361	-46.5019	4.3547e-98	1.80127e-94	213.661
chr15:93028998	-5.97659	-0.940122	-46.5011	4.36527e-98	1.80457e-94	213.659
chr2:88690770	6.5439	0.128415	46.5002	4.37955e-98	1.80939e-94	213.656
chr15:68206119	-5.66537	-0.734634	-46.4983	4.4067e-98	1.81953e-94	213.65
chr12:54051545	-5.79256	-0.623598	-46.4967	4.43087e-98	1.82843e-94	213.644
chr1:228739770	6.39183	-0.538354	46.4962	4.43805e-98	1.8303e-94	213.643
chr7:100857241	6.12963	0.380183	46.4945	4.46416e-98	1.83947e-94	213.637
chr15:68206017	-3.835	-1.7436	-46.4944	4.46556e-98	1.83947e-94	213.637
chr20:19223792	6.56146	0.273902	46.4924	4.49583e-98	1.85084e-94	213.63
chr8:89778602	6.715	0.522012	46.4906	4.52367e-98	1.8612e-94	213.624
chr4:3385500	-6.97817	-0.261646	-46.4899	4.53331e-98	1.86407e-94	213.622
chr2:99602702	5.63012	-0.00310976	46.4892	4.54498e-98	1.86776e-94	213.619
chr22:35742309	6.1211	-0.0906707	46.4863	4.58891e-98	1.88471e-94	213.609
chr9:134663106	6.28073	-0.181341	46.4854	4.60214e-98	1.88903e-94	213.607
chr1:59151466	6.31439	0.116585	46.4851	4.60779e-98	1.88926e-94	213.605
chr16:85295435	6.66402	0.202622	46.4851	4.60815e-98	1.88926e-94	213.605
chr1:150550791	5.91902	-0.470854	46.4834	4.63329e-98	1.89845e-94	213.6
chr18:58996292	5.89524	-0.765427	46.482	4.65527e-98	1.90575e-94	213.595
chr3:64612624	5.93159	-0.165427	46.482	4.65656e-98	1.90575e-94	213.595
chr16:89581339	5.9389	0.271768	46.4805	4.67947e-98	1.914e-94	213.59
chr7:116212999	5.84683	0.0770732	46.478	4.71857e-98	1.92885e-94	213.582
chr6:53465360	6.22244	0.0839024	46.4757	4.75596e-98	1.943e-94	213.574
chr16:4516058	-5.31744	-1.02384	-46.4754	4.76106e-98	1.94394e-94	213.573
chr3:54954254	6.01744	-0.587988	46.4746	4.77336e-98	1.94782e-94	213.57
chr4:3385414	-6.2822	-1.12415	-46.4714	4.82441e-98	1.9675e-94	213.56
chr8:106539826	6.7611	0.122988	46.4686	4.87043e-98	1.9851e-94	213.55
chr14:32457730	7.0611	0.0568902	46.468	4.87991e-98	1.9878e-94	213.548
chr10:45420655	-6.33695	-0.761768	-46.4673	4.8922e-98	1.99165e-94	213.546
chr16:47392270	-5.67341	-0.77	-46.4668	4.89977e-98	1.99299e-94	213.544
chr13:95554511	-4.75476	-1.37774	-46.4667	4.90256e-98	1.99299e-94	213.544
chr11:460468	7.20695	-0.0167683	46.4666	4.90409e-98	1.99299e-94	213.543
chr15:79179052	6.70061	0.314207	46.4641	4.94572e-98	2.00873e-94	213.535
chr12:11651689	-5.66159	-0.415305	-46.4639	4.94864e-98	2.00875e-94	213.535
chr9:134591050	7.23317	-0.177195	46.4633	4.95855e-98	2.0116e-94	213.533
chr1:172452934	6.05732	-0.110854	46.4615	4.98898e-98	2.02277e-94	213.526
chr2:159092039	-5.4339	-0.312317	-46.4591	5.02858e-98	2.03764e-94	213.519
chr18:8791517	6.77073	0.26878	46.4585	5.0396e-98	2.04091e-94	213.516
chr2:67260660	6.18402	-0.127378	46.4579	5.04861e-98	2.04337e-94	213.515
chr5:9714437	5.7572	-0.475427	46.4566	5.07104e-98	2.05126e-94	213.51
chr2:134154488	-4.2878	-1.17024	-46.4561	5.08011e-98	2.05373e-94	213.508
chr1:167796907	5.6139	-0.198902	46.455	5.09822e-98	2.05986e-94	213.505
chr5:395602	6.82244	0.0813415	46.4531	5.13111e-98	2.07194e-94	213.499
chr7:50535514	7.23549	0.19128	46.4511	5.16657e-98	2.08391e-94	213.492
chr4:100649697	5.83878	0.397561	46.4511	5.16673e-98	2.08391e-94	213.492
chr7:4715776	-6.26951	-0.196098	-46.4496	5.19237e-98	2.09304e-94	213.487
chr2:232315704	-6.72293	-0.502195	-46.4485	5.21212e-98	2.09978e-94	213.483
chr8:2075237	-5.75244	-1.09378	-46.4452	5.26972e-98	2.12176e-94	213.472
chr2:208130413	6.43951	0.0396341	46.4443	5.28693e-98	2.12746e-94	213.469
chr1:8096258	6.31232	0.0121341	46.4441	5.29019e-98	2.12754e-94	213.468
chr5:33997427	-5.00024	-1.70573	-46.4427	5.31542e-98	2.13645e-94	213.464
chr2:224817290	6.28232	0.182866	46.4406	5.35261e-98	2.15016e-94	213.457
chr5:142960462	6.14305	0.179817	46.4393	5.37539e-98	2.15806e-94	213.452
chr20:38166721	5.87927	-0.549146	46.4366	5.42534e-98	2.17686e-94	213.443
chr8:128678081	5.30256	0.804573	46.4344	5.46478e-98	2.19142e-94	213.436
chr5:10702190	6.97463	0.022561	46.4341	5.4703e-98	2.19238e-94	213.435
chr1:206232131	6.0022	0.27122	46.4328	5.49454e-98	2.20083e-94	213.431
chr8:38798828	6.19378	0.0992073	46.4282	5.58036e-98	2.23391e-94	213.415
chr4:76984874	6.31451	-0.265671	46.4274	5.59615e-98	2.23895e-94	213.412
chr2:8526074	-5.45854	-0.968293	-46.4266	5.61031e-98	2.24332e-94	213.41
chr3:177934705	6.04232	-0.208963	46.4255	5.6319e-98	2.25067e-94	213.406
chr20:20521016	6.21512	0.0334146	46.424	5.66006e-98	2.26062e-94	213.401
chr5:122155192	6.41854	-0.0564634	46.4214	5.7104e-98	2.27942e-94	213.392
chr12:124385627	6.54073	0.215732	46.4207	5.72394e-98	2.28203e-94	213.39
chr4:26222047	5.98829	0.132683	46.4205	5.72671e-98	2.28203e-94	213.39
chr10:35876397	6.59878	-0.035	46.4205	5.72678e-98	2.28203e-94	213.389
chr20:38166532	6.4422	-0.0759756	46.4195	5.74653e-98	2.28859e-94	213.386
chr13:32824198	6.9122	0.281951	46.4192	5.75219e-98	2.28953e-94	213.385
chr11:8836004	6.45732	0.178659	46.4187	5.76199e-98	2.29124e-94	213.383
chr15:101711062	5.90415	-0.18878	46.4187	5.76307e-98	2.29124e-94	213.383
chr4:158020938	5.76512	-0.108049	46.4183	5.76925e-98	2.29239e-94	213.382
chr21:43598021	6.26512	0.182439	46.4178	5.77985e-98	2.29529e-94	213.38
chr9:134661844	5.88354	-0.238476	46.4167	5.80034e-98	2.30212e-94	213.377
chr7:2518023	5.18744	0.185061	46.4156	5.82381e-98	2.31012e-94	213.373
chr19:1214240	-5.39171	-0.722439	-46.4148	5.83801e-98	2.31443e-94	213.37
chr1:224212956	6.8339	-0.0835366	46.4123	5.88875e-98	2.33281e-94	213.362
chr16:84478705	5.9811	0.4325	46.4121	5.89108e-98	2.33281e-94	213.361
chr7:80478987	5.82744	-0.0553049	46.4112	5.90971e-98	2.33886e-94	213.358
chr15:31264173	-5.4361	-1.23524	-46.4098	5.93782e-98	2.34865e-94	213.354
chr13:95530400	-4.42366	-1.3939	-46.4058	6.01891e-98	2.37937e-94	213.34
chr1:24022924	7.00207	0.00993902	46.4045	6.04533e-98	2.38846e-94	213.336
chr7:29596972	6.23171	0.100122	46.404	6.05467e-98	2.39079e-94	213.334
chr22:45609041	-4.37622	-1.59311	-46.4033	6.06953e-98	2.3953e-94	213.332
chr6:132467276	6.83951	0.307439	46.4022	6.09107e-98	2.40244e-94	213.328
chr5:179794074	-5.01146	-1.3672	-46.3996	6.14576e-98	2.42264e-94	213.319
chr4:128751358	5.15439	0.698171	46.3982	6.17555e-98	2.43301e-94	213.315
chr16:17225008	-5.2389	-0.599451	-46.3978	6.18212e-98	2.43421e-94	213.314
chr4:107876320	-5.74134	-0.3375	-46.396	6.21982e-98	2.44768e-94	213.307
chr11:460412	7.11585	0.0481707	46.3955	6.23071e-98	2.45058e-94	213.306
chr1:203154053	5.69268	-0.715	46.3947	6.2479e-98	2.45525e-94	213.303
chr11:128503884	6.0022	-0.0241463	46.3946	6.24966e-98	2.45525e-94	213.303
chr6:113997323	5.47171	0.0542683	46.3944	6.25407e-98	2.4556e-94	213.302
chr16:84478704	5.83951	0.555	46.3938	6.26619e-98	2.45897e-94	213.3
chr8:106539801	6.70512	0.321098	46.3933	6.27756e-98	2.46205e-94	213.298
chr2:45008039	-4.04073	-2.125	-46.3916	6.31413e-98	2.475e-94	213.293
chr2:227871076	6.93878	0.171098	46.3914	6.31857e-98	2.47534e-94	213.292
chr2:134254049	-7.13366	-0.417805	-46.3883	6.38472e-98	2.49985e-94	213.281
chr19:3338730	-5.47878	-1.26915	-46.386	6.43379e-98	2.51765e-94	213.274
chr2:12928398	5.91378	-0.099939	46.3851	6.45405e-98	2.52416e-94	213.271
chr6:29516212	-5.22134	-1.45384	-46.3839	6.47994e-98	2.53286e-94	213.267
chr10:30058448	5.72805	-0.23378	46.3821	6.51845e-98	2.54535e-94	213.261
chr1:12496918	5.59427	0.735671	46.3821	6.51921e-98	2.54535e-94	213.261
chr12:14843593	7.26866	0.0671341	46.3802	6.56179e-98	2.56054e-94	213.254
chr17:78681333	6.99854	0.0880488	46.379	6.58761e-98	2.56917e-94	213.25
chr2:235940486	5.86939	-0.764085	46.3782	6.60433e-98	2.57425e-94	213.248
chr11:63951980	-5.22024	-0.355854	-46.378	6.60928e-98	2.57474e-94	213.247
chr10:124341070	-5.79268	-1.07268	-46.3762	6.64971e-98	2.58904e-94	213.241
chr4:3385562	-6.75366	-0.696098	-46.3754	6.66924e-98	2.59519e-94	213.238
chr3:14424909	-6.2039	-0.10122	-46.3731	6.72046e-98	2.61366e-94	213.231
chr21:38769621	6.64939	0.0355488	46.3699	6.79196e-98	2.64e-94	213.22
chr2:111161064	6.4778	-0.120976	46.368	6.83676e-98	2.65593e-94	213.214
chr2:46169643	6.32366	-0.307439	46.3614	6.99143e-98	2.7145e-94	213.191
chr13:100518009	-5.34451	-0.516646	-46.361	7.00027e-98	2.71641e-94	213.19
chr7:50535640	6.8761	0.0412195	46.36	7.02335e-98	2.72385e-94	213.187
chr6:113353665	6.28159	-0.0872561	46.359	7.0486e-98	2.73212e-94	213.183
chr7:76912077	6.28683	0.194268	46.3586	7.0573e-98	2.73397e-94	213.182
chr11:13717613	6.4639	-0.24439	46.3571	7.0928e-98	2.7462e-94	213.177
chr13:41614439	6.66427	-0.23189	46.355	7.14348e-98	2.76428e-94	213.17
chr14:91400317	-5.48439	-0.95378	-46.3545	7.15466e-98	2.76656e-94	213.168
chr12:54051476	-5.04439	-0.319756	-46.3544	7.15736e-98	2.76656e-94	213.168
chr8:95693592	5.47402	-0.826037	46.3543	7.16129e-98	2.76656e-94	213.168
chr2:98501918	6.31598	0.691768	46.3527	7.1993e-98	2.7797e-94	213.162
chr8:48620021	6.83476	-0.130427	46.3509	7.24255e-98	2.7948e-94	213.156
chr12:132507030	-5.18512	-1.16317	-46.3506	7.25041e-98	2.7948e-94	213.155
chr4:87108332	6.70329	-0.268476	46.3506	7.25044e-98	2.7948e-94	213.155
chr18:58859363	6.00232	-0.673841	46.3487	7.29732e-98	2.81131e-94	213.149
chr13:29532880	6.42463	0.326341	46.3464	7.35293e-98	2.83117e-94	213.141
chr16:14307958	6.19195	0.241951	46.3447	7.39632e-98	2.8463e-94	213.135
chr9:121823631	6.31415	0.180732	46.3443	7.40688e-98	2.84879e-94	213.134
chr10:3781804	5.71878	-0.364634	46.3441	7.41117e-98	2.84887e-94	213.133
chr21:27423301	6.64232	-0.0568902	46.3408	7.49265e-98	2.8786e-94	213.123
chr22:31602266	6.2239	0.112805	46.3407	7.49697e-98	2.87867e-94	213.122
chr8:120538620	6.49122	0.22622	46.3398	7.51845e-98	2.88533e-94	213.119
chr10:8058756	6.94183	-0.0407927	46.3391	7.53727e-98	2.89095e-94	213.117
chr11:28168841	5.02951	0.715366	46.3377	7.57152e-98	2.90249e-94	213.112
chr19:1943187	-4.32024	-2.30549	-46.337	7.59052e-98	2.90817e-94	213.11
chr16:67526341	6.71146	0.0964634	46.3333	7.68669e-98	2.9434e-94	213.097
chr2:8145157	6.51963	0.166646	46.3328	7.69802e-98	2.94612e-94	213.096
chr1:40312651	-4.3422	-1.43634	-46.3309	7.74961e-98	2.96423e-94	213.089
chr6:34363090	-4.9189	-1.03957	-46.3284	7.81326e-98	2.98694e-94	213.081
chr15:68787890	-4.68134	-0.382012	-46.328	7.82386e-98	2.98935e-94	213.08
chr2:64636510	-5.76683	-0.721463	-46.327	7.85187e-98	2.99841e-94	213.076
chr13:100517683	-5.41561	0.294634	-46.3265	7.86376e-98	3.0013e-94	213.075
chr8:48620366	6.68268	-0.111098	46.3262	7.87305e-98	3.0032e-94	213.073
chr15:63030412	5.2511	-0.768598	46.3242	7.9246e-98	3.02121e-94	213.067
chr3:43389820	-5.99305	-0.465427	-46.3229	7.96129e-98	3.03353e-94	213.062
chr5:395626	6.68378	0.0443293	46.3222	7.97896e-98	3.0386e-94	213.06
chr11:130162898	-6.25549	-1.16128	-46.3214	8.00194e-98	3.04569e-94	213.057
chr9:130893965	-5.65354	-0.580183	-46.3136	8.21357e-98	3.12453e-94	213.031
chr3:71504392	6.42427	-0.360305	46.3128	8.23618e-98	3.13142e-94	213.029
chr1:53077836	5.98585	0.539878	46.3123	8.25068e-98	3.13522e-94	213.027
chr12:14843591	6.59598	-0.433232	46.3109	8.28882e-98	3.14799e-94	213.022
chr16:1675192	6.61476	0.112134	46.3099	8.31781e-98	3.15728e-94	213.019
chr7:4715709	-6.20134	-0.658841	-46.3082	8.36536e-98	3.1736e-94	213.013
chr2:59463569	6.47341	-0.0154878	46.3071	8.39726e-98	3.18397e-94	213.009
chr20:62603413	-6.35695	-0.843598	-46.3067	8.40709e-98	3.18554e-94	213.008
chr6:83958301	6.13207	-0.21628	46.3066	8.41055e-98	3.18554e-94	213.008
chr3:190003341	5.45171	0.253902	46.3057	8.43809e-98	3.19423e-94	213.005
chr19:56119808	6.79171	-0.699878	46.3041	8.48154e-98	3.20893e-94	212.999
chr10:102658220	-5.17159	-0.933476	-46.2953	8.73916e-98	3.3014e-94	212.97
chr12:116371114	6.41476	-0.195549	46.2952	8.74027e-98	3.3014e-94	212.97
chr4:4555984	6.6278	0.0115854	46.2952	8.74267e-98	3.3014e-94	212.969
chr6:22877930	6.16427	-0.100793	46.2951	8.7449e-98	3.3014e-94	212.969
chr4:150212350	6.19817	-0.280061	46.2948	8.7528e-98	3.30211e-94	212.968
chr16:19758144	-6.87512	-0.249634	-46.2947	8.75626e-98	3.30211e-94	212.968
chr1:63918276	6.14537	-0.00987805	46.2942	8.76995e-98	3.30548e-94	212.966
chr4:15163315	5.33256	-1.03628	46.293	8.80685e-98	3.31759e-94	212.962
chr7:100857229	5.9628	0.108841	46.2924	8.82427e-98	3.32235e-94	212.96
chr7:95500883	6.32878	0.16	46.2917	8.84506e-98	3.32838e-94	212.958
chr12:132507015	-4.49951	-1.8122	-46.2897	8.90582e-98	3.34943e-94	212.951
chr7:152177973	6.15244	0.0395122	46.2894	8.91368e-98	3.35058e-94	212.95
chr9:34255095	6.57159	-0.0440854	46.2892	8.92147e-98	3.3517e-94	212.949
chr11:130162904	-6.4672	-0.939329	-46.289	8.92703e-98	3.35198e-94	212.949
chr16:72953500	6.69061	0.108354	46.2875	8.97059e-98	3.36652e-94	212.944
chr1:206557991	-5.96244	-1.01707	-46.287	8.98558e-98	3.37033e-94	212.942
chr5:59422766	5.96488	0.0886585	46.2864	9.00533e-98	3.37591e-94	212.94
chr14:100949553	5.02195	0.966951	46.2824	9.12619e-98	3.41938e-94	212.927
chr9:134661879	6.11707	-0.195122	46.2814	9.15842e-98	3.42961e-94	212.923
chr5:122155193	6.30207	0.0751829	46.2795	9.2167e-98	3.44958e-94	212.917
chr4:158020941	5.70866	-0.188354	46.2776	9.27581e-98	3.46984e-94	212.911
chr18:74498962	-5.34634	-1.06866	-46.2762	9.32035e-98	3.48463e-94	212.906
chr13:43022470	6.1511	0.523963	46.2731	9.42013e-98	3.51882e-94	212.895
chr22:28829791	-5.43171	-1.00122	-46.273	9.4219e-98	3.51882e-94	212.895
chr6:112439229	6.25146	0.114878	46.2686	9.56368e-98	3.56891e-94	212.88
chr2:36655533	5.81646	0.586159	46.2684	9.57075e-98	3.56891e-94	212.88
chr5:10702189	6.73671	-0.0732317	46.2683	9.57142e-98	3.56891e-94	212.879
chr1:147761314	6.48024	-0.100854	46.2678	9.5878e-98	3.57311e-94	212.878
chr2:36489658	5.17512	-0.0895122	46.2663	9.63713e-98	3.58957e-94	212.873
chr7:28103968	5.81732	0.286098	46.2661	9.64392e-98	3.59018e-94	212.872
chr1:235741521	5.95646	0.00152439	46.2659	9.65101e-98	3.5909e-94	212.871
chr18:74929232	5.47451	-0.265305	46.2633	9.73679e-98	3.62036e-94	212.862
chr9:129750961	6.51146	0.268659	46.2632	9.74059e-98	3.62036e-94	212.862
chr2:208130469	6.41683	-0.0114634	46.2627	9.75702e-98	3.62453e-94	212.86
chr4:87108278	6.90037	-0.126524	46.2622	9.77326e-98	3.62863e-94	212.859
chr22:40528169	6.85354	0.153841	46.2602	9.83865e-98	3.65096e-94	212.852
chr4:41160262	6.44915	0.385305	46.26	9.84537e-98	3.6515e-94	212.851
chr18:62450786	-5.89293	-0.650122	-46.2584	9.89758e-98	3.66891e-94	212.846
chr7:37259777	-5.80573	-0.680671	-46.2573	9.93544e-98	3.68099e-94	212.842
chr3:14424942	-4.86024	-1.53366	-46.2571	9.94244e-98	3.68162e-94	212.842
chr10:8058587	6.69585	-0.112439	46.2567	9.95481e-98	3.68424e-94	212.84
chr17:78775031	-6.19085	-0.993598	-46.2558	9.98519e-98	3.69352e-94	212.837
chr10:3781876	6.08061	-0.0882317	46.2544	1.00335e-97	3.7094e-94	212.833
chr10:30058446	5.78	-0.130488	46.2538	1.0053e-97	3.71464e-94	212.831
chr3:181741629	5.52378	0.739451	46.2536	1.00602e-97	3.71533e-94	212.83
chr2:33134130	-5.0161	-0.844756	-46.2534	1.00673e-97	3.71598e-94	212.829
chr19:47518246	-5.20768	-1.43079	-46.2451	1.03554e-97	3.82032e-94	212.801
chr12:8661255	6.31939	0.324817	46.2445	1.03748e-97	3.82544e-94	212.799
chr4:168483887	6.07476	0.332256	46.2418	1.04703e-97	3.85859e-94	212.79
chr5:171864046	5.73829	-0.339512	46.2397	1.05434e-97	3.88349e-94	212.783
chr7:152136803	6.61305	0.184695	46.2392	1.0561e-97	3.8879e-94	212.782
chr8:130067891	7.02549	0.143841	46.2388	1.05756e-97	3.89125e-94	212.78
chr15:79179103	6.5922	-0.285976	46.2377	1.06174e-97	3.90457e-94	212.776
chr3:54954245	5.49744	-0.907378	46.2359	1.06822e-97	3.92631e-94	212.77
chr2:216426210	5.61951	0.190366	46.2353	1.07019e-97	3.93148e-94	212.769
chr1:224635600	6.68122	-0.0491463	46.2337	1.07619e-97	3.95144e-94	212.763
chr5:171863946	6.37061	0.0154268	46.232	1.08236e-97	3.97199e-94	212.757
chr1:231636287	6.23585	-0.382927	46.2301	1.08931e-97	3.9954e-94	212.751
chr17:64231958	6.97744	-0.0835976	46.2294	1.09203e-97	4.00326e-94	212.749
chr3:150442333	6.2311	0.258232	46.2275	1.0989e-97	4.02632e-94	212.742
chr9:36306813	-5.00268	-1.46232	-46.2272	1.09984e-97	4.02763e-94	212.741
chr11:8835920	6.84354	-0.0203049	46.2245	1.11026e-97	4.06366e-94	212.732
chr10:8057974	6.30634	-0.114146	46.224	1.11194e-97	4.06767e-94	212.731
chr8:143136211	-5.58585	-0.622195	-46.2238	1.11289e-97	4.069e-94	212.73
chr7:28041923	6.34561	0.0319512	46.2235	1.11386e-97	4.0704e-94	212.729
chr2:221980947	6.95744	0.1475	46.2221	1.1192e-97	4.08779e-94	212.724
chr12:12979611	6.35183	-0.120183	46.2214	1.12198e-97	4.09581e-94	212.722
chr2:70699136	6.37902	-0.077561	46.2197	1.12827e-97	4.11659e-94	212.716
chr1:203324304	-5.67207	-0.798598	-46.219	1.13084e-97	4.12382e-94	212.714
chr1:9900662	-5.05524	-1.36384	-46.2129	1.15473e-97	4.20872e-94	212.693
chr14:54569289	6.54439	-0.0580488	46.2116	1.15964e-97	4.2242e-94	212.689
chr6:84263722	6.20378	-0.211524	46.2115	1.16019e-97	4.2242e-94	212.688
chr11:101442459	6.28573	-0.0659146	46.2068	1.17864e-97	4.28914e-94	212.673
chr13:77529867	5.65134	0.0843293	46.2063	1.18075e-97	4.29459e-94	212.671
chr5:128378361	6.75549	0.207012	46.2051	1.18539e-97	4.3092e-94	212.667
chr7:157302606	-5.51805	-1.01878	-46.2038	1.19072e-97	4.32633e-94	212.663
chr12:5033775	5.88232	-0.296037	46.2028	1.19481e-97	4.33891e-94	212.659
chr2:19801837	5.30646	-0.0220122	46.2017	1.19917e-97	4.35248e-94	212.656
chr10:110357691	6.47415	-0.183049	46.1997	1.20714e-97	4.37911e-94	212.649
chr21:38742542	6.13024	0.165488	46.1991	1.20975e-97	4.38631e-94	212.647
chr1:115168646	6.035	0.1125	46.1981	1.21365e-97	4.39815e-94	212.644
chr3:190323431	-5.43634	-0.907439	-46.1979	1.21451e-97	4.39897e-94	212.643
chr15:93028957	-5.97305	-1.11957	-46.1959	1.22277e-97	4.4266e-94	212.636
chr1:63874015	6.06195	0.14061	46.1957	1.22381e-97	4.42806e-94	212.635
chr2:227870532	6.71122	0.310122	46.1949	1.2272e-97	4.43803e-94	212.633
chr2:73020968	6.55	0.47939	46.1944	1.2292e-97	4.44293e-94	212.631
chr12:106080496	6.74927	0.0110976	46.1926	1.23658e-97	4.46729e-94	212.625
chr6:16171566	5.89646	0.325061	46.1906	1.24497e-97	4.49526e-94	212.618
chr1:64879065	6.09683	0.159024	46.1897	1.24881e-97	4.5068e-94	212.615
chr7:102045411	-5.87146	-1.01085	-46.1891	1.25116e-97	4.51293e-94	212.613
chr15:68206251	-5.50085	-0.77811	-46.1886	1.25345e-97	4.51885e-94	212.612
chr11:86559767	5.66012	0.429451	46.1883	1.25467e-97	4.52091e-94	212.611
chr8:20282507	4.95793	0.0957927	46.1875	1.25837e-97	4.5319e-94	212.608
chr2:236715224	-6.5378	-0.763049	-46.1866	1.26219e-97	4.5433e-94	212.605
chr17:62718591	5.94159	-0.195061	46.1853	1.26757e-97	4.56031e-94	212.6
chr6:3809375	5.98695	0.259329	46.1839	1.27341e-97	4.57896e-94	212.596
chr1:148942134	6.45524	0.0166463	46.182	1.28173e-97	4.60649e-94	212.589
chr16:67482186	-4.51598	-1.57872	-46.1799	1.29082e-97	4.63677e-94	212.582
chr13:75804219	6.29159	0.333232	46.1786	1.29676e-97	4.65571e-94	212.578
chr16:88194758	-4.84866	-1.17957	-46.1768	1.30464e-97	4.68034e-94	212.572
chr15:42508612	6.66561	0.250976	46.1767	1.30508e-97	4.68034e-94	212.572
chr5:180804054	-6.125	-0.554085	-46.1766	1.30564e-97	4.68034e-94	212.571
chr18:75183859	5.97476	0.12128	46.1731	1.32123e-97	4.73378e-94	212.559
chr8:25179709	5.91915	-0.0714024	46.1723	1.32458e-97	4.74336e-94	212.557
chr10:3993203	6.37659	0.47061	46.1716	1.32775e-97	4.75227e-94	212.554
chr8:22921860	6.3028	0.21628	46.1689	1.34009e-97	4.79366e-94	212.545
chr10:110500765	6.4161	-0.556341	46.1686	1.34117e-97	4.79366e-94	212.544
chr16:88234560	6.7489	-0.0772561	46.1686	1.34138e-97	4.79366e-94	212.544
chr1:2174993	-5.55549	-0.637622	-46.1671	1.3482e-97	4.81555e-94	212.539
chr6:43851211	6.63951	0.177439	46.1668	1.34966e-97	4.81828e-94	212.538
chr2:144510943	5.59305	-0.587622	46.1641	1.36211e-97	4.8592e-94	212.529
chr3:189231735	6.41732	0.353537	46.164	1.36251e-97	4.8592e-94	212.529
chr6:159953272	-5.3911	-1.51762	-46.1638	1.36342e-97	4.85993e-94	212.528
chr2:9378642	6.51232	-0.136037	46.1636	1.36428e-97	4.86054e-94	212.527
chr2:235044368	-6.21159	-0.194207	-46.1623	1.37041e-97	4.87985e-94	212.523
chr7:100857240	5.82195	0.157073	46.1621	1.37116e-97	4.88004e-94	212.522
chr5:51215174	5.44244	0.449268	46.1618	1.37262e-97	4.88274e-94	212.521
chr16:72858948	6.73561	-0.047439	46.1608	1.37723e-97	4.89467e-94	212.518
chr22:46791446	-5.98159	-0.36811	-46.1608	1.37738e-97	4.89467e-94	212.518
chr7:80850616	6.22927	0.382195	46.1597	1.38248e-97	4.91028e-94	212.514
chr4:3385480	-6.20854	-1.40744	-46.1594	1.38394e-97	4.91295e-94	212.513
chr3:55162050	5.32988	-0.281768	46.1546	1.40634e-97	4.98994e-94	212.497
chr4:7843191	6.63976	0.32122	46.1543	1.40778e-97	4.99249e-94	212.496
chr1:89943633	6.50622	0.153841	46.1527	1.41563e-97	5.01779e-94	212.491
chr7:30931746	7.08451	-0.0872561	46.1523	1.4173e-97	5.02117e-94	212.49
chr2:64943904	-6.68256	-0.097378	-46.152	1.41873e-97	5.02368e-94	212.489
chr1:8096317	6.50244	-0.0707317	46.1506	1.42553e-97	5.04518e-94	212.484
chr14:67557187	6.1939	0.191341	46.1493	1.43206e-97	5.0657e-94	212.479
chr8:140598558	-5.93866	-0.545061	-46.1481	1.43793e-97	5.08169e-94	212.475
chr1:1265046	6.76085	0.0620122	46.1479	1.43874e-97	5.08169e-94	212.475
chr21:33381032	5.1139	-0.737561	46.1479	1.43877e-97	5.08169e-94	212.475
chr2:172283018	5.68195	0.328659	46.147	1.443e-97	5.09405e-94	212.472
chr3:131350041	6.56378	0.0843293	46.1448	1.45412e-97	5.13069e-94	212.464
chr6:21711332	6.15573	0.230793	46.1433	1.46129e-97	5.15114e-94	212.459
chr16:68823116	4.94256	1.31323	46.1432	1.46177e-97	5.15114e-94	212.459
chr1:12496797	6.51646	0.33811	46.1431	1.46213e-97	5.15114e-94	212.459
chr11:460649	7.29768	-0.236768	46.1422	1.46695e-97	5.16551e-94	212.455
chr7:142312210	6.5789	-0.236159	46.1397	1.47911e-97	5.20569e-94	212.447
chr10:8064053	6.38988	0.0792073	46.1395	1.48008e-97	5.20648e-94	212.447
chr2:241269010	5.9589	0.134451	46.1391	1.4824e-97	5.21182e-94	212.445
chr16:82059767	6.19683	-0.235854	46.1389	1.4831e-97	5.21182e-94	212.445
chr1:42737337	-6.48988	-1.02848	-46.1378	1.48874e-97	5.22901e-94	212.441
chr1:15214939	6.3789	0.547256	46.1376	1.48994e-97	5.23057e-94	212.44
chr12:124385565	6.20805	0.251585	46.1363	1.49617e-97	5.24979e-94	212.436
chr8:140598546	-6.14098	-0.583293	-46.1359	1.49856e-97	5.25555e-94	212.434
chr8:27670227	5.78866	0.0104268	46.1356	1.49976e-97	5.25691e-94	212.433
chr11:69599846	-5.72061	-0.0188415	-46.1355	1.50048e-97	5.25691e-94	212.433
chr1:27138073	6.6522	0.538415	46.1353	1.50121e-97	5.25691e-94	212.432
chr8:2075187	-5.77732	-1.23256	-46.135	1.50289e-97	5.26003e-94	212.431
chr1:2290980	-4.32878	-2.19366	-46.1349	1.50362e-97	5.26003e-94	212.431
chr2:200750499	6.39988	-0.401159	46.1331	1.51281e-97	5.28952e-94	212.425
chr16:77834591	5.51378	-0.39128	46.1314	1.52125e-97	5.31638e-94	212.419
chr14:88476610	6.8972	0.302378	46.1303	1.5273e-97	5.33483e-94	212.415
chr6:125945713	6.01037	-0.0242073	46.1283	1.53746e-97	5.3652e-94	212.409
chr9:121823679	6.38695	0.170915	46.1282	1.53783e-97	5.3652e-94	212.409
chr9:5509641	6.20171	0.253902	46.1281	1.53831e-97	5.3652e-94	212.408
chr11:126992338	5.8239	-0.71439	46.125	1.55497e-97	5.42062e-94	212.398
chr1:220791545	-5.92317	-0.0371951	-46.1248	1.55603e-97	5.42159e-94	212.397
chr7:115015763	6.11585	0.15622	46.1245	1.55764e-97	5.42449e-94	212.396
chr16:70713907	6.10073	0.0206098	46.1232	1.56445e-97	5.44548e-94	212.391
chr6:22877929	5.94073	0.015122	46.1214	1.5739e-97	5.47564e-94	212.385
chr15:68206344	-4.84537	-0.852439	-46.1212	1.57478e-97	5.47594e-94	212.385
chr3:142319272	5.62146	0.397195	46.1182	1.59075e-97	5.52873e-94	212.375
chr7:101882588	6.41866	0.0711585	46.1153	1.60682e-97	5.57909e-94	212.365
chr22:40385570	-5.68585	-0.917561	-46.1152	1.60737e-97	5.57909e-94	212.365
chr1:39154594	5.82207	0.385183	46.1151	1.60765e-97	5.57909e-94	212.364
chr16:11080154	6.7161	0.474756	46.1139	1.61449e-97	5.60006e-94	212.36
chr14:69615642	-5.45829	-1.00646	-46.1136	1.61596e-97	5.60236e-94	212.359
chr12:131737121	6.98159	0.276159	46.1125	1.62203e-97	5.6206e-94	212.356
chr12:111777978	-5.50561	0.338659	-46.112	1.62491e-97	5.62776e-94	212.354
chr3:126934446	5.83854	0.276829	46.1093	1.63972e-97	5.67626e-94	212.345
chr11:120541098	5.82122	0.324756	46.1089	1.64172e-97	5.68035e-94	212.344
chr11:27385403	6.57939	-0.132622	46.1019	1.68149e-97	5.81505e-94	212.32
chr3:13543484	5.63037	-0.557378	46.1011	1.68583e-97	5.82717e-94	212.317
chr21:16569820	6.34634	0.00658537	46.1009	1.68687e-97	5.82787e-94	212.317
chr3:55191967	5.24402	-0.0301829	46.1002	1.69105e-97	5.83942e-94	212.314
chr7:80483028	5.67744	0.542012	46.0997	1.69413e-97	5.84717e-94	212.312
chr3:43389851	-6.37634	-0.347439	-46.0984	1.7012e-97	5.86866e-94	212.308
chr4:76985070	6.23146	-0.344024	46.0897	1.75255e-97	6.0428e-94	212.279
chr4:48904845	6.49573	-0.0978659	46.0891	1.75626e-97	6.05258e-94	212.277
chr10:45420656	-6.40451	-0.707378	-46.0825	1.796e-97	6.18647e-94	212.254
chr17:17021237	6.27366	-0.186829	46.082	1.79889e-97	6.19336e-94	212.253
chr8:129710844	5.61366	-0.583537	46.0806	1.80758e-97	6.22022e-94	212.248
chr8:60792772	-5.15146	-1.15756	-46.0798	1.81228e-97	6.23331e-94	212.245
chr8:140598583	-4.89939	-1.64165	-46.0792	1.81611e-97	6.24338e-94	212.243
chr5:39423794	5.66915	0.000182927	46.078	1.82323e-97	6.26479e-94	212.239
chr13:112778198	6.82134	0.305183	46.077	1.8295e-97	6.28322e-94	212.236
chr6:4734561	5.67476	-0.308963	46.0767	1.83114e-97	6.28577e-94	212.235
chr2:215869534	5.38939	0.526646	46.0747	1.84408e-97	6.32704e-94	212.228
chr16:82996080	-5.50598	-0.474695	-46.0735	1.85109e-97	6.34797e-94	212.224
chr10:4813032	5.78293	-0.32122	46.0705	1.87011e-97	6.41005e-94	212.214
chr1:44812006	6.22744	-0.235915	46.0702	1.87226e-97	6.41426e-94	212.213
chr15:39657944	6.08024	0.165244	46.0691	1.87921e-97	6.43491e-94	212.209
chr15:85543898	-5.28866	-1.0286	-46.0685	1.88309e-97	6.445e-94	212.207
chr12:10392458	-6.35695	-0.479573	-46.0678	1.88751e-97	6.45576e-94	212.205
chr1:64879042	6.85244	0.395	46.0677	1.88808e-97	6.45576e-94	212.205
chr2:9378622	7.26012	-0.0731098	46.0672	1.89109e-97	6.46287e-94	212.203
chr15:67098763	-5.22183	-0.825793	-46.0646	1.90797e-97	6.51386e-94	212.194
chr6:111277201	6.34793	0.501037	46.0645	1.90866e-97	6.51386e-94	212.194
chr19:41323113	5.4828	-0.868476	46.0645	1.90882e-97	6.51386e-94	212.194
chr7:69872009	5.97659	0.0187805	46.0639	1.91264e-97	6.5237e-94	212.192
chr2:235044367	-6.51256	-0.236768	-46.0594	1.94226e-97	6.6215e-94	212.177
chr14:55278532	-5.77537	-0.331951	-46.0589	1.94532e-97	6.62583e-94	212.175
chr8:118011815	6.02488	-0.18	46.0589	1.94544e-97	6.62583e-94	212.175
chr1:113780593	-5.41415	0.0108537	-46.0562	1.9636e-97	6.68441e-94	212.166
chr10:76431244	6.75463	0.247683	46.0528	1.98612e-97	6.75778e-94	212.154
chr13:110312855	4.37512	1.09146	46.0524	1.98904e-97	6.7644e-94	212.153
chr2:46068246	6.08561	-0.0173171	46.0509	1.99857e-97	6.79349e-94	212.148
chr2:174026128	6.35963	0.0227439	46.0494	2.00942e-97	6.82704e-94	212.143
chr18:24959330	6.30024	-0.392927	46.049	2.01183e-97	6.83189e-94	212.142
chr2:227863532	6.35951	-0.262683	46.0486	2.0144e-97	6.8346e-94	212.14
chr20:50456126	-5.51195	-0.775122	-46.0486	2.01459e-97	6.8346e-94	212.14
chr3:141078275	5.41244	0.841951	46.0433	2.05113e-97	6.95518e-94	212.122
chr4:48904894	6.39866	0.0127439	46.0413	2.06492e-97	6.99771e-94	212.116
chr19:46920413	6.07805	0.249268	46.0412	2.06568e-97	6.99771e-94	212.115
chr5:54330029	6.34098	-0.37439	46.0406	2.06995e-97	7.00874e-94	212.113
chr11:118888127	4.8339	0.470488	46.0399	2.07469e-97	7.02137e-94	212.111
chr9:134661907	6.55378	-0.302378	46.0397	2.07627e-97	7.02331e-94	212.11
chr7:105677984	-4.89817	-0.889695	-46.0378	2.08967e-97	7.0652e-94	212.104
chr12:104596777	6.13061	0.124817	46.0374	2.09283e-97	7.07246e-94	212.102
chr5:17181310	6.32232	-0.64689	46.0358	2.10368e-97	7.10013e-94	212.097
chr1:55217663	-4.74598	-1.56896	-46.0358	2.10393e-97	7.10013e-94	212.097
chr6:170440218	5.59439	0.407805	46.0356	2.10562e-97	7.10013e-94	212.096
chr11:16933907	6.35329	0.38311	46.0355	2.10592e-97	7.10013e-94	212.096
chr21:43369289	6.58622	-0.122622	46.0355	2.10612e-97	7.10013e-94	212.096
chr2:231162134	6.68524	-0.417012	46.0345	2.11352e-97	7.12163e-94	212.093
chr2:36512951	6.37293	0.472805	46.0333	2.12176e-97	7.14596e-94	212.089
chr3:177744870	6.17646	0.100305	46.0323	2.12909e-97	7.16715e-94	212.085
chr14:100696898	6.57366	0.0465854	46.0302	2.14423e-97	7.21401e-94	212.078
chr6:111567165	-5.96695	-0.975305	-46.0301	2.14508e-97	7.21401e-94	212.078
chr15:90564203	-6.07927	-0.236463	-46.0297	2.14831e-97	7.22138e-94	212.076
chr13:46804445	6.66927	-0.0203659	46.0294	2.15004e-97	7.22258e-94	212.076
chr14:103880604	-4.89024	-1.73878	-46.0293	2.15074e-97	7.22258e-94	212.075
chr2:88614218	6.64451	0.197134	46.0289	2.15377e-97	7.22756e-94	212.074
chr7:102045398	-5.94415	-0.753415	-46.0288	2.1543e-97	7.22756e-94	212.074
chr2:237898987	-5.40329	-1.05274	-46.0278	2.16189e-97	7.24953e-94	212.07
chr17:847143	-6.67183	-0.634085	-46.0259	2.17603e-97	7.29344e-94	212.064
chr4:57055992	6.00793	-0.161402	46.0249	2.18327e-97	7.31419e-94	212.06
chr1:203769568	-5.70341	-1.04256	-46.024	2.19033e-97	7.33431e-94	212.057
chr12:12979599	6.28854	-0.0739024	46.0201	2.21919e-97	7.42737e-94	212.044
chr10:110901942	5.53512	0.848415	46.0196	2.22285e-97	7.43606e-94	212.043
chr2:174025958	6.74561	0.178537	46.0188	2.22922e-97	7.45376e-94	212.04
chr12:11590080	5.69159	-0.121402	46.0182	2.23374e-97	7.4653e-94	212.038
chr3:102090990	5.59732	0.57061	46.0178	2.23693e-97	7.47236e-94	212.036
chr11:45754854	6.38488	-0.136951	46.0173	2.24051e-97	7.48073e-94	212.035
chr1:8367768	4.7772	1.3953	46.017	2.24235e-97	7.4833e-94	212.034
chr16:84942093	6.3489	-0.498963	46.0167	2.24481e-97	7.48792e-94	212.033
chr10:104322826	-5.38866	-0.97189	-46.0141	2.26488e-97	7.55124e-94	212.024
chr16:85295433	6.82244	0.157927	46.0133	2.27127e-97	7.56894e-94	212.021
chr1:183838539	6.08207	-0.069939	46.0105	2.29262e-97	7.63642e-94	212.012
chr11:103701300	6.11293	-0.152561	46.0097	2.29898e-97	7.65394e-94	212.009
chr5:54330030	6.49878	-0.376463	46.0091	2.30335e-97	7.66481e-94	212.007
chr7:2762024	6.75024	0.434512	46.0075	2.31586e-97	7.70277e-94	212.002
chr4:40197156	-4.1522	-1.73293	-46.0061	2.32759e-97	7.7381e-94	211.997
chr12:89346625	-5.76463	-0.752439	-46.004	2.34408e-97	7.78919e-94	211.99
chr7:69872019	6.13268	-0.0142683	46.0014	2.36484e-97	7.85444e-94	211.981
chr5:68434013	6.54634	-0.271829	45.9997	2.37808e-97	7.89463e-94	211.976
chr8:105321716	5.61732	0.178537	45.999	2.38436e-97	7.91169e-94	211.973
chr4:40197039	-4.85695	-1.21482	-45.997	2.40055e-97	7.96164e-94	211.966
chr10:11163069	-5.82549	-0.567378	-45.9963	2.40565e-97	7.97474e-94	211.964
chr8:38872417	6.07098	-0.291341	45.993	2.43309e-97	8.06186e-94	211.953
chr12:46524220	6.05963	-0.190671	45.9927	2.43534e-97	8.06549e-94	211.952
chr4:38145923	6.29232	0.400427	45.9926	2.43654e-97	8.06564e-94	211.951
chr11:44788982	-5.05732	-1.36415	-45.9923	2.4393e-97	8.07093e-94	211.95
chr6:37128143	6.375	0.14811	45.9895	2.46232e-97	8.14324e-94	211.941
chr19:18502144	-5.35927	-0.900488	-45.9877	2.47692e-97	8.18761e-94	211.935
chr6:32081400	5.74171	-0.971829	45.9867	2.48555e-97	8.21224e-94	211.932
chr14:96274769	6.28951	-0.150854	45.9847	2.50281e-97	8.26535e-94	211.925
chr8:143136196	-5.61793	-0.807744	-45.9809	2.53487e-97	8.36724e-94	211.912
chr12:51820460	-6.34341	-0.697805	-45.9808	2.53621e-97	8.36771e-94	211.912
chr2:174053288	5.44451	0.0235976	45.9791	2.55049e-97	8.41085e-94	211.906
chr5:180804021	-4.89415	-1.73817	-45.9783	2.55804e-97	8.43173e-94	211.903
chr22:27105669	6.49902	-0.348049	45.9771	2.56788e-97	8.46017e-94	211.899
chr1:32345581	-4.72402	-0.969695	-45.9761	2.57689e-97	8.48585e-94	211.896
chr9:83281372	-5.3911	-1.20872	-45.9759	2.57833e-97	8.48656e-94	211.895
chr22:46374467	-5.18878	-1.44098	-45.9745	2.59127e-97	8.52513e-94	211.89
chr5:14610278	6.33854	0.255976	45.9742	2.5932e-97	8.52746e-94	211.89
chr11:64889182	6.4339	0.700366	45.9689	2.64106e-97	8.68072e-94	211.871
chr14:88468281	6.13341	0.114024	45.9662	2.66472e-97	8.75437e-94	211.863
chr1:42164765	6.33122	0.244878	45.9657	2.66935e-97	8.76545e-94	211.861
chr7:4715800	-6.45841	-0.394085	-45.9649	2.67705e-97	8.78656e-94	211.858
chr7:2518080	5.03378	0.327744	45.9643	2.68202e-97	8.79875e-94	211.856
chr1:147761002	6.57317	0.0163415	45.9607	2.7152e-97	8.9034e-94	211.844
chr11:65481931	5.68488	-0.167073	45.9598	2.72397e-97	8.92795e-94	211.841
chr8:133449381	6.2422	-0.284024	45.9553	2.7653e-97	9.05636e-94	211.826
chr1:160911759	6.23537	-0.158049	45.9553	2.76575e-97	9.05636e-94	211.826
chr6:137222687	-5.56061	-0.207744	-45.9548	2.77012e-97	9.0664e-94	211.824
chr15:61831493	-4.43366	-1.89537	-45.9528	2.78966e-97	9.12424e-94	211.817
chr15:57122541	-6.11695	-0.141524	-45.9527	2.79041e-97	9.12424e-94	211.817
chr14:96274774	6.40866	0.00213415	45.952	2.7965e-97	9.13986e-94	211.815
chr10:30058447	6.22988	-0.212012	45.9518	2.79877e-97	9.14299e-94	211.814
chr4:40311879	-4.93671	-0.916768	-45.949	2.82564e-97	9.22642e-94	211.804
chr2:235044419	-5.40354	0.283963	-45.9458	2.85627e-97	9.32206e-94	211.794
chr17:41382656	6.21159	0.15811	45.9444	2.87e-97	9.3625e-94	211.789
chr3:155024142	6.11146	-0.0980488	45.9441	2.87317e-97	9.36845e-94	211.788
chr8:140598529	-5.53915	-0.852378	-45.9424	2.88941e-97	9.41365e-94	211.782
chr21:43369255	5.14476	-0.817256	45.9424	2.88974e-97	9.41365e-94	211.782
chr21:44912287	-5.0722	-1.26793	-45.9415	2.89863e-97	9.4382e-94	211.779
chr3:186354466	5.89134	-0.352012	45.9386	2.92702e-97	9.52618e-94	211.769
chr18:24959340	6.1089	-0.193963	45.9384	2.92901e-97	9.5282e-94	211.769
chr16:29261798	7.01293	-0.259634	45.937	2.94363e-97	9.57128e-94	211.764
chr8:48620384	6.10171	-0.18439	45.9348	2.9655e-97	9.63788e-94	211.756
chr7:69818214	6.31354	0.412256	45.9346	2.96738e-97	9.6395e-94	211.756
chr10:22633867	6.29585	0.159024	45.9341	2.97253e-97	9.65175e-94	211.754
chr2:174025985	6.78037	0.412134	45.9327	2.98631e-97	9.68811e-94	211.749
chr1:226605009	5.68902	-0.242561	45.9327	2.98652e-97	9.68811e-94	211.749
chr5:17181316	6.20232	-0.617988	45.932	2.99371e-97	9.70692e-94	211.747
chr2:111495590	5.70707	0.00280488	45.9317	2.99688e-97	9.71269e-94	211.746
chr2:202933402	5.96232	0.509939	45.93	3.0141e-97	9.76394e-94	211.74
chr14:54676030	4.89439	-0.451707	45.9283	3.03204e-97	9.81747e-94	211.734
chr2:113241843	4.76061	-1.85957	45.9269	3.04587e-97	9.85768e-94	211.73
chr8:48620367	6.45146	0.0321951	45.9259	3.05607e-97	9.88611e-94	211.726
chr21:26130389	5.36927	-0.20939	45.9251	3.06509e-97	9.91066e-94	211.724
chr16:85004957	6.52476	0.077622	45.9247	3.06881e-97	9.91809e-94	211.722
chr9:134663185	6.12951	-0.191463	45.9239	3.07757e-97	9.94178e-94	211.719
chr2:240374467	5.66049	-0.178902	45.9232	3.08431e-97	9.95895e-94	211.717
chr10:127424702	5.3728	-0.104329	45.9229	3.08732e-97	9.96404e-94	211.716
chr17:64231970	6.87244	-0.0807317	45.9224	3.09328e-97	9.97863e-94	211.714
chr2:237465654	6.03695	0.135061	45.9212	3.10522e-97	1.00125e-93	211.711
chr1:175015398	5.81024	0.799146	45.9211	3.10685e-97	1.00131e-93	211.71
chr3:59470618	6.5089	0.28372	45.9207	3.11087e-97	1.00215e-93	211.709
chr2:215869538	5.93744	0.36372	45.9199	3.11944e-97	1.00444e-93	211.706
chr10:3455518	5.80549	-0.567012	45.9195	3.12357e-97	1.00531e-93	211.705
chr19:18985624	-5.2078	-0.645976	-45.9168	3.15263e-97	1.01419e-93	211.696
chr7:94439687	5.65049	-0.293171	45.9165	3.15574e-97	1.01472e-93	211.695
chr1:231636303	5.69683	-0.305976	45.9163	3.15823e-97	1.01505e-93	211.694
chr6:164013717	5.40073	-0.0214634	45.9154	3.16721e-97	1.01747e-93	211.691
chr14:96274609	5.83805	-0.107561	45.9142	3.18109e-97	1.02146e-93	211.687
chr2:58532843	6.45195	0.162317	45.9132	3.19175e-97	1.02441e-93	211.683
chr3:24146000	5.90915	-0.0342073	45.9093	3.23407e-97	1.03751e-93	211.67
chr5:151645517	5.81451	0.0320122	45.9071	3.25851e-97	1.04487e-93	211.663
chr8:130067917	6.56817	-0.0717683	45.9059	3.27216e-97	1.04876e-93	211.659
chr6:82016722	5.28061	0.339573	45.9027	3.30743e-97	1.05928e-93	211.648
chr21:14917565	6.28524	0.286037	45.9027	3.30801e-97	1.05928e-93	211.648
chr6:152381629	6.2111	0.527866	45.9002	3.33548e-97	1.06759e-93	211.64
chr4:138564566	4.62866	1.04652	45.8995	3.34418e-97	1.06988e-93	211.637
chr9:13706229	5.80366	0.0570732	45.899	3.34994e-97	1.07123e-93	211.635
chr22:23073106	6.79756	0.117805	45.8978	3.36265e-97	1.07425e-93	211.631
chr16:58384690	-4.32146	-1.82805	-45.8978	3.36275e-97	1.07425e-93	211.631
chr4:105808818	5.62963	0.181646	45.8977	3.36401e-97	1.07425e-93	211.631
chr7:2309959	6.40793	-0.192012	45.8975	3.36603e-97	1.0744e-93	211.63
chr9:36306908	-4.27256	-1.62921	-45.8959	3.3853e-97	1.08006e-93	211.625
chr1:154407702	-6.27927	-0.413171	-45.8948	3.39709e-97	1.08332e-93	211.621
chr2:145023290	6.49793	0.2175	45.8945	3.40096e-97	1.08406e-93	211.62
chr11:73114914	6.30427	0.356037	45.892	3.43054e-97	1.09299e-93	211.612
chr6:63817892	6.06354	0.0515244	45.8915	3.4354e-97	1.09403e-93	211.61
chr20:47371123	5.21329	0.677744	45.8912	3.4391e-97	1.09471e-93	211.609
chr2:111495765	6.38341	-0.326098	45.889	3.46588e-97	1.10273e-93	211.601
chr7:50535594	6.6311	-0.1675	45.8887	3.46863e-97	1.1031e-93	211.601
chr7:151404767	6.61915	0.0970122	45.8885	3.47149e-97	1.10325e-93	211.6
chr7:114689881	5.53439	-0.678537	45.8884	3.47226e-97	1.10325e-93	211.6
chr22:46374572	-5.15329	-1.63677	-45.885	3.51229e-97	1.11546e-93	211.588
chr7:99618736	6.12707	0.171707	45.8822	3.54674e-97	1.12556e-93	211.579
chr6:135668257	4.36476	-1.79567	45.8821	3.54734e-97	1.12556e-93	211.578
chr13:39512922	6.04683	0.191951	45.8819	3.54969e-97	1.1258e-93	211.578
chr8:95112901	-6.03634	0.28378	-45.8793	3.58199e-97	1.13552e-93	211.569
chr2:40434982	5.87159	-0.0104268	45.879	3.58582e-97	1.13622e-93	211.568
chr2:69539350	5.47	-0.462439	45.8776	3.60261e-97	1.14102e-93	211.563
chr5:123583070	-5.45524	-0.0454268	-45.8771	3.60874e-97	1.14244e-93	211.561
chr1:64879075	6.66768	0.334573	45.8761	3.62116e-97	1.14585e-93	211.558
chr17:8608057	5.93634	-0.100244	45.8749	3.63608e-97	1.15005e-93	211.554
chr1:55402331	6.00122	-0.682927	45.8741	3.64511e-97	1.15238e-93	211.551
chr2:105240251	6.40537	0.126463	45.8739	3.64872e-97	1.153e-93	211.55
chr10:13729448	6.72073	0.270122	45.8735	3.65264e-97	1.15372e-93	211.549
chr2:215869533	5.86232	0.325915	45.8729	3.66016e-97	1.15557e-93	211.547
chr5:97116122	6.12439	-0.318537	45.8726	3.66388e-97	1.15622e-93	211.546
chr11:1307410	-6.35659	-0.846341	-45.8716	3.67643e-97	1.15957e-93	211.543
chr5:179600112	-5.24646	-0.445793	-45.8715	3.67783e-97	1.15957e-93	211.542
chr9:134681394	6.5172	0.120061	45.8712	3.68209e-97	1.16004e-93	211.541
chr22:35742273	6.12854	0.0797561	45.8711	3.68266e-97	1.16004e-93	211.541
chr7:30169301	5.98329	-0.0679878	45.8662	3.74514e-97	1.17919e-93	211.524
chr10:8064078	5.7078	0.609146	45.8657	3.75199e-97	1.18081e-93	211.523
chr11:64854763	6.87451	0.21311	45.8646	3.76591e-97	1.18466e-93	211.519
chr8:26641379	5.94622	0.418232	45.8643	3.76995e-97	1.18539e-93	211.518
chr1:12496613	6.05085	-0.438354	45.8637	3.77651e-97	1.18692e-93	211.516
chr8:102804965	-5.18622	-0.924085	-45.8635	3.77923e-97	1.18724e-93	211.515
chr1:214124492	5.57134	-0.562744	45.863	3.786e-97	1.18883e-93	211.514
chr4:150212349	6.52427	-0.236768	45.8598	3.82801e-97	1.20148e-93	211.503
chr1:3566217	6.22512	-0.136707	45.8589	3.83895e-97	1.20437e-93	211.5
chr11:13687448	6.43573	0.204573	45.8583	3.84734e-97	1.20646e-93	211.498
chr10:124619426	-5.1339	-1.1339	-45.8579	3.85232e-97	1.20747e-93	211.496
chr9:134625643	5.71073	-0.328293	45.8574	3.85875e-97	1.20894e-93	211.495
chr13:77976249	6.47537	0.163415	45.8562	3.87457e-97	1.21336e-93	211.491
chr3:119418477	6.8161	0.035	45.8556	3.8831e-97	1.21548e-93	211.489
chr2:237298660	6.52671	-0.047378	45.8554	3.88508e-97	1.21555e-93	211.488
chr1:7649173	-5.29671	-1.41128	-45.8534	3.91178e-97	1.22336e-93	211.481
chr2:43737555	6.21951	-0.0993902	45.8531	3.91577e-97	1.22405e-93	211.48
chr6:71333866	6.23646	-0.39872	45.852	3.9305e-97	1.22811e-93	211.476
chr2:149411233	6.30659	-0.0595122	45.8508	3.94611e-97	1.23243e-93	211.473
chr2:174025766	6.11207	-0.461159	45.8507	3.94838e-97	1.23259e-93	211.472
chr11:126992410	6.80098	0.196707	45.8503	3.95389e-97	1.23376e-93	211.471
chr6:53465300	6.28671	-0.731524	45.8501	3.95649e-97	1.23401e-93	211.47
chr5:97116123	5.70232	-0.139451	45.8497	3.96151e-97	1.23502e-93	211.469
chr7:98133367	-4.51512	-1.42951	-45.8442	4.03669e-97	1.2579e-93	211.45
chr14:68406176	6.20159	-0.111646	45.8424	4.06053e-97	1.26476e-93	211.444
chr16:4032931	-5.00134	-1.14994	-45.8418	4.06972e-97	1.26706e-93	211.442
chr8:123760901	6.19537	0.0586585	45.8411	4.07867e-97	1.26928e-93	211.44
chr3:135983375	5.86207	0.0240854	45.8402	4.09182e-97	1.2728e-93	211.437
chr14:89845205	6.35171	0.293171	45.84	4.09451e-97	1.27307e-93	211.436
chr6:158653790	-5.87951	-0.0971951	-45.8398	4.09677e-97	1.2732e-93	211.435
chr2:36489379	5.9872	0.040061	45.8392	4.106e-97	1.2755e-93	211.433
chr3:24146037	5.81573	-0.121402	45.8384	4.11677e-97	1.27828e-93	211.43
chr8:140598535	-6.14841	-0.622744	-45.8376	4.12853e-97	1.28136e-93	211.428
chr21:39007076	-5.10134	-0.569939	-45.8347	4.1686e-97	1.29322e-93	211.418
chr10:3494301	6.89354	0.290305	45.8326	4.19943e-97	1.3022e-93	211.411
chr12:124385628	7.06317	0.16561	45.8313	4.21704e-97	1.30708e-93	211.407
chr3:136071024	6.82195	0.21878	45.8301	4.23444e-97	1.31189e-93	211.403
chr4:184756432	6.34512	-0.293293	45.8298	4.23935e-97	1.31282e-93	211.401
chr2:74917825	7.28329	0.114451	45.8295	4.24339e-97	1.31349e-93	211.4
chr13:20476001	-5.8778	-0.377073	-45.8284	4.25922e-97	1.31781e-93	211.397
chr15:31264204	-6.19756	-0.760366	-45.8266	4.28614e-97	1.32554e-93	211.39
chr4:38805716	-6.73134	-0.607866	-45.8258	4.29755e-97	1.32849e-93	211.388
chr14:97414962	5.25146	0.364024	45.8256	4.30081e-97	1.3289e-93	211.387
chr11:115676961	6.11073	0.330366	45.8243	4.31985e-97	1.33419e-93	211.383
chr6:132464895	5.795	0.757866	45.8239	4.32485e-97	1.33515e-93	211.382
chr5:74383441	5.47329	-0.924939	45.8236	4.33052e-97	1.3363e-93	211.38
chr10:30183118	6.60622	-0.227256	45.8234	4.33276e-97	1.3364e-93	211.38
chr17:64231787	5.83963	-0.0162805	45.8232	4.33577e-97	1.33674e-93	211.379
chr16:4032901	-5.36293	-1.00415	-45.8219	4.35564e-97	1.34227e-93	211.374
chr14:50766553	6.37012	0.145061	45.8195	4.39128e-97	1.35265e-93	211.366
chr5:128536569	6.36902	0.33622	45.8186	4.40492e-97	1.35625e-93	211.363
chr12:114700669	-5.25207	0.123598	-45.8174	4.42282e-97	1.36116e-93	211.359
chr1:31756205	5.73061	0.33311	45.8164	4.43771e-97	1.36514e-93	211.356
chr7:44980036	5.18512	-0.756829	45.8154	4.45312e-97	1.36928e-93	211.352
chr1:228739611	6.02451	-0.466768	45.8142	4.47057e-97	1.37404e-93	211.349
chr3:43389821	-5.97256	-0.492012	-45.8118	4.50729e-97	1.38469e-93	211.34
chr7:151437010	6.34244	0.531463	45.8117	4.50921e-97	1.38469e-93	211.34
chr12:90836692	5.7389	-0.180061	45.8099	4.53745e-97	1.39275e-93	211.334
chr1:47280393	6.69939	0.298232	45.8096	4.54202e-97	1.39354e-93	211.333
chr1:40693072	-3.80293	-2.17549	-45.8054	4.60694e-97	1.41249e-93	211.319
chr12:11651648	-5.15866	-1.08482	-45.8053	4.60785e-97	1.41249e-93	211.319
chr16:73176923	6.61829	-0.39561	45.8038	4.63178e-97	1.4192e-93	211.313
chr1:16018481	5.75646	0.348841	45.8024	4.65367e-97	1.42528e-93	211.309
chr12:120247741	5.99634	-0.311829	45.8023	4.65593e-97	1.42534e-93	211.308
chr2:231153406	6.08488	0.36439	45.8021	4.65909e-97	1.42568e-93	211.308
chr4:3369983	-4.25817	-1.93238	-45.8015	4.66929e-97	1.42818e-93	211.305
chr2:113237912	6.08829	0.0447561	45.7989	4.71084e-97	1.43976e-93	211.297
chr17:78681310	6.08793	-0.132256	45.7988	4.71129e-97	1.43976e-93	211.297
chr4:41160205	6.35085	-0.46372	45.7962	4.75382e-97	1.45212e-93	211.288
chr7:2761638	6.57878	0.307927	45.796	4.75662e-97	1.45234e-93	211.287
chr3:43389850	-6.20171	-0.298293	-45.7952	4.76939e-97	1.4556e-93	211.284
chr21:44957110	6.2089	0.210061	45.7948	4.777e-97	1.45728e-93	211.283
chr1:64133225	5.68524	-1.0064	45.7943	4.78448e-97	1.45892e-93	211.281
chr2:29011658	-4.57707	-1.13707	-45.79	4.85599e-97	1.48008e-93	211.266
chr1:38051569	6.41122	-0.105854	45.7895	4.86279e-97	1.48135e-93	211.265
chr18:74929239	5.69183	-0.104329	45.7894	4.86442e-97	1.48135e-93	211.265
chr11:30741373	5.55988	0.119451	45.7867	4.9095e-97	1.49443e-93	211.256
chr4:169225399	6.38012	-0.0561585	45.786	4.92134e-97	1.49738e-93	211.253
chr10:3495017	6.01402	0.442744	45.7857	4.92704e-97	1.49846e-93	211.252
chr17:82004383	6.36195	0.100244	45.7855	4.93076e-97	1.49893e-93	211.251
chr9:134661848	6.07463	-0.171463	45.7848	4.94236e-97	1.5018e-93	211.249
chr6:53465293	6.56573	-0.512256	45.7844	4.94876e-97	1.50309e-93	211.248
chr21:42232644	-5.48829	-0.849512	-45.7834	4.96514e-97	1.50741e-93	211.244
chr6:170440197	5.58927	0.478293	45.7831	4.97025e-97	1.5083e-93	211.243
chr12:10940684	7.15451	-0.0409146	45.7825	4.98115e-97	1.51033e-93	211.241
chr2:236715259	-6.19598	-0.904207	-45.7824	4.98297e-97	1.51033e-93	211.241
chr7:48170864	-6.50427	-0.378841	-45.7824	4.98344e-97	1.51033e-93	211.241
chr6:75119098	6.81549	0.189085	45.7818	4.99314e-97	1.51261e-93	211.239
chr4:10333867	5.33463	-0.175	45.7775	5.0662e-97	1.53378e-93	211.224
chr6:112217369	6.12573	-0.0261585	45.7775	5.06741e-97	1.53378e-93	211.224
chr5:167945653	6.53012	0.342744	45.7762	5.08911e-97	1.53968e-93	211.22
chr8:64729385	6.26793	0.190305	45.7753	5.10424e-97	1.54358e-93	211.217
chr2:174025759	6.74122	-0.0992683	45.7751	5.10775e-97	1.54397e-93	211.216
chr12:54051544	-5.64585	-0.512439	-45.7748	5.11411e-97	1.54522e-93	211.215
chr1:115228051	6.23549	0.0256707	45.7744	5.12124e-97	1.54671e-93	211.214
chr11:45926266	6.21049	-0.443171	45.773	5.14576e-97	1.55344e-93	211.209
chr1:64983401	5.64024	-0.354756	45.7724	5.15576e-97	1.55578e-93	211.207
chr15:58547356	6.73756	0.190488	45.7718	5.16641e-97	1.55832e-93	211.205
chr11:45926267	6.43512	-0.185122	45.7707	5.18551e-97	1.5634e-93	211.201
chr9:93069202	6.34061	0.318598	45.7704	5.19097e-97	1.56347e-93	211.2
chr16:29262055	6.62439	0.225122	45.7703	5.19299e-97	1.56347e-93	211.2
chr13:39512924	6.05549	0.190671	45.7703	5.19345e-97	1.56347e-93	211.2
chr1:226605142	5.91866	0.53872	45.7702	5.19472e-97	1.56347e-93	211.199
chr4:88858941	-6.15366	0.113537	-45.7699	5.19994e-97	1.56437e-93	211.198
chr1:221336421	5.6322	-0.39622	45.7696	5.20505e-97	1.56523e-93	211.198
chr10:71837073	6.22293	-0.0596341	45.7687	5.22088e-97	1.56931e-93	211.194
chr6:148065052	5.60256	-0.174695	45.768	5.23296e-97	1.57226e-93	211.192
chr10:93477013	6.39805	0.233537	45.7677	5.23972e-97	1.57361e-93	211.191
chr12:32675045	5.345	-0.426768	45.765	5.28673e-97	1.58705e-93	211.182
chr9:4755664	5.53024	0.808049	45.7639	5.30796e-97	1.59273e-93	211.178
chr5:128536500	6.37805	0.155854	45.7606	5.36709e-97	1.60978e-93	211.167
chr2:55088135	4.98988	0.854817	45.7603	5.37241e-97	1.61069e-93	211.166
chr2:1055519	5.68207	-0.763841	45.7591	5.39579e-97	1.617e-93	211.162
chr11:122784922	6.47683	-0.0257317	45.7588	5.39974e-97	1.61749e-93	211.161
chr15:80550413	5.58317	-0.772805	45.7574	5.42703e-97	1.62443e-93	211.156
chr3:71288665	6.47098	0.439268	45.7573	5.42797e-97	1.62443e-93	211.156
chr11:460931	6.79634	-0.0926829	45.7572	5.42993e-97	1.62443e-93	211.155
chr1:2291050	-5.74805	-0.982683	-45.7527	5.51319e-97	1.64863e-93	211.14
chr15:90594511	-5.7889	-0.279451	-45.7509	5.5484e-97	1.65845e-93	211.134
chr16:70700357	-6.23573	-0.601524	-45.7506	5.55286e-97	1.65907e-93	211.133
chr5:34688028	6.5772	0.0505488	45.7487	5.58922e-97	1.66918e-93	211.127
chr10:110357600	6.24963	-0.0342073	45.7486	5.59148e-97	1.66918e-93	211.126
chr14:95307617	5.97524	0.216159	45.7475	5.61284e-97	1.67483e-93	211.123
chr12:121240703	-4.40354	-1.69189	-45.747	5.6223e-97	1.67694e-93	211.121
chr9:22103886	6.18915	0.302256	45.7445	5.66978e-97	1.69038e-93	211.113
chr2:215537895	5.75817	-0.0172561	45.7444	5.67337e-97	1.69072e-93	211.112
chr2:105443797	5.77902	0.689634	45.7429	5.70236e-97	1.69753e-93	211.107
chr1:2290842	-5.8111	-1.17128	-45.7428	5.7027e-97	1.69753e-93	211.107
chr20:19223747	6.40476	0.303232	45.7428	5.70354e-97	1.69753e-93	211.107
chr2:47066245	5.28463	-0.733293	45.7416	5.72651e-97	1.70364e-93	211.103
chr4:113684590	6.34085	0.105183	45.7414	5.73023e-97	1.70402e-93	211.102
chr17:8481384	5.73585	0.632805	45.7405	5.74791e-97	1.70855e-93	211.099
chr7:98202686	-5.03707	-1.2972	-45.7392	5.77459e-97	1.71574e-93	211.094
chr17:78681440	7.06951	-0.200732	45.739	5.77704e-97	1.71574e-93	211.094
chr14:32457729	6.2961	0.00109756	45.7389	5.7806e-97	1.71607e-93	211.093
chr7:47557311	6.46744	0.341159	45.7387	5.78449e-97	1.71649e-93	211.093
chr12:132507024	-5.51793	-0.756524	-45.7377	5.80293e-97	1.72123e-93	211.09
chr17:40922620	5.75268	-0.457073	45.734	5.8776e-97	1.74263e-93	211.077
chr1:55402330	5.60963	-0.834695	45.7325	5.9069e-97	1.75057e-93	211.072
chr8:37786293	6.66256	-0.195915	45.7322	5.91349e-97	1.75178e-93	211.071
chr6:163920215	6.71317	0.324024	45.7321	5.91631e-97	1.75187e-93	211.07
chr5:58246582	5.41976	-0.393049	45.7314	5.92972e-97	1.7551e-93	211.068
chr7:47517330	-6.37634	0.330488	-45.7312	5.93461e-97	1.7558e-93	211.067
chr5:135994122	5.02707	-0.602927	45.7307	5.94432e-97	1.75792e-93	211.066
chr1:178451875	5.41061	-0.207744	45.7301	5.95666e-97	1.76082e-93	211.064
chr22:26671458	-6.09963	-0.275427	-45.7289	5.98041e-97	1.76709e-93	211.06
chr2:73859985	5.68659	0.252195	45.7286	5.98704e-97	1.7683e-93	211.058
chr4:143348697	6.26793	0.0079878	45.7281	5.99761e-97	1.77022e-93	211.057
chr17:82302385	-5.73878	-0.370366	-45.728	5.99862e-97	1.77022e-93	211.057
chr2:208130324	6.11841	-0.252744	45.7264	6.03116e-97	1.77907e-93	211.051
chr3:185658190	6.34	0.0586585	45.7259	6.04226e-97	1.78159e-93	211.049
chr3:8888164	5.90378	0.19689	45.7244	6.07227e-97	1.78968e-93	211.044
chr10:3494264	6.48671	0.0483537	45.7238	6.0866e-97	1.79314e-93	211.042
chr14:60161826	-5.31268	-0.439024	-45.7233	6.0966e-97	1.79533e-93	211.04
chr5:180804055	-5.88768	-0.637256	-45.7223	6.11665e-97	1.80047e-93	211.037
chr7:130489237	5.97768	-0.140793	45.7206	6.15156e-97	1.80986e-93	211.032
chr20:63682396	7.08561	-0.146585	45.7205	6.15375e-97	1.80986e-93	211.031
chr11:8835848	7.20171	0.314756	45.7202	6.15995e-97	1.81089e-93	211.03
chr7:100857207	6.04134	0.180427	45.7201	6.16246e-97	1.81089e-93	211.03
chr2:232662694	6.02476	0.32311	45.7197	6.17099e-97	1.81263e-93	211.028
chr3:111861633	6.13439	0.318902	45.7178	6.21249e-97	1.82405e-93	211.022
chr6:71181543	5.8389	0.40311	45.7166	6.23742e-97	1.8306e-93	211.018
chr16:69186497	-5.19012	-1.1247	-45.7147	6.27743e-97	1.84157e-93	211.011
chr8:48376713	5.6278	-0.0860976	45.7146	6.28096e-97	1.84183e-93	211.011
chr13:110899703	6.46902	0.0185366	45.7136	6.30212e-97	1.84726e-93	211.008
chr2:174026065	6.52866	0.094939	45.7126	6.32194e-97	1.85228e-93	211.004
chr14:68714032	5.91756	-0.305732	45.712	6.33605e-97	1.85564e-93	211.002
chr17:41536014	6.40841	-0.0432317	45.7116	6.34563e-97	1.85766e-93	211.001
chr15:31471980	6.56195	-0.119878	45.7105	6.36891e-97	1.86369e-93	210.997
chr8:48620057	6.67061	-0.274939	45.7095	6.38943e-97	1.86891e-93	210.994
chr14:101440786	5.86268	-0.389878	45.7087	6.4067e-97	1.87318e-93	210.991
chr13:102774822	-5.38085	-0.662622	-45.7056	6.47632e-97	1.89274e-93	210.98
chr2:227870544	6.68134	0.269695	45.7033	6.52635e-97	1.90656e-93	210.973
chr2:8802984	5.84963	0.255183	45.7009	6.57959e-97	1.92131e-93	210.965
chr14:61973970	6.95146	0.147073	45.7004	6.59303e-97	1.92442e-93	210.963
chr13:32824199	6.65585	0.197195	45.699	6.62426e-97	1.93251e-93	210.958
chr11:12163604	6.32585	0.0773171	45.6989	6.62628e-97	1.93251e-93	210.958
chr18:8800556	6.3978	0.10939	45.6974	6.65894e-97	1.94122e-93	210.953
chr13:97180083	6.94988	0.314939	45.6966	6.67698e-97	1.94566e-93	210.95
chr2:100892255	5.79366	-0.385	45.6965	6.68138e-97	1.94613e-93	210.949
chr2:160271166	6.89195	-0.00865854	45.6951	6.71267e-97	1.95443e-93	210.945
chr13:41361402	6.91415	-0.0517073	45.6945	6.72646e-97	1.95762e-93	210.943
chr1:84755310	5.73305	1.07567	45.6915	6.79447e-97	1.97659e-93	210.933
chr5:113217770	5.80061	0.421768	45.6908	6.81133e-97	1.98067e-93	210.93
chr11:12727426	5.42439	0.537927	45.6886	6.86396e-97	1.99514e-93	210.923
chr8:1476460	-5.8239	-0.514512	-45.6884	6.86758e-97	1.99536e-93	210.922
chr2:9632562	6.81195	0.000365854	45.6878	6.88088e-97	1.99788e-93	210.92
chr1:43945897	-5.34634	-0.675976	-45.6878	6.88199e-97	1.99788e-93	210.92
chr5:114858153	-5.36963	-0.989817	-45.6871	6.89739e-97	2.00069e-93	210.918
chr18:77090688	6.73098	-0.0520732	45.687	6.90169e-97	2.00069e-93	210.917
chr1:74425846	5.95585	-0.293902	45.6869	6.90264e-97	2.00069e-93	210.917
chr2:1772965	6.27146	0.14622	45.6869	6.90317e-97	2.00069e-93	210.917
chr16:3657063	6.21085	0.234939	45.6854	6.93815e-97	2.00999e-93	210.912
chr4:87108279	6.94866	-0.186159	45.6848	6.95282e-97	2.0134e-93	210.91
chr8:95112912	-5.34744	-0.296037	-45.6819	7.0218e-97	2.03253e-93	210.9
chr6:75183293	5.57927	-0.0602439	45.681	7.04358e-97	2.03799e-93	210.897
chr3:102090989	5.39463	0.449512	45.6796	7.07831e-97	2.04719e-93	210.892
chr6:125596315	-5.39415	0.124024	-45.6792	7.08701e-97	2.04885e-93	210.891
chr17:19331685	6.52646	-0.185061	45.6784	7.10566e-97	2.05339e-93	210.888
chr1:147761315	6.24549	-0.190915	45.6775	7.12878e-97	2.05922e-93	210.885
chr6:885297	-5.89085	-0.940915	-45.675	7.19031e-97	2.07613e-93	210.877
chr1:147761144	5.83963	-0.65372	45.6746	7.19848e-97	2.07762e-93	210.875
chr3:133456397	6.10927	0.576098	45.6738	7.21932e-97	2.08265e-93	210.873
chr2:218259508	5.59268	-0.857439	45.6737	7.22187e-97	2.08265e-93	210.872
chr11:122791975	6.79866	-0.359207	45.6722	7.25855e-97	2.09236e-93	210.867
chr4:41538168	4.13805	-2.09524	45.6719	7.26521e-97	2.09341e-93	210.866
chr18:63775715	6.60098	-0.0495122	45.6698	7.31838e-97	2.10786e-93	210.859
chr1:8096345	6.74012	0.179573	45.6677	7.37228e-97	2.12251e-93	210.852
chr1:205516055	5.02073	0.723659	45.6662	7.40908e-97	2.13222e-93	210.847
chr9:121823623	6.10598	-0.0479878	45.6641	7.46198e-97	2.14656e-93	210.84
chr17:64231432	5.4339	0.464268	45.6627	7.49769e-97	2.15553e-93	210.835
chr20:48285113	6.43683	0.146463	45.6627	7.49935e-97	2.15553e-93	210.835
chr14:61534353	6.12988	0.327622	45.6616	7.52603e-97	2.1623e-93	210.831
chr11:8835874	7.15049	0.100854	45.6605	7.55433e-97	2.16918e-93	210.827
chr3:45942575	5.51232	-0.0655488	45.6604	7.55618e-97	2.16918e-93	210.827
chr10:124619464	-5.15488	-0.86878	-45.6602	7.56192e-97	2.16993e-93	210.826
chr10:13729453	6.6789	0.223232	45.6594	7.58451e-97	2.17551e-93	210.824
chr20:38002674	6.35366	0.354634	45.6591	7.59097e-97	2.17647e-93	210.823
chr3:170703283	5.96451	0.144939	45.6567	7.65389e-97	2.19361e-93	210.814
chr5:9557496	6.42744	0.408598	45.656	7.67223e-97	2.19796e-93	210.812
chr5:179793668	-4.66415	-1.1111	-45.6555	7.68428e-97	2.2005e-93	210.811
chr6:158826030	6.48841	-0.210183	45.6533	7.74398e-97	2.21669e-93	210.803
chr6:126123327	6.15634	-0.502805	45.653	7.75025e-97	2.21757e-93	210.802
chr15:58547398	6.86573	0.0284756	45.6526	7.76234e-97	2.22012e-93	210.801
chr21:38320044	5.8939	-0.0940244	45.6517	7.786e-97	2.22597e-93	210.797
chr6:44464935	6.74439	0.288537	45.6514	7.7935e-97	2.2272e-93	210.797
chr16:66695715	-4.47524	-1.56774	-45.6508	7.80997e-97	2.23099e-93	210.794
chr3:13824913	6.02085	-0.00152439	45.6496	7.84269e-97	2.23942e-93	210.79
chr16:14307920	6.32024	0.226585	45.6468	7.91709e-97	2.25974e-93	210.781
chr9:27408134	5.63622	-0.213476	45.6462	7.93335e-97	2.26345e-93	210.779
chr14:68714043	5.68634	-0.408415	45.646	7.93861e-97	2.26402e-93	210.778
chr11:64710902	-5.07524	-0.482256	-45.6457	7.94577e-97	2.26514e-93	210.777
chr10:110357690	5.85939	-0.275061	45.6451	7.96443e-97	2.26953e-93	210.775
chr12:104596771	6.25463	0.546951	45.6443	7.98471e-97	2.27437e-93	210.772
chr21:35317135	6.81341	0.21622	45.6433	8.01187e-97	2.28118e-93	210.769
chr7:46886805	6.26024	0.15378	45.6389	8.13369e-97	2.31492e-93	210.754
chr5:32193911	-4.48171	-1.74793	-45.6375	8.17154e-97	2.32474e-93	210.749
chr7:69872010	6.18695	-0.0293293	45.637	8.18633e-97	2.32799e-93	210.748
chr3:57999726	5.97695	0.104695	45.6363	8.20622e-97	2.3327e-93	210.745
chr5:179793842	-5.05756	-0.714756	-45.636	8.21569e-97	2.33444e-93	210.744
chr2:63052505	-5.19402	-1.04262	-45.6352	8.23755e-97	2.33969e-93	210.741
chr11:108500992	6.59732	0.17561	45.6343	8.26176e-97	2.34561e-93	210.739
chr20:41499965	6.33695	0.145427	45.6316	8.33912e-97	2.36632e-93	210.729
chr6:158864332	5.99573	0.160549	45.6315	8.34149e-97	2.36632e-93	210.729
chr3:23710792	6.6622	0.152805	45.6295	8.39988e-97	2.38191e-93	210.722
chr6:167110916	5.34927	-0.212073	45.6274	8.45946e-97	2.39736e-93	210.715
chr2:174025959	6.60085	0.0875	45.6274	8.46123e-97	2.39736e-93	210.715
chr13:100518026	-5.10537	-0.483171	-45.6209	8.64907e-97	2.44958e-93	210.693
chr17:63435262	-5.96061	-0.476768	-45.6208	8.65299e-97	2.44969e-93	210.693
chr17:21416599	4.5522	1.01317	45.62	8.67545e-97	2.45505e-93	210.69
chr17:847133	-6.41634	-0.920854	-45.6196	8.68836e-97	2.45771e-93	210.689
chr6:167824759	5.95402	0.197988	45.6195	8.69302e-97	2.45803e-93	210.688
chr9:100429476	5.94073	-0.43378	45.6172	8.75937e-97	2.47578e-93	210.68
chr10:110357607	6.59134	-0.216402	45.6163	8.7864e-97	2.48241e-93	210.677
chr6:31120431	6.05732	0.0234146	45.6157	8.8063e-97	2.48703e-93	210.675
chr22:46374603	-6.29537	-0.836585	-45.6154	8.81359e-97	2.48808e-93	210.674
chr2:12928396	5.95988	0.022622	45.615	8.82697e-97	2.49084e-93	210.673
chr9:36306819	-6.16	-0.50061	-45.6146	8.83718e-97	2.49271e-93	210.672
chr3:134092482	5.94939	0.222378	45.6143	8.84665e-97	2.49437e-93	210.671
chr3:3666455	-6.24793	0.0959146	-45.6139	8.86002e-97	2.49713e-93	210.669
chr4:41538098	6.0022	-0.443902	45.6126	8.89853e-97	2.50697e-93	210.665
chr16:85847906	-6.3172	-1.24835	-45.6122	8.91273e-97	2.50995e-93	210.663
chr9:134625545	6.02549	-0.176037	45.611	8.94679e-97	2.51853e-93	210.659
chr5:10702233	6.68598	-0.208232	45.6102	8.97224e-97	2.52467e-93	210.657
chr2:217412807	6.52049	0.143293	45.609	9.01096e-97	2.53454e-93	210.652
chr2:8526102	-6.05244	-0.668171	-45.6071	9.06979e-97	2.55006e-93	210.646
chr16:87851647	6.27061	0.275549	45.6065	9.08635e-97	2.55368e-93	210.644
chr14:55382746	5.83524	0.553476	45.6055	9.11861e-97	2.56172e-93	210.641
chr1:30964833	6.74988	-0.186037	45.6042	9.15962e-97	2.5722e-93	210.636
chr7:102045335	-6.22415	-0.555732	-45.6033	9.18685e-97	2.57822e-93	210.633
chr3:73385657	5.85207	0.311402	45.6033	9.18845e-97	2.57822e-93	210.633
chr10:124648855	-5.06049	-1.19061	-45.6008	9.26748e-97	2.59934e-93	210.624
chr9:121823938	6.33732	-0.127561	45.5996	9.30447e-97	2.60867e-93	210.621
chr16:88234559	6.69476	-0.127256	45.5973	9.3774e-97	2.62806e-93	210.613
chr17:78681305	7.03866	-0.101524	45.5971	9.38452e-97	2.62899e-93	210.612
chr2:227870574	6.44305	0.308354	45.5966	9.39904e-97	2.632e-93	210.61
chr9:69176311	6.91476	0.254207	45.5963	9.40956e-97	2.63389e-93	210.609
chr12:14843652	6.6239	-0.139756	45.5958	9.42622e-97	2.63749e-93	210.608
chr10:8064099	6.525	0.151646	45.5956	9.43372e-97	2.63853e-93	210.607
chr11:35038678	5.63524	-0.21128	45.5951	9.44987e-97	2.64198e-93	210.605
chr7:20410126	6.42573	0.172866	45.593	9.51515e-97	2.65917e-93	210.598
chr11:12163561	6.41744	-0.0317683	45.5921	9.5468e-97	2.66694e-93	210.595
chr12:54048015	-5.71024	-0.524268	-45.5917	9.55844e-97	2.66912e-93	210.594
chr7:28949865	5.9572	-0.0268902	45.5916	9.56271e-97	2.66925e-93	210.593
chr8:48620325	6.85195	-0.0315854	45.5909	9.58434e-97	2.67421e-93	210.591
chr5:149404847	6.28037	0.239695	45.5893	9.63647e-97	2.68768e-93	210.586
chr2:33168008	5.53805	-0.0765854	45.5891	9.6452e-97	2.68904e-93	210.585
chr2:149411204	6.395	0.112134	45.5876	9.69507e-97	2.70037e-93	210.58
chr11:47931914	5.45671	0.148354	45.5875	9.69603e-97	2.70037e-93	210.58
chr10:93518681	6.66293	0.466098	45.5875	9.69748e-97	2.70037e-93	210.579
chr1:40887956	6.7222	-0.0182927	45.5871	9.70977e-97	2.70271e-93	210.578
chr3:54873614	6.09902	0.122805	45.5863	9.73845e-97	2.70961e-93	210.575
chr1:19463392	-4.31878	-1.59463	-45.5844	9.80204e-97	2.72621e-93	210.569
chr1:32798325	6.43012	0.0840854	45.5838	9.82097e-97	2.73039e-93	210.567
chr13:51058920	4.92963	0.913841	45.5828	9.85332e-97	2.73829e-93	210.564
chr7:150400031	6.68415	0.0913415	45.582	9.88183e-97	2.74511e-93	210.561
chr7:47557194	6.4028	0.42811	45.5796	9.96247e-97	2.76641e-93	210.553
chr19:4988180	6.20195	-0.0508537	45.5787	9.99263e-97	2.77368e-93	210.55
chr1:206558287	-6.71537	-0.678049	-45.5785	1.00013e-96	2.77497e-93	210.549
chr3:71444147	-5.40366	0.0613415	-45.5774	1.00399e-96	2.78458e-93	210.545
chr12:51820413	-6.57988	-0.925915	-45.5767	1.00618e-96	2.78954e-93	210.543
chr1:31647292	5.99793	0.223354	45.5742	1.01501e-96	2.81291e-93	210.534
chr1:78627119	5.94829	-0.0753659	45.5729	1.01929e-96	2.82365e-93	210.53
chr1:204320734	6.33012	0.0337195	45.5689	1.03334e-96	2.86141e-93	210.516
chr11:63952011	-4.27195	-1.29427	-45.5686	1.03469e-96	2.86402e-93	210.515
chr3:8888193	6.04244	0.0881707	45.5679	1.03707e-96	2.86948e-93	210.513
chr6:139536547	6.0011	0.360061	45.5671	1.04004e-96	2.87591e-93	210.51
chr4:98780295	5.88768	0.0892073	45.567	1.04022e-96	2.87591e-93	210.51
chr16:4053494	-5.8028	-0.79372	-45.5661	1.0435e-96	2.88381e-93	210.507
chr10:13729489	6.32232	0.209695	45.5652	1.04677e-96	2.89171e-93	210.503
chr4:185149563	6.25561	-0.187683	45.564	1.05082e-96	2.90174e-93	210.5
chr4:76984673	5.0761	0.241463	45.5633	1.05342e-96	2.90776e-93	210.497
chr21:35317115	6.16939	0.00384146	45.561	1.06189e-96	2.93e-93	210.489
chr12:14994063	6.58085	-0.144207	45.5592	1.06856e-96	2.94721e-93	210.483
chr7:36724525	-4.71098	-1.75817	-45.5582	1.07224e-96	2.95621e-93	210.48
chr3:155080850	4.83549	-1.46787	45.5567	1.0775e-96	2.96953e-93	210.475
chr11:79173846	5.615	-0.327256	45.5564	1.0787e-96	2.97165e-93	210.474
chr20:50111598	5.92634	-0.27061	45.5562	1.07943e-96	2.97249e-93	210.473
chr2:65065088	-6.00866	-0.226402	-45.5557	1.08148e-96	2.97695e-93	210.471
chr10:8058803	5.68415	-0.0923171	45.5548	1.08463e-96	2.98444e-93	210.468
chr2:237708552	4.94817	1.29543	45.554	1.08756e-96	2.99039e-93	210.466
chr2:224817291	6.62976	0.166951	45.554	1.08765e-96	2.99039e-93	210.465
chr19:939670	6.80366	0.269268	45.5538	1.08817e-96	2.99064e-93	210.465
chr8:42196208	6.03098	0.34878	45.5535	1.08956e-96	2.99232e-93	210.464
chr14:96274775	6.68817	0.0554268	45.5535	1.08964e-96	2.99232e-93	210.464
chr7:107995772	5.56268	-0.337195	45.5529	1.09159e-96	2.99651e-93	210.462
chr16:72858831	6.38927	0.152317	45.5512	1.09794e-96	3.01228e-93	210.456
chr13:97328404	5.58878	0.414878	45.5512	1.0982e-96	3.01228e-93	210.456
chr5:74720705	5.13817	1.21579	45.5502	1.10173e-96	3.02075e-93	210.453
chr15:90594478	-4.9978	-0.75	-45.5497	1.10355e-96	3.02457e-93	210.451
chr10:89592187	6.65537	0.0181707	45.5492	1.10577e-96	3.02943e-93	210.449
chr11:119425046	6.79146	-0.217561	45.5491	1.1062e-96	3.02943e-93	210.449
chr12:91777727	6.04183	0.389085	45.5487	1.10757e-96	3.032e-93	210.447
chr2:240374498	5.63085	-0.147744	45.5484	1.10879e-96	3.03416e-93	210.446
chr17:78775436	-6.11293	-0.103171	-45.5459	1.11826e-96	3.05887e-93	210.438
chr11:68275809	5.23305	0.817744	45.5457	1.11884e-96	3.05925e-93	210.437
chr1:150192518	6.60659	0.254878	45.5446	1.12317e-96	3.06909e-93	210.433
chr22:32799670	6.19354	0.0143293	45.5446	1.12332e-96	3.06909e-93	210.433
chr8:22169238	5.78793	0.0357927	45.544	1.12555e-96	3.07397e-93	210.431
chr6:90338495	6.16268	0.0619512	45.5437	1.12677e-96	3.0761e-93	210.43
chr7:102045347	-6.34634	-0.567439	-45.5403	1.14003e-96	3.11107e-93	210.419
chr9:4686293	4.92915	1.33701	45.5394	1.14347e-96	3.11923e-93	210.416
chr20:51695818	-5.23293	-1.42963	-45.5366	1.15449e-96	3.14806e-93	210.406
chr3:186986123	-6.58841	-0.580793	-45.5348	1.1615e-96	3.16593e-93	210.4
chr10:8058743	5.64012	-0.224329	45.5339	1.16502e-96	3.17428e-93	210.397
chr7:4715229	-6.58354	0.331037	-45.5333	1.16756e-96	3.17997e-93	210.395
chr15:59316031	5.22402	-0.841402	45.5332	1.16808e-96	3.18014e-93	210.395
chr4:3385585	-7.71195	-0.752073	-45.5317	1.17395e-96	3.19486e-93	210.39
chr7:2761915	6.37341	0.128171	45.5311	1.17641e-96	3.2003e-93	210.387
chr17:1095863	-5.72951	-0.267805	-45.5291	1.18462e-96	3.2214e-93	210.381
chr14:75281139	6.87585	0.299512	45.5267	1.19443e-96	3.24597e-93	210.372
chr17:10177940	6.10329	0.160061	45.5266	1.19459e-96	3.24597e-93	210.372
chr9:134663161	5.8222	0.344634	45.5261	1.19682e-96	3.25076e-93	210.37
chr2:100207874	4.95902	1.01598	45.524	1.20543e-96	3.27287e-93	210.363
chr2:105391327	6.62341	0.0557317	45.5237	1.20648e-96	3.27442e-93	210.362
chr2:9632617	5.81756	-0.119146	45.5235	1.20726e-96	3.27528e-93	210.362
chr2:162245502	5.34098	-0.0659756	45.5232	1.20854e-96	3.27737e-93	210.361
chr1:91731974	-5.58707	-0.757805	-45.5231	1.20897e-96	3.27737e-93	210.36
chr7:30169537	6.37256	-0.17311	45.5228	1.21045e-96	3.2801e-93	210.359
chr9:121823632	6.04793	0.133841	45.5221	1.21309e-96	3.28597e-93	210.357
chr20:10861597	-6.03085	0.0281098	-45.5219	1.21396e-96	3.28704e-93	210.356
chr10:13839843	6.09768	-0.456646	45.5218	1.21448e-96	3.28719e-93	210.356
chr4:88018195	6.21561	0.190366	45.52	1.22191e-96	3.30599e-93	210.35
chr2:111161052	6.4672	-0.0383537	45.5193	1.22491e-96	3.31284e-93	210.347
chr5:136058511	5.88585	0.470488	45.519	1.22627e-96	3.31522e-93	210.346
chr9:131650838	5.92573	0.097622	45.5184	1.22873e-96	3.32058e-93	210.344
chr19:56119809	6.56061	-0.562012	45.5174	1.23279e-96	3.33026e-93	210.341
chr10:4344569	5.95854	-0.487317	45.5169	1.23518e-96	3.33542e-93	210.339
chr11:94813020	7.18854	0.170488	45.5146	1.24468e-96	3.35979e-93	210.331
chr2:36516278	6.57049	0.157073	45.5137	1.24848e-96	3.36871e-93	210.328
chr6:36026324	5.50988	0.417134	45.5129	1.25213e-96	3.37728e-93	210.326
chr2:42128274	-5.29573	-0.524695	-45.5127	1.25272e-96	3.37756e-93	210.325
chr19:41323081	5.60598	-0.8475	45.5124	1.25422e-96	3.38029e-93	210.324
chr9:72952957	-4.67805	-1.48085	-45.5105	1.26237e-96	3.40093e-93	210.317
chr18:24959339	6.42037	-0.168598	45.5094	1.26709e-96	3.41232e-93	210.314
chr20:38166591	5.90793	-0.157012	45.5087	1.27005e-96	3.41896e-93	210.311
chr4:3385614	-6.96585	-1.45171	-45.5077	1.27447e-96	3.42956e-93	210.308
chr2:151522062	6.59415	0.21878	45.507	1.27781e-96	3.43721e-93	210.305
chr2:172829096	6.75037	0.44628	45.5063	1.28068e-96	3.44359e-93	210.303
chr1:240399490	6.02878	-0.338659	45.506	1.28225e-96	3.44649e-93	210.302
chr18:77090681	6.4178	-0.239512	45.5043	1.28949e-96	3.46461e-93	210.296
chr3:169496720	4.61671	1.19726	45.5029	1.29557e-96	3.47959e-93	210.292
chr1:93679457	5.7561	0.144878	45.499	1.31322e-96	3.52565e-93	210.278
chr2:208129996	5.72451	0.289695	45.4979	1.31799e-96	3.53708e-93	210.275
chr10:124568463	6.52476	0.420427	45.4974	1.3206e-96	3.54272e-93	210.273
chr1:26303114	5.77061	-0.0907927	45.4965	1.32441e-96	3.55159e-93	210.27
chr9:34255150	6.32561	-0.0803659	45.4954	1.32956e-96	3.56402e-93	210.266
chr1:55443725	6.00695	-0.433598	45.4939	1.33638e-96	3.58092e-93	210.261
chr16:85295497	5.63927	0.772561	45.4923	1.34356e-96	3.59878e-93	210.256
chr5:128536550	6.21427	0.206402	45.491	1.34984e-96	3.6142e-93	210.251
chr19:6772873	-5.56659	-0.923902	-45.4893	1.35777e-96	3.63403e-93	210.245
chr2:85421396	-5.43341	-0.298537	-45.4872	1.36746e-96	3.65857e-93	210.238
chr10:71244804	-5.27634	-0.916341	-45.4867	1.36961e-96	3.6623e-93	210.236
chr8:41706153	5.39732	0.902317	45.4866	1.36998e-96	3.6623e-93	210.236
chr12:110304510	-5.46	-0.397805	-45.4866	1.37043e-96	3.6623e-93	210.236
chr2:48633377	6.87195	-0.212561	45.4862	1.37223e-96	3.6657e-93	210.235
chr1:3891145	-6.02707	-0.015	-45.4854	1.37571e-96	3.6735e-93	210.232
chr19:16450445	5.95756	-0.243293	45.4853	1.37621e-96	3.6735e-93	210.232
chr8:135606499	5.45256	0.5375	45.4842	1.38145e-96	3.68608e-93	210.228
chr4:146222414	5.79366	-0.105976	45.4836	1.38442e-96	3.69259e-93	210.226
chr12:110304513	-5.52244	-0.241951	-45.4828	1.38801e-96	3.7006e-93	210.223
chr1:150192553	6.51317	0.145	45.4827	1.38849e-96	3.7006e-93	210.223
chr12:14843592	7.08171	-0.0356098	45.4821	1.39175e-96	3.70787e-93	210.22
chr5:67267217	6.56659	-0.0976829	45.4813	1.39532e-96	3.71596e-93	210.218
chr8:22169257	5.92305	0.14689	45.4775	1.41343e-96	3.76275e-93	210.205
chr20:22796351	5.96122	0.0953659	45.4772	1.41529e-96	3.76628e-93	210.204
chr1:63918221	5.84622	0.12689	45.4762	1.41983e-96	3.77551e-93	210.201
chr3:134315679	6.34902	-0.296098	45.4762	1.41985e-96	3.77551e-93	210.201
chr12:14993959	5.95951	-0.159634	45.4757	1.42251e-96	3.78114e-93	210.199
chr17:43457123	-5.47659	-1.08963	-45.4734	1.43342e-96	3.80869e-93	210.191
chr1:198320879	-5.11659	-0.453659	-45.4721	1.44011e-96	3.82391e-93	210.187
chr4:151226073	5.57463	0.106341	45.4721	1.44025e-96	3.82391e-93	210.186
chr3:8851851	6.2689	-0.189207	45.472	1.44079e-96	3.82391e-93	210.186
chr6:166619591	6.31244	-0.187317	45.4717	1.44185e-96	3.82526e-93	210.185
chr6:148268087	5.46939	-0.39689	45.4714	1.44341e-96	3.82792e-93	210.184
chr2:69601377	6.76939	-0.0207927	45.4704	1.44846e-96	3.83987e-93	210.181
chr2:236715260	-6.1561	-0.477073	-45.4689	1.45577e-96	3.85777e-93	210.176
chr12:24821786	6.01939	-0.14689	45.4662	1.46965e-96	3.89308e-93	210.166
chr21:26405123	5.77244	0.486463	45.4659	1.47123e-96	3.89578e-93	210.165
chr21:32022407	-5.7061	-0.924878	-45.4653	1.47385e-96	3.90123e-93	210.164
chr10:3993232	5.92817	0.495915	45.4637	1.48196e-96	3.9212e-93	210.158
chr16:70700384	-6.25463	-0.678902	-45.4633	1.48417e-96	3.92555e-93	210.157
chr11:64854772	5.97805	-0.57061	45.4624	1.48888e-96	3.93652e-93	210.153
chr7:20410127	6.19427	0.193963	45.4621	1.49012e-96	3.93831e-93	210.153
chr7:98218287	-5.52268	-1.11927	-45.4619	1.49148e-96	3.93878e-93	210.152
chr11:4074241	4.7828	1.27921	45.4618	1.49179e-96	3.93878e-93	210.152
chr5:95281525	5.68439	-0.146341	45.4618	1.492e-96	3.93878e-93	210.151
chr2:12740629	6.20537	0.308293	45.4613	1.49432e-96	3.94343e-93	210.15
chr13:73913383	5.73354	-0.528598	45.4608	1.49683e-96	3.94853e-93	210.148
chr15:39232897	7.01476	0.41189	45.4576	1.51342e-96	3.9908e-93	210.137
chr2:231180151	-5.60817	-1.17957	-45.4543	1.53089e-96	4.03533e-93	210.126
chr6:2523324	-5.31293	0.343171	-45.4531	1.53733e-96	4.05076e-93	210.122
chr5:10692683	7.1878	0.122439	45.4529	1.53835e-96	4.05194e-93	210.121
chr20:51533781	6.38354	-0.0185976	45.452	1.54294e-96	4.06249e-93	210.118
chr9:69176057	6.53183	0.0295732	45.4492	1.55788e-96	4.10026e-93	210.108
chr7:50535628	7.03488	0.0512195	45.4488	1.55981e-96	4.10379e-93	210.107
chr12:124716906	-6.00976	-0.354634	-45.4474	1.56761e-96	4.12275e-93	210.102
chr16:29261879	5.72549	-0.66189	45.4448	1.58146e-96	4.15761e-93	210.094
chr1:29197255	5.40195	0.983415	45.4445	1.5829e-96	4.15982e-93	210.093
chr14:88476674	6.54451	0.203841	45.444	1.58567e-96	4.16555e-93	210.091
chr9:124290463	-4.94207	-0.451646	-45.4404	1.60526e-96	4.21541e-93	210.079
chr9:134318233	5.76671	-0.0175	45.4402	1.6065e-96	4.21706e-93	210.078
chr18:79458733	6.1578	-0.762561	45.439	1.61311e-96	4.23282e-93	210.074
chr5:180555628	6.38012	0.163354	45.4388	1.61433e-96	4.23443e-93	210.073
chr10:4344562	5.48573	-0.748598	45.4374	1.62195e-96	4.25281e-93	210.068
chr7:151436967	6.71537	0.431585	45.4373	1.62282e-96	4.2535e-93	210.068
chr6:112641092	6.72634	0.0787805	45.4367	1.62632e-96	4.26106e-93	210.066
chr16:89581363	5.90829	0.0932927	45.4324	1.65034e-96	4.32236e-93	210.051
chr1:225445186	-5.58939	-0.889939	-45.4321	1.65181e-96	4.32459e-93	210.05
chr11:108973454	5.86293	-0.213049	45.432	1.65255e-96	4.32491e-93	210.05
chr2:70133650	-4.60293	-1.21268	-45.4309	1.65894e-96	4.34e-93	210.046
chr3:86978478	5.74793	0.244695	45.4303	1.66243e-96	4.3475e-93	210.044
chr2:112150607	6.00683	-0.283293	45.4296	1.66604e-96	4.3553e-93	210.042
chr17:847142	-6.3639	-0.602439	-45.4294	1.66717e-96	4.35662e-93	210.041
chr3:134427471	6.45805	-0.45	45.429	1.66953e-96	4.36115e-93	210.04
chr2:150472251	4.64793	-1.81579	45.4268	1.68214e-96	4.39243e-93	210.032
chr2:174025931	6.76195	0.0415854	45.4264	1.68442e-96	4.39675e-93	210.031
chr1:36408707	6.05915	-0.224573	45.4243	1.6968e-96	4.4274e-93	210.024
chr1:243798945	5.82073	0.00780488	45.4238	1.69962e-96	4.43309e-93	210.022
chr2:174052616	6.98244	0.03	45.4233	1.70256e-96	4.4391e-93	210.02
chr22:35638455	5.38159	0.6675	45.4231	1.70355e-96	4.44002e-93	210.02
chr7:69872008	6.22549	-0.000182927	45.4228	1.70534e-96	4.44303e-93	210.019
chr6:154247211	-4.92976	-1.8672	-45.4227	1.7061e-96	4.44335e-93	210.018
chr21:44970327	6.5478	0.172683	45.4215	1.71302e-96	4.4597e-93	210.014
chr3:187228054	5.43622	-0.15189	45.4198	1.72298e-96	4.48395e-93	210.008
chr3:32336038	5.69951	0.240854	45.4187	1.7296e-96	4.49948e-93	210.005
chr1:223761208	6.26988	0.330793	45.4176	1.73596e-96	4.51339e-93	210.001
chr11:15006570	5.95476	0.372012	45.4176	1.73624e-96	4.51339e-93	210.001
chr9:477147	5.93061	0.287256	45.4174	1.73743e-96	4.5148e-93	210
chr14:52922892	6.42073	-0.0845122	45.4158	1.74705e-96	4.53717e-93	209.995
chr2:120224578	5.6672	0.419085	45.4157	1.74734e-96	4.53717e-93	209.994
chr10:14652396	6.33268	0.313293	45.4149	1.75233e-96	4.54842e-93	209.992
chr5:14610259	5.98768	0.32372	45.4146	1.75435e-96	4.55197e-93	209.99
chr16:70700256	-5.81024	-0.899268	-45.4142	1.75683e-96	4.55518e-93	209.989
chr10:89592186	6.24829	0.0290244	45.4142	1.7569e-96	4.55518e-93	209.989
chr15:93029044	-5.30841	-0.628354	-45.4132	1.76294e-96	4.56914e-93	209.986
chr3:53805211	6.09	-0.167439	45.4129	1.76434e-96	4.57107e-93	209.985
chr9:134625649	5.81878	-0.205	45.4124	1.76751e-96	4.57758e-93	209.983
chr1:18480611	-4.36988	-1.74884	-45.4118	1.77108e-96	4.58512e-93	209.981
chr1:232533003	6.33829	0.159756	45.4108	1.77721e-96	4.59929e-93	209.978
chr14:96285771	6.97463	0.13061	45.4107	1.77794e-96	4.59946e-93	209.977
chr6:22320943	6.25049	-0.358049	45.41	1.78209e-96	4.60848e-93	209.975
chr9:134663157	5.82012	0.377378	45.4089	1.78909e-96	4.62487e-93	209.971
chr13:41614317	6.6628	-0.0460366	45.4086	1.79097e-96	4.62802e-93	209.97
chr15:95559964	5.15988	-0.962988	45.4047	1.8148e-96	4.68785e-93	209.957
chr1:161080394	6.29427	-0.101159	45.4034	1.82305e-96	4.70743e-93	209.952
chr16:87201240	5.9111	-0.195305	45.4032	1.82411e-96	4.70841e-93	209.952
chr18:23192550	-5.01207	-0.723232	-45.4031	1.82485e-96	4.70858e-93	209.951
chr3:2654866	6.20537	-0.121463	45.4023	1.82969e-96	4.71932e-93	209.949
chr16:22371402	6.06439	0.0253659	45.4019	1.83259e-96	4.72503e-93	209.947
chr8:22586762	6.40585	-0.138659	45.4014	1.83578e-96	4.72918e-93	209.945
chr12:50200860	6.0972	0.19372	45.4013	1.83617e-96	4.72918e-93	209.945
chr7:29596966	6.28598	0.138598	45.4013	1.83623e-96	4.72918e-93	209.945
chr1:115179645	6.83341	0.0492683	45.3992	1.84944e-96	4.76142e-93	209.938
chr1:89149465	4.84793	-0.10311	45.399	1.85062e-96	4.76271e-93	209.937
chr8:27617463	6.25183	-0.0429878	45.3982	1.85581e-96	4.77429e-93	209.935
chr1:206558262	-5.00488	-1.4739	-45.3973	1.86154e-96	4.78726e-93	209.932
chr3:168062241	5.95415	-0.549146	45.3971	1.86306e-96	4.78942e-93	209.931
chr17:8481381	6.16427	0.119085	45.3934	1.88675e-96	4.84851e-93	209.918
chr12:6548050	6.62329	0.597866	45.3927	1.8914e-96	4.85866e-93	209.916
chr11:69599825	-5.0128	-0.567256	-45.3923	1.89411e-96	4.86385e-93	209.914
chr14:64758535	5.80793	-0.287256	45.3883	1.92037e-96	4.92946e-93	209.901
chr17:8481276	4.84317	1.10134	45.3878	1.92365e-96	4.93604e-93	209.899
chr1:94121729	6.45439	0.241341	45.3876	1.92483e-96	4.93726e-93	209.898
chr9:92501803	5.63854	0.602683	45.3873	1.92661e-96	4.94e-93	209.897
chr2:189286527	5.92	-0.192317	45.3863	1.9331e-96	4.95482e-93	209.894
chr6:142761937	6.7861	0.0137805	45.3858	1.93667e-96	4.96214e-93	209.892
chr3:14384355	-5.20207	0.895061	-45.3836	1.9516e-96	4.99856e-93	209.885
chr3:141524156	6.3139	0.619512	45.3828	1.95682e-96	5.01009e-93	209.882
chr7:48391168	-5.98866	-0.492378	-45.3812	1.96718e-96	5.03477e-93	209.877
chr17:78681110	6.03293	-0.295122	45.3801	1.97472e-96	5.05221e-93	209.873
chr5:78772070	-4.57024	-1.65841	-45.3792	1.98098e-96	5.06634e-93	209.87
chr18:51135430	5.39622	-0.302256	45.3781	1.98876e-96	5.08439e-93	209.866
chr1:12496932	5.49671	0.856159	45.3773	1.99377e-96	5.09533e-93	209.863
chr9:105243237	6.17024	-0.0339024	45.3748	2.01088e-96	5.13717e-93	209.855
chr19:48698256	-5.53512	-0.414634	-45.3743	2.01496e-96	5.14479e-93	209.853
chr1:93608446	5.31024	0.190244	45.3742	2.01534e-96	5.14479e-93	209.853
chr4:24794685	6.32732	-0.155488	45.3708	2.03905e-96	5.2034e-93	209.841
chr1:224213008	6.93927	0.215976	45.3705	2.04118e-96	5.20694e-93	209.84
chr12:27521396	6.21	0.34122	45.3702	2.04308e-96	5.20987e-93	209.839
chr11:65489451	6.70866	-0.0518902	45.3688	2.05286e-96	5.2324e-93	209.834
chr22:23073181	6.3661	0.181098	45.3688	2.05342e-96	5.2324e-93	209.834
chr5:128536568	6.18793	0.106524	45.368	2.05877e-96	5.24412e-93	209.832
chr17:19331736	6.39976	0.252195	45.3673	2.0635e-96	5.2532e-93	209.829
chr5:14610288	6.07402	0.727866	45.3673	2.06385e-96	5.2532e-93	209.829
chr7:2761625	6.53878	0.271463	45.3667	2.06795e-96	5.26173e-93	209.827
chr3:33881255	5.78707	-0.0665854	45.3648	2.08145e-96	5.29282e-93	209.821
chr10:8366628	6.9528	0.108354	45.3648	2.08169e-96	5.29282e-93	209.821
chr7:47557266	6.59939	0.199817	45.3639	2.08799e-96	5.30597e-93	209.818
chr1:208189061	5.55476	0.290183	45.3638	2.08839e-96	5.30597e-93	209.817
chr7:116354200	5.77207	0.00518293	45.3629	2.09538e-96	5.32178e-93	209.814
chr16:85295444	6.78427	-0.0222561	45.3614	2.10616e-96	5.34722e-93	209.809
chr7:102125621	6.29976	0.117561	45.3608	2.11032e-96	5.35583e-93	209.807
chr3:73385679	5.53183	0.379207	45.3606	2.11182e-96	5.35768e-93	209.806
chr1:147758100	6.12171	0.0995122	45.3602	2.11463e-96	5.36285e-93	209.805
chr5:145996398	-5.9389	-0.345427	-45.3597	2.11811e-96	5.36972e-93	209.803
chr18:79458740	6.56939	-0.485793	45.3595	2.11961e-96	5.37157e-93	209.803
chr4:184756431	6.55732	0.0695122	45.3589	2.12408e-96	5.38058e-93	209.8
chr2:240374509	5.65	-0.179268	45.3588	2.12471e-96	5.38058e-93	209.8
chr12:29519553	5.94963	0.231037	45.3563	2.14333e-96	5.42575e-93	209.792
chr7:30169897	6.775	0.0877439	45.3562	2.14419e-96	5.42596e-93	209.791
chr21:43598944	6.07512	-0.188049	45.3561	2.14504e-96	5.42614e-93	209.791
chr10:132403487	6.61402	0.315793	45.3558	2.14731e-96	5.42991e-93	209.79
chr15:42510518	6.30976	0.090122	45.3553	2.15035e-96	5.43562e-93	209.788
chr14:91124567	-5.93037	-0.193963	-45.3548	2.15451e-96	5.44416e-93	209.786
chr9:109065346	6.0939	0.0839024	45.3538	2.1618e-96	5.46059e-93	209.783
chr19:6772748	-4.37878	-1.6761	-45.3516	2.17841e-96	5.50054e-93	209.775
chr1:56517856	6.34024	0.0793902	45.3502	2.18893e-96	5.52513e-93	209.771
chr2:117825560	5.7422	-0.070122	45.3491	2.19676e-96	5.54173e-93	209.767
chr6:46888845	6.68012	-0.0233537	45.3491	2.1971e-96	5.54173e-93	209.767
chr2:174025930	6.53695	0.0807927	45.3485	2.2016e-96	5.55106e-93	209.765
chr10:35079938	6.1678	-0.181707	45.3483	2.20294e-96	5.55244e-93	209.764
chr7:101923576	7.3322	0.123049	45.3474	2.20954e-96	5.56704e-93	209.761
chr7:28949932	6.46902	-0.0741463	45.343	2.24346e-96	5.6494e-93	209.746
chr1:47280408	6.40988	0.154695	45.343	2.24385e-96	5.6494e-93	209.746
chr11:3975097	6.90024	0.307439	45.3427	2.24547e-96	5.65144e-93	209.745
chr7:20410095	5.93195	0.24439	45.3419	2.25221e-96	5.66636e-93	209.742
chr15:39232815	6.69732	0.0429268	45.3414	2.25616e-96	5.67425e-93	209.741
chr14:73796373	5.96488	0.404634	45.3409	2.26003e-96	5.68191e-93	209.739
chr7:152177974	6.04634	0.117561	45.3407	2.26158e-96	5.68377e-93	209.738
chr22:50085512	-4.31902	-2.01902	-45.3402	2.26552e-96	5.69025e-93	209.736
chr7:135651032	6.14085	-0.0161585	45.3401	2.26579e-96	5.69025e-93	209.736
chr4:3385621	-6.41817	-0.877378	-45.3397	2.26891e-96	5.69602e-93	209.735
chr16:89581364	6.83329	-0.349329	45.3375	2.28609e-96	5.73709e-93	209.727
chr22:44689221	5.62305	-0.2175	45.3372	2.28855e-96	5.74117e-93	209.726
chr2:235044332	-6.13098	-0.131341	-45.3342	2.31237e-96	5.79884e-93	209.716
chr8:141266172	-5.54451	-0.628354	-45.3332	2.32029e-96	5.81662e-93	209.713
chr5:34842725	5.69171	0.209634	45.3311	2.33763e-96	5.85796e-93	209.705
chr16:52498813	-4.89012	-1.15177	-45.3294	2.35072e-96	5.88866e-93	209.7
chr3:149209348	5.85829	0.247073	45.3293	2.35177e-96	5.88917e-93	209.699
chr2:174052471	6.76268	-0.26061	45.3286	2.35746e-96	5.90129e-93	209.697
chr8:6704167	6.03878	0.893902	45.3284	2.3594e-96	5.90401e-93	209.696
chr17:57542074	5.69768	-0.308598	45.3259	2.3796e-96	5.95243e-93	209.688
chr3:171133116	5.92	-0.18378	45.3238	2.39656e-96	5.99272e-93	209.681
chr17:78681246	6.58659	-0.220488	45.3231	2.40239e-96	6.00512e-93	209.678
chr21:41689554	4.56756	1.85866	45.3228	2.40481e-96	6.00902e-93	209.677
chr10:3631861	6.31098	-0.148902	45.3204	2.42475e-96	6.05667e-93	209.669
chr4:113684581	6.38951	0.0286585	45.3189	2.43758e-96	6.08653e-93	209.664
chr6:11143745	5.9611	-0.00652439	45.3183	2.44234e-96	6.09624e-93	209.662
chr9:69176651	5.96366	-0.122195	45.318	2.44493e-96	6.10051e-93	209.661
chr11:1307430	-6.55171	-0.553049	-45.3174	2.45001e-96	6.111e-93	209.659
chr8:95693510	5.19024	-0.902927	45.3172	2.45143e-96	6.11236e-93	209.658
chr1:243798946	6.08305	0.032378	45.3163	2.45972e-96	6.13081e-93	209.655
chr10:110357606	6.23939	-0.0818902	45.3158	2.46363e-96	6.13838e-93	209.653
chr11:11992446	6.02683	-0.409878	45.3146	2.47366e-96	6.16115e-93	209.649
chr16:48432238	-4.60463	-1.44415	-45.3141	2.47767e-96	6.16894e-93	209.647
chr1:23193589	6.70902	0.0769512	45.3135	2.48326e-96	6.17987e-93	209.645
chr13:41614500	5.47915	-0.889573	45.3134	2.48384e-96	6.17987e-93	209.645
chr7:47557221	6.39354	0.157378	45.3132	2.4859e-96	6.18279e-93	209.644
chr1:13770862	-5.17427	0.0255488	-45.3122	2.49431e-96	6.20149e-93	209.641
chr8:104337343	6.43659	0.154268	45.3096	2.51639e-96	6.25415e-93	209.632
chr3:54954296	6.30085	-0.363841	45.309	2.52149e-96	6.26459e-93	209.63
chr4:76985071	6.57366	-0.167439	45.3086	2.52494e-96	6.27092e-93	209.629
chr1:8096272	6.56927	0.074878	45.3077	2.53296e-96	6.28861e-93	209.626
chr11:78352378	5.80439	-0.0469512	45.3011	2.59161e-96	6.43193e-93	209.603
chr16:1675153	6.22122	-0.0409756	45.3008	2.59446e-96	6.4367e-93	209.602
chr2:232662289	6.5911	0.351524	45.3005	2.59715e-96	6.44108e-93	209.601
chr12:14843430	6.37707	-0.329512	45.3	2.60095e-96	6.44821e-93	209.599
chr7:29337362	-5.91061	-0.565183	-45.2996	2.60492e-96	6.45574e-93	209.598
chr2:136226204	-4.51488	-1.35854	-45.2992	2.60878e-96	6.46302e-93	209.596
chr10:71244803	-5.4272	-0.703354	-45.2986	2.61403e-96	6.4737e-93	209.594
chr5:171863947	6.30232	0.142012	45.2983	2.61639e-96	6.47726e-93	209.593
chr6:75119452	6.41793	0.219695	45.2964	2.63374e-96	6.51788e-93	209.587
chr6:163955544	6.1611	0.603232	45.2959	2.63854e-96	6.52744e-93	209.585
chr4:40197149	-4.14963	-1.72774	-45.2909	2.68427e-96	6.63823e-93	209.568
chr12:12980309	6.47866	-0.31872	45.2905	2.68724e-96	6.6432e-93	209.567
chr19:19276553	5.29	0.617073	45.2886	2.70539e-96	6.6857e-93	209.56
chr3:64613359	5.96195	-0.161951	45.2866	2.72422e-96	6.72985e-93	209.553
chr5:122155138	6.06134	-0.0409146	45.2864	2.72629e-96	6.73122e-93	209.552
chr6:2432215	6.07829	0.318902	45.2863	2.72671e-96	6.73122e-93	209.552
chr3:32886010	6.21902	-0.103049	45.2852	2.73681e-96	6.75375e-93	209.549
chr12:91108420	6.16329	-0.289085	45.2851	2.73837e-96	6.7552e-93	209.548
chr12:6887627	-4.49293	-1.42683	-45.2847	2.74167e-96	6.75942e-93	209.547
chr8:116574839	5.67146	-0.622073	45.2847	2.74202e-96	6.75942e-93	209.547
chr11:9788081	5.42329	-0.258598	45.284	2.74807e-96	6.77194e-93	209.545
chr2:174052546	6.60878	-0.0559756	45.2829	2.7588e-96	6.79528e-93	209.541
chr16:31065070	6.35012	-0.168598	45.2828	2.75949e-96	6.79528e-93	209.54
chr2:160271213	6.57512	-0.355	45.2822	2.76598e-96	6.80883e-93	209.538
chr2:157190304	6.31805	0.0167073	45.2817	2.77054e-96	6.81766e-93	209.536
chr10:8058828	5.71244	-0.0465854	45.2805	2.78129e-96	6.84169e-93	209.533
chr10:120012738	6.92085	0.0455488	45.2798	2.78814e-96	6.85611e-93	209.53
chr6:11711806	-6.15061	-0.0631098	-45.2776	2.80931e-96	6.90574e-93	209.523
chr7:4715799	-5.67024	-0.422073	-45.2775	2.81035e-96	6.90586e-93	209.522
chr6:163920216	6.16256	0.152256	45.277	2.81534e-96	6.91568e-93	209.521
chr1:116067776	6.30537	-0.17622	45.2765	2.81998e-96	6.92462e-93	209.519
chr3:169665613	5.58585	-0.537561	45.2755	2.83046e-96	6.94791e-93	209.515
chr7:138350850	5.59707	-0.11061	45.2753	2.83237e-96	6.95016e-93	209.515
chr11:130847694	6.58573	0.274207	45.2745	2.83951e-96	6.96478e-93	209.512
chr4:125520757	5.82683	-0.287683	45.2744	2.84033e-96	6.96478e-93	209.512
chr8:22169787	5.85866	-0.599695	45.2743	2.84208e-96	6.96662e-93	209.511
chr6:163750712	-6.05134	-0.332866	-45.274	2.84428e-96	6.96955e-93	209.51
chr2:221980920	6.89524	0.0754268	45.2736	2.84864e-96	6.97779e-93	209.509
chr16:70700359	-6.8472	-0.313963	-45.2714	2.87073e-96	7.02942e-93	209.501
chr9:78041405	6.16512	0.497439	45.2711	2.87338e-96	7.03343e-93	209.5
chr15:55992091	6.06268	-0.274268	45.2707	2.87718e-96	7.04026e-93	209.499
chr2:105081130	5.95427	0.159939	45.2703	2.88124e-96	7.04772e-93	209.498
chr15:52144166	6.68146	0.0609756	45.2688	2.89604e-96	7.07917e-93	209.492
chr9:20339785	-5.72195	-0.555854	-45.2688	2.89613e-96	7.07917e-93	209.492
chr5:171863912	6.0561	-0.144024	45.2667	2.9169e-96	7.12744e-93	209.485
chr12:45355662	6.20171	0.275122	45.2626	2.95886e-96	7.22742e-93	209.471
chr4:185566646	6.12293	-0.612561	45.2621	2.96385e-96	7.23707e-93	209.469
chr4:3385566	-6.95073	-1.16744	-45.2599	2.98625e-96	7.2892e-93	209.462
chr5:111585056	6.08012	-0.080061	45.2572	3.01413e-96	7.3547e-93	209.453
chr6:134909409	5.84537	0.0576829	45.2568	3.01879e-96	7.36348e-93	209.451
chr4:185566656	6.03488	-0.572317	45.2557	3.02972e-96	7.38754e-93	209.448
chr4:173548201	-4.92268	-0.73561	-45.2555	3.03173e-96	7.38891e-93	209.447
chr15:48632851	6.23122	-0.227195	45.2554	3.0324e-96	7.38891e-93	209.447
chr12:10392483	-6.15293	-0.31561	-45.2537	3.05065e-96	7.43077e-93	209.441
chr7:30452567	5.5	0.291707	45.2528	3.05984e-96	7.45056e-93	209.438
chr3:112654151	6.40866	-0.23811	45.252	3.06819e-96	7.46828e-93	209.435
chr10:13729427	6.7061	0.248659	45.2502	3.08723e-96	7.50988e-93	209.429
chr11:68009100	-6.1178	-0.161707	-45.2502	3.08744e-96	7.50988e-93	209.429
chr3:190003342	5.80402	0.278963	45.2495	3.09562e-96	7.52714e-93	209.426
chr4:38145910	6.0372	0.284329	45.2474	3.11764e-96	7.57805e-93	209.419
chr11:13940501	5.2928	0.663598	45.2473	3.11908e-96	7.57889e-93	209.419
chr6:43851216	6.74622	0.0117683	45.2469	3.1235e-96	7.58697e-93	209.417
chr7:37259321	-5.83354	-0.429451	-45.2466	3.12658e-96	7.59182e-93	209.416
chr5:10746967	-6.04878	0.258293	-45.246	3.13267e-96	7.60396e-93	209.414
chr9:72952958	-4.565	-1.37738	-45.2455	3.1379e-96	7.614e-93	209.413
chr6:131820117	5.13146	-0.641098	45.2449	3.14457e-96	7.62751e-93	209.411
chr17:41382657	5.91329	0.4125	45.2441	3.15366e-96	7.64691e-93	209.408
chr13:29532943	6.4389	0.203963	45.2432	3.16354e-96	7.66819e-93	209.405
chr5:78677907	5.86256	-0.665183	45.243	3.16567e-96	7.67069e-93	209.404
chr12:132506882	-4.65354	-1.36104	-45.2422	3.17427e-96	7.68885e-93	209.401
chr4:172142271	6.09732	0.0773171	45.242	3.17609e-96	7.69057e-93	209.401
chr6:21227558	6.42232	0.407866	45.2414	3.1824e-96	7.70317e-93	209.399
chr1:3566194	5.62354	0.44372	45.2376	3.22494e-96	7.80342e-93	209.386
chr3:52307803	-4.43341	-1.71012	-45.2374	3.22683e-96	7.80369e-93	209.385
chr3:183265340	-6.06524	-0.462134	-45.2374	3.22729e-96	7.80369e-93	209.385
chr13:106379551	6.06098	0.0635366	45.2359	3.2438e-96	7.84089e-93	209.38
chr12:45415480	6.30098	-0.542927	45.2355	3.24771e-96	7.84762e-93	209.379
chr2:127674355	6.35354	-0.184207	45.2336	3.2698e-96	7.89825e-93	209.372
chr19:6772849	-4.57927	-2.01878	-45.2331	3.27465e-96	7.90723e-93	209.37
chr17:847157	-6.70427	-0.72128	-45.2328	3.27867e-96	7.91281e-93	209.369
chr2:46340311	6.06268	0.388415	45.2327	3.27924e-96	7.91281e-93	209.369
chr3:185656604	6.54085	0.0546951	45.2326	3.2808e-96	7.91385e-93	209.369
chr22:46791445	-6.0589	-0.369329	-45.2323	3.28412e-96	7.91911e-93	209.368
chr2:85411208	6.35268	0.309512	45.2316	3.29214e-96	7.93571e-93	209.365
chr1:30964880	6.58951	0.065122	45.2307	3.30211e-96	7.95697e-93	209.362
chr10:30058483	6.18805	-0.0279268	45.2305	3.30492e-96	7.96098e-93	209.361
chr5:128536507	6.94988	0.338963	45.2303	3.30735e-96	7.96408e-93	209.361
chr8:60792739	-5.77768	-0.310183	-45.2301	3.30902e-96	7.96433e-93	209.36
chr21:15209162	6.06902	0.403537	45.23	3.30974e-96	7.96433e-93	209.36
chr13:109870232	5.47744	0.522622	45.2292	3.31902e-96	7.98391e-93	209.357
chr12:2265260	5.935	-0.756402	45.2285	3.32679e-96	7.99984e-93	209.355
chr5:150036731	5.82268	0.315	45.228	3.33267e-96	8.0112e-93	209.353
chr12:14994064	6.72537	-0.125	45.2271	3.34319e-96	8.03372e-93	209.35
chr7:113431451	5.61463	0.017439	45.2269	3.34543e-96	8.03622e-93	209.349
chr9:110125234	6.6111	-0.316159	45.2268	3.34654e-96	8.03622e-93	209.349
chr12:45355663	6.75061	0.563232	45.225	3.36823e-96	8.08551e-93	209.342
chr6:170226213	-5.65317	-0.015122	-45.2248	3.36975e-96	8.08637e-93	209.342
chr21:42232594	-5.63463	-0.610488	-45.2235	3.38483e-96	8.11976e-93	209.338
chr1:156660551	5.17134	-1.3203	45.222	3.40252e-96	8.1594e-93	209.332
chr16:85147568	5.86695	-0.76128	45.2214	3.41006e-96	8.17466e-93	209.33
chr12:51820442	-5.42683	-0.844756	-45.2208	3.41678e-96	8.18795e-93	209.328
chr8:19664918	6.57207	0.0342073	45.22	3.42568e-96	8.20556e-93	209.326
chr10:8069854	6.13256	0.0488415	45.2199	3.42718e-96	8.20556e-93	209.325
chr17:50197643	6.13	-0.211098	45.2199	3.42767e-96	8.20556e-93	209.325
chr6:44831389	6.07341	-0.0871951	45.2192	3.43592e-96	8.22249e-93	209.323
chr3:71690125	5.17232	0.200305	45.218	3.45014e-96	8.25369e-93	209.319
chr7:116466075	5.56232	-0.969573	45.2177	3.45329e-96	8.25781e-93	209.318
chr5:167945675	6.40098	0.251707	45.2176	3.45424e-96	8.25781e-93	209.317
chr10:8058357	7.26854	-0.105	45.2174	3.45716e-96	8.26197e-93	209.317
chr1:233674105	6.54768	-0.0815244	45.217	3.46178e-96	8.27016e-93	209.315
chr15:76802809	6.6228	0.253232	45.2159	3.47533e-96	8.29748e-93	209.311
chr7:127586498	5.87244	-0.0097561	45.2159	3.4756e-96	8.29748e-93	209.311
chr3:188082406	5.76488	0.817073	45.2157	3.4776e-96	8.2994e-93	209.311
chr4:10107501	6.97902	0.442683	45.2148	3.48788e-96	8.32108e-93	209.308
chr6:14695795	5.11049	-0.0179268	45.2125	3.51619e-96	8.38573e-93	209.3
chr7:2762104	6.68646	0.329329	45.2123	3.51846e-96	8.38573e-93	209.299
chr9:93431553	4.83488	0.931463	45.2123	3.51859e-96	8.38573e-93	209.299
chr4:146255598	6.43841	0.220549	45.2112	3.53132e-96	8.41319e-93	209.295
chr5:68434033	6.60293	-0.185366	45.2111	3.5331e-96	8.41456e-93	209.295
chr11:11813512	6.25341	0.299634	45.2096	3.55076e-96	8.45373e-93	209.29
chr4:3385622	-7.38061	-0.96372	-45.2084	3.56566e-96	8.48223e-93	209.286
chr3:32885997	5.98354	0.375915	45.2084	3.56584e-96	8.48223e-93	209.286
chr10:79299585	5.75183	0.310427	45.2084	3.56639e-96	8.48223e-93	209.286
chr7:140232429	-4.8228	-1.56811	-45.2067	3.58723e-96	8.52887e-93	209.28
chr11:86559745	5.85866	-0.0937195	45.2063	3.59239e-96	8.53823e-93	209.278
chr12:12977307	6.36646	0.433476	45.2057	3.5994e-96	8.55198e-93	209.276
chr3:114351893	6.31927	0.238659	45.2055	3.60204e-96	8.55532e-93	209.276
chr20:44116008	-5.21829	-0.616951	-45.204	3.61996e-96	8.59324e-93	209.271
chr2:174025947	6.7278	0.392561	45.204	3.62047e-96	8.59324e-93	209.271
chr11:8835858	6.44976	-0.0797561	45.2024	3.64031e-96	8.63739e-93	209.265
chr5:128536401	6.93866	-0.22128	45.2012	3.65558e-96	8.67065e-93	209.261
chr1:198462806	6.14341	0.171463	45.2002	3.66793e-96	8.69698e-93	209.258
chr10:8058635	5.95317	0.278049	45.1994	3.67827e-96	8.71854e-93	209.255
chr11:119424230	5.36634	0.260732	45.1992	3.68133e-96	8.72283e-93	209.254
chr17:82004347	6.2472	-0.0146951	45.1988	3.6857e-96	8.73021e-93	209.253
chr20:51695872	-5.27024	-1.035	-45.198	3.69608e-96	8.75181e-93	209.25
chr7:107995771	5.52329	-0.369085	45.1975	3.70234e-96	8.76365e-93	209.248
chr15:101127789	-5.73171	-0.752561	-45.1972	3.70656e-96	8.77065e-93	209.247
chr3:124248808	5.93805	-0.359756	45.1963	3.71832e-96	8.7955e-93	209.244
chr5:120616132	5.59183	-0.466524	45.196	3.72206e-96	8.80136e-93	209.243
chr2:189285600	5.66939	-0.547744	45.1942	3.74439e-96	8.85115e-93	209.237
chr1:15417175	-5.18354	-1.34482	-45.1926	3.76556e-96	8.89818e-93	209.232
chr3:169667618	5.54768	0.307744	45.1922	3.77131e-96	8.90874e-93	209.23
chr10:8366622	7.02585	0.187927	45.1912	3.78365e-96	8.93485e-93	209.227
chr5:128536706	5.67329	-0.672866	45.1909	3.78751e-96	8.94094e-93	209.226
chr11:67417146	-3.96951	-1.70829	-45.19	3.7993e-96	8.96573e-93	209.223
chr19:53182650	6.56744	0.218232	45.1896	3.80437e-96	8.97465e-93	209.221
chr9:134716284	5.34866	0.340549	45.1883	3.82177e-96	9.01264e-93	209.217
chr15:90594555	-5.8122	-0.74878	-45.1872	3.8368e-96	9.04501e-93	209.213
chr7:28517397	6.42793	-0.0172561	45.1857	3.85585e-96	9.08686e-93	209.208
chr16:27475741	5.61512	-0.505122	45.1851	3.86453e-96	9.10423e-93	209.206
chr13:110629111	6.97183	-0.00469512	45.1847	3.86989e-96	9.11377e-93	209.204
chr1:167796957	6.40329	0.0651829	45.1844	3.87304e-96	9.1181e-93	209.204
chr13:32824221	6.43293	-0.092561	45.1842	3.87619e-96	9.12244e-93	209.203
chr5:111563616	5.88549	-0.133476	45.1837	3.88331e-96	9.13611e-93	209.201
chr14:75281258	6.94866	0.267866	45.1827	3.89677e-96	9.16466e-93	209.198
chr7:134899492	6.39744	-0.0857927	45.1818	3.90878e-96	9.18981e-93	209.195
chr10:3781824	5.98659	-0.192439	45.1808	3.92166e-96	9.21699e-93	209.191
chr21:42064138	-5.14354	-1.40555	-45.1797	3.93677e-96	9.24931e-93	209.187
chr4:163558771	-4.68378	-1.39079	-45.1796	3.93807e-96	9.24931e-93	209.187
chr22:43011453	6.26573	0.169695	45.1795	3.93959e-96	9.24974e-93	209.187
chr9:33173044	6.18122	-0.000365854	45.1783	3.95668e-96	9.28674e-93	209.182
chr13:34225124	5.3361	0.0685366	45.1778	3.96328e-96	9.29911e-93	209.181
chr22:44699429	5.78549	0.200549	45.1776	3.9661e-96	9.30029e-93	209.18
chr2:174026057	6.3722	0.436098	45.1775	3.96646e-96	9.30029e-93	209.18
chr1:116906761	6.02732	0.501463	45.1764	3.982e-96	9.33358e-93	209.176
chr7:140232420	-4.46476	-0.690305	-45.1759	3.98842e-96	9.3455e-93	209.174
chr19:39401598	5.58293	-1.09256	45.1747	4.00507e-96	9.38134e-93	209.17
chr3:54873604	6.19366	0.389634	45.1714	4.05129e-96	9.48642e-93	209.159
chr15:78798620	6.20159	0.205183	45.1694	4.0795e-96	9.54927e-93	209.152
chr5:79560956	5.60646	-0.218232	45.169	4.08478e-96	9.5584e-93	209.151
chr6:111263963	6.4339	0.0828049	45.1683	4.09495e-96	9.57899e-93	209.148
chr20:50980481	5.37146	-1.13902	45.1668	4.11574e-96	9.62438e-93	209.143
chr5:128573896	6.31134	0.0390854	45.1665	4.12088e-96	9.63317e-93	209.142
chr11:85855716	5.6461	-0.0341463	45.1653	4.13713e-96	9.6679e-93	209.138
chr1:38051599	6.66634	0.0460976	45.1645	4.14922e-96	9.68714e-93	209.135
chr10:33238335	6.45951	0.0573171	45.1645	4.14953e-96	9.68714e-93	209.135
chr8:56982615	5.91537	0.159024	45.1645	4.14953e-96	9.68714e-93	209.135
chr7:45027455	-6.57341	-0.191829	-45.1633	4.16588e-96	9.72204e-93	209.131
chr22:46374637	-5.62585	-0.565	-45.1623	4.18079e-96	9.75357e-93	209.128
chr1:160911879	5.95573	0.0540854	45.1616	4.19019e-96	9.77221e-93	209.125
chr1:183051463	4.77024	1.0189	45.1601	4.21271e-96	9.82146e-93	209.12
chr5:125697045	5.57037	-0.344573	45.1599	4.21454e-96	9.82242e-93	209.12
chr5:95281526	6.27378	-0.194207	45.1588	4.23086e-96	9.85715e-93	209.116
chr1:94333154	6.61634	0.12378	45.1567	4.26268e-96	9.92798e-93	209.108
chr7:36724534	-5.25671	-1.08591	-45.1562	4.26877e-96	9.93883e-93	209.107
chr1:220791533	-5.90939	-0.122866	-45.1557	4.27613e-96	9.95264e-93	209.105
chr13:30371836	-5.2778	-0.764146	-45.1554	4.28081e-96	9.96021e-93	209.104
chr7:915466	4.5328	1.20372	45.1548	4.28975e-96	9.97767e-93	209.102
chr2:47631829	6.69329	0.253598	45.1537	4.30682e-96	1.0014e-92	209.098
chr6:130901136	5.89622	-0.00262195	45.1526	4.32229e-96	1.00466e-92	209.095
chr10:27646558	6.23634	0.283537	45.1522	4.32842e-96	1.00575e-92	209.093
chr22:47095080	6.86707	0.206951	45.1518	4.3351e-96	1.00697e-92	209.092
chr3:129612181	5.83244	-0.0306098	45.1514	4.34128e-96	1.00807e-92	209.09
chr6:108760652	6.43085	-0.347988	45.1489	4.37791e-96	1.01623e-92	209.082
chr3:59470610	6.32634	0.0779268	45.1483	4.38714e-96	1.01804e-92	209.08
chr3:114351852	6.60707	0.291098	45.1478	4.39516e-96	1.01956e-92	209.078
chr8:140598582	-4.40512	-1.42341	-45.1477	4.39703e-96	1.01965e-92	209.078
chr1:203324305	-5.26756	-0.725854	-45.1467	4.41113e-96	1.02258e-92	209.074
chr12:51714738	6.47146	0.165488	45.1455	4.4305e-96	1.02673e-92	209.07
chr11:460658	7.26049	-0.247317	45.1451	4.43539e-96	1.02752e-92	209.069
chr7:69190821	5.59378	-0.583963	45.1436	4.45883e-96	1.03261e-92	209.064
chr15:32802653	-5.9861	-0.572561	-45.1429	4.46939e-96	1.03471e-92	209.061
chr4:98780271	6.29085	0.12128	45.1424	4.47752e-96	1.03625e-92	209.06
chr13:33102088	5.86585	0.557439	45.1421	4.48183e-96	1.0369e-92	209.059
chr10:3094747	5.74841	-0.166037	45.142	4.4845e-96	1.03717e-92	209.058
chr2:134254055	-7.0489	-0.162622	-45.1414	4.49273e-96	1.03873e-92	209.056
chr15:48643902	6.79671	-0.114329	45.1403	4.51049e-96	1.04249e-92	209.052
chr10:110407845	5.3689	0.85628	45.14	4.51554e-96	1.04331e-92	209.051
chr17:73017942	6.26793	0.0620122	45.1395	4.52294e-96	1.04451e-92	209.05
chr17:28612685	-5.25988	-0.446402	-45.1394	4.52374e-96	1.04451e-92	209.049
chr1:55375223	6.37512	0.215732	45.1357	4.58234e-96	1.05739e-92	209.037
chr3:24182810	5.73512	0.208659	45.1357	4.58254e-96	1.05739e-92	209.037
chr4:3385565	-6.51646	-0.9175	-45.1356	4.58429e-96	1.05744e-92	209.036
chr1:172910242	5.14024	1.14561	45.1351	4.5924e-96	1.05896e-92	209.034
chr16:82996079	-5.6978	-0.488293	-45.1313	4.65225e-96	1.07207e-92	209.022
chr17:1095872	-5.48037	-0.248232	-45.1313	4.65231e-96	1.07207e-92	209.021
chr2:72112543	6.11817	-0.0284756	45.1311	4.65528e-96	1.0724e-92	209.021
chr1:78627118	5.42256	-0.00810976	45.1308	4.65983e-96	1.07309e-92	209.02
chr6:158043864	6.01012	-0.121768	45.1306	4.66303e-96	1.07347e-92	209.019
chr3:172306737	4.59171	1.41622	45.1302	4.67018e-96	1.07476e-92	209.018
chr2:88690731	6.35159	0.0816463	45.1282	4.70215e-96	1.08176e-92	209.011
chr18:8800633	7.02951	0.124024	45.1267	4.72646e-96	1.08699e-92	209.006
chr11:36034782	7.0489	0.0953049	45.126	4.7385e-96	1.08912e-92	209.003
chr1:2291009	-5.97524	-0.995061	-45.1259	4.73994e-96	1.08912e-92	209.003
chr10:50628055	5.85878	0.0658537	45.1259	4.74039e-96	1.08912e-92	209.003
chr3:42508085	-5.25159	-0.143476	-45.1252	4.75131e-96	1.09127e-92	209.001
chr11:1755615	-5.38744	-0.714817	-45.1247	4.75993e-96	1.09289e-92	208.999
chr7:20410094	6.3389	0.388598	45.1238	4.775e-96	1.09599e-92	208.996
chr11:12541188	5.38598	-0.885183	45.1233	4.78358e-96	1.09752e-92	208.994
chr16:20874775	-5.58476	-0.33372	-45.1232	4.78482e-96	1.09752e-92	208.994
chr5:58246583	5.2678	-0.400244	45.1229	4.78872e-96	1.09805e-92	208.993
chr12:54047815	-4.93927	-1.12415	-45.1208	4.82396e-96	1.10576e-92	208.985
chr5:180804084	-6.2372	-0.243598	-45.1205	4.82903e-96	1.10656e-92	208.984
chr12:47882850	-4.75707	-1.26061	-45.1174	4.88111e-96	1.11813e-92	208.974
chr22:44689233	6.28354	0.0182317	45.1169	4.88942e-96	1.11966e-92	208.972
chr10:112421978	5.68268	0.844634	45.1165	4.8973e-96	1.1211e-92	208.971
chr2:9378611	7.10366	-0.179634	45.1157	4.90923e-96	1.12346e-92	208.968
chr12:121240973	-5.57183	-1.21506	-45.1144	4.93125e-96	1.12813e-92	208.964
chr11:45754902	6.51561	0.143293	45.1138	4.94237e-96	1.1303e-92	208.961
chr7:152136847	6.40488	-0.0342683	45.1132	4.95206e-96	1.13215e-92	208.959
chr2:174025791	6.47805	0.133171	45.1131	4.95511e-96	1.13247e-92	208.959
chr3:8321753	5.59024	-0.167683	45.1129	4.95816e-96	1.1328e-92	208.958
chr20:1898371	-5.45317	-0.511463	-45.1123	4.96731e-96	1.13452e-92	208.956
chr14:81450308	5.70476	-0.147012	45.1121	4.97166e-96	1.13514e-92	208.956
chr3:119418444	6.89366	0.0706098	45.1102	5.00448e-96	1.14225e-92	208.949
chr9:134625598	5.73732	-0.381098	45.1099	5.009e-96	1.14291e-92	208.948
chr5:180070245	-5.5522	-0.993049	-45.1092	5.02079e-96	1.14523e-92	208.946
chr11:460932	6.48549	-0.0151829	45.1089	5.02612e-96	1.14607e-92	208.945
chr3:120192420	6.14902	-0.112317	45.107	5.05928e-96	1.15325e-92	208.938
chr3:111593190	6.62183	-0.00737805	45.1061	5.07595e-96	1.15667e-92	208.935
chr1:59570652	-5.86768	-0.441524	-45.1054	5.08838e-96	1.15912e-92	208.932
chr6:30510663	5.80634	0.284634	45.1049	5.09599e-96	1.16048e-92	208.931
chr12:12980310	5.71061	-0.112378	45.104	5.11305e-96	1.16374e-92	208.928
chr3:187228055	5.66939	0.0583537	45.1039	5.11365e-96	1.16374e-92	208.928
chr20:38218576	5.66012	-0.183841	45.1033	5.12488e-96	1.16591e-92	208.925
chr1:116286797	5.745	0.0525	45.1027	5.13578e-96	1.16776e-92	208.923
chr20:44693339	5.44561	0.346829	45.1026	5.13636e-96	1.16776e-92	208.923
chr3:112133379	-6.36232	-0.821037	-45.1022	5.14358e-96	1.16902e-92	208.922
chr18:23192544	-5.12024	-0.847683	-45.1018	5.15061e-96	1.17024e-92	208.92
chr11:114367054	6.45573	0.150427	45.1012	5.16253e-96	1.17256e-92	208.918
chr12:10392457	-5.89354	-0.449329	-45.1	5.18446e-96	1.17716e-92	208.914
chr11:73215917	-5.60146	-0.450732	-45.0985	5.21018e-96	1.18261e-92	208.909
chr14:99378984	5.74317	-0.279024	45.0973	5.23252e-96	1.1873e-92	208.905
chr2:45882918	6.51402	0.00969512	45.0954	5.26747e-96	1.19484e-92	208.898
chr2:111161065	6.49866	-0.039939	45.0919	5.33035e-96	1.20871e-92	208.886
chr9:13706208	5.4828	-0.136646	45.0913	5.34103e-96	1.21073e-92	208.884
chr9:134669493	6.04329	0.220549	45.0899	5.36828e-96	1.21652e-92	208.879
chr7:2761865	6.2778	0.456951	45.0895	5.37579e-96	1.21782e-92	208.878
chr11:45754848	6.37159	-0.10811	45.0893	5.37867e-96	1.21808e-92	208.877
chr7:99562663	5.88317	-0.444634	45.0883	5.39717e-96	1.22187e-92	208.874
chr11:101442422	5.30817	-0.978232	45.0871	5.41916e-96	1.22645e-92	208.87
chr5:137619449	6.38768	-0.0372561	45.0865	5.43053e-96	1.22862e-92	208.868
chr7:1461629	5.77854	-0.354146	45.0862	5.43579e-96	1.22941e-92	208.867
chr4:24794684	6.60024	-0.199268	45.0854	5.45229e-96	1.23211e-92	208.864
chr12:54047744	-5.04329	-1.18591	-45.0853	5.45291e-96	1.23211e-92	208.864
chr3:12508647	5.78232	-0.145793	45.0853	5.453e-96	1.23211e-92	208.864
chr3:111581863	6.61329	0.320305	45.085	5.45996e-96	1.23328e-92	208.862
chr3:112133394	-6.38207	-0.800061	-45.0845	5.46924e-96	1.23497e-92	208.861
chr12:52198733	-5.37573	-0.710183	-45.0841	5.47715e-96	1.23601e-92	208.859
chr14:74974415	5.305	0.27189	45.084	5.47736e-96	1.23601e-92	208.859
chr2:67260598	6.16549	-0.240671	45.0835	5.48766e-96	1.23793e-92	208.857
chr3:135983376	5.7389	0.0668902	45.0823	5.50958e-96	1.24247e-92	208.853
chr3:86986930	6.44683	-0.00134146	45.082	5.51669e-96	1.24367e-92	208.852
chr11:47916391	6.41232	0.179573	45.0818	5.51942e-96	1.24388e-92	208.852
chr2:40435035	6.05073	-0.155488	45.0811	5.53313e-96	1.24657e-92	208.849
chr1:245788405	5.60927	-0.216707	45.0801	5.55185e-96	1.25038e-92	208.846
chr5:68523208	6.45841	0.595183	45.0789	5.57534e-96	1.25527e-92	208.842
chr16:21507955	6.26988	0.322744	45.0766	5.61975e-96	1.26486e-92	208.834
chr11:460669	7.05012	-0.33628	45.0764	5.62349e-96	1.26529e-92	208.833
chr8:38839848	6.23744	0.132012	45.0728	5.69408e-96	1.28076e-92	208.821
chr1:1351880	6.63293	-0.0486585	45.0724	5.70179e-96	1.28208e-92	208.819
chr7:4715767	-6.29183	-0.092378	-45.0712	5.72497e-96	1.28687e-92	208.815
chr1:116067775	6.46317	-0.289024	45.0705	5.73969e-96	1.28977e-92	208.813
chr6:140537314	6.08939	-0.0332317	45.0697	5.75647e-96	1.29312e-92	208.81
chr1:115179676	7.03268	0.18878	45.0677	5.79469e-96	1.30128e-92	208.803
chr17:17021238	5.96488	-0.169878	45.0668	5.81362e-96	1.30511e-92	208.8
chr6:111833528	4.9728	0.484451	45.0635	5.88114e-96	1.31985e-92	208.789
chr7:152177962	6.15768	0.165549	45.0633	5.88406e-96	1.32008e-92	208.788
chr11:69599805	-5.17927	-0.544512	-45.0628	5.89401e-96	1.3217e-92	208.786
chr12:2265228	6.78549	-0.0340854	45.0628	5.89511e-96	1.3217e-92	208.786
chr5:113217706	6.09463	0.0840244	45.0625	5.9007e-96	1.32222e-92	208.785
chr2:240738252	5.14524	0.302012	45.0625	5.90119e-96	1.32222e-92	208.785
chr3:86996419	6.43073	0.174756	45.0612	5.92662e-96	1.32749e-92	208.781
chr4:24794617	6.17256	-0.317866	45.059	5.97342e-96	1.33754e-92	208.773
chr14:31966306	5.38671	0.18189	45.0584	5.98402e-96	1.33948e-92	208.771
chr7:157310075	6.7272	-0.0256707	45.0574	6.00477e-96	1.34369e-92	208.768
chr19:939666	6.47732	0.014878	45.0572	6.01038e-96	1.34452e-92	208.767
chr3:111593116	5.91902	-0.105366	45.0557	6.04005e-96	1.35072e-92	208.762
chr4:145650581	6.14	0.150976	45.0552	6.05101e-96	1.35274e-92	208.76
chr18:7754944	6.0811	0.388232	45.0542	6.07202e-96	1.357e-92	208.757
chr10:96665352	5.62439	-0.461098	45.0535	6.08727e-96	1.35997e-92	208.754
chr19:55550520	6.10146	0.362195	45.0523	6.11307e-96	1.36529e-92	208.75
chr7:134948615	6.09585	0.192927	45.0487	6.18987e-96	1.382e-92	208.738
chr1:150550829	5.84427	-0.371524	45.0485	6.1939e-96	1.38246e-92	208.737
chr12:31990112	7.18439	0.279268	45.0473	6.21953e-96	1.38774e-92	208.733
chr8:133533442	6.59756	0.155	45.0457	6.25413e-96	1.39498e-92	208.728
chr1:15214928	6.01073	-0.194878	45.0456	6.25602e-96	1.39498e-92	208.727
chr1:63918272	6.06293	0.065	45.0449	6.27087e-96	1.39785e-92	208.725
chr17:81323878	-4.3589	-1.41116	-45.0444	6.28128e-96	1.39972e-92	208.723
chr4:76764459	5.7878	0.266829	45.0442	6.28519e-96	1.40014e-92	208.723
chr7:102125277	6.89817	0.0521341	45.0419	6.33705e-96	1.41124e-92	208.714
chr8:8322023	6.19134	0.00481707	45.0415	6.34511e-96	1.41259e-92	208.713
chr6:18368804	6.22622	-0.120793	45.0413	6.3493e-96	1.41307e-92	208.712
chr3:185658171	6.12878	-0.11561	45.0403	6.37246e-96	1.41777e-92	208.709
chr19:7479683	6.82098	0.0278049	45.0386	6.40821e-96	1.42527e-92	208.703
chr7:116874389	6.56622	0.235915	45.0377	6.42829e-96	1.42928e-92	208.7
chr5:17181628	6.81512	0.24939	45.0364	6.45789e-96	1.43537e-92	208.696
chr10:91185502	5.80585	0.415732	45.0363	6.4598e-96	1.43537e-92	208.695
chr14:76867842	-4.62329	-2.35116	-45.0357	6.47383e-96	1.43802e-92	208.693
chr16:1430844	-5.24524	-0.819329	-45.0348	6.49446e-96	1.44215e-92	208.69
chr17:19331737	6.24439	0.22122	45.0346	6.49739e-96	1.44234e-92	208.69
chr5:14118589	5.62256	0.159695	45.0341	6.50886e-96	1.44442e-92	208.688
chr9:92151653	6.64171	0.244268	45.0305	6.59175e-96	1.46235e-92	208.675
chr7:30169517	6.25768	-0.280549	45.0298	6.60663e-96	1.46519e-92	208.673
chr2:232662337	6.13305	0.266646	45.0275	6.66057e-96	1.47622e-92	208.665
chr1:203153980	5.58671	-0.555305	45.0275	6.66064e-96	1.47622e-92	208.665
chr7:30931879	6.12866	-0.284329	45.0246	6.72772e-96	1.49061e-92	208.655
chr1:172910043	6.13	0.147927	45.0227	6.77243e-96	1.50004e-92	208.648
chr1:3543829	6.19159	0.0645732	45.0222	6.78202e-96	1.50169e-92	208.647
chr1:52907662	5.96195	0.114756	45.0177	6.8883e-96	1.52474e-92	208.632
chr7:55308404	5.03866	-0.737622	45.0173	6.89901e-96	1.52616e-92	208.63
chr22:23073107	6.50744	0.146646	45.0173	6.8991e-96	1.52616e-92	208.63
chr7:157302622	-5.22037	-1.0725	-45.0138	6.98296e-96	1.54422e-92	208.618
chr10:14561540	-5.8639	-0.0336585	-45.0119	7.02899e-96	1.5539e-92	208.611
chr2:217418197	6.25829	-0.285732	45.0087	7.1063e-96	1.5705e-92	208.601
chr12:114688316	-4.84037	-0.630305	-45.0076	7.13328e-96	1.57596e-92	208.597
chr22:27105685	7.04854	0.0523171	45.007	7.14833e-96	1.57878e-92	208.595
chr1:64879064	6.39829	0.125488	45.0069	7.15278e-96	1.57926e-92	208.594
chr11:64854764	6.15378	0.0305488	45.0067	7.15665e-96	1.57962e-92	208.594
chr20:44116109	-4.97244	-0.109756	-45.0051	7.19759e-96	1.58815e-92	208.588
chr11:111909492	6.51951	0.330244	45.0047	7.20572e-96	1.58944e-92	208.587
chr13:97004836	5.93988	-0.223598	45.0034	7.23915e-96	1.59631e-92	208.582
chr4:128872295	5.91585	0.170976	45.0024	7.26428e-96	1.60134e-92	208.579
chr2:222951225	5.4972	-0.4575	45.0004	7.31446e-96	1.61189e-92	208.572
chr18:48543613	5.95646	0.380915	45.0001	7.32298e-96	1.61326e-92	208.571
chr17:31249093	6.23463	0.278293	44.9989	7.35219e-96	1.61918e-92	208.567
chr3:45968984	5.74805	-0.0931707	44.9987	7.35797e-96	1.61994e-92	208.566
chr1:206232181	6.32622	0.352134	44.9984	7.3654e-96	1.62107e-92	208.565
chr18:23780010	6.62451	0.101646	44.9979	7.37794e-96	1.62317e-92	208.563
chr3:16883509	6.84646	0.225549	44.9978	7.3796e-96	1.62317e-92	208.563
chr12:51820449	-5.6378	-1.02024	-44.9969	7.40481e-96	1.62791e-92	208.56
chr7:30169896	6.3261	-0.0436585	44.9968	7.40585e-96	1.62791e-92	208.56
chr7:102125330	6.88134	-0.0103049	44.9964	7.41663e-96	1.62977e-92	208.558
chr1:206558392	-4.80098	-1.20598	-44.9957	7.43505e-96	1.6333e-92	208.556
chr16:29261998	5.99768	-0.280671	44.9952	7.44731e-96	1.63548e-92	208.554
chr12:12338524	-5.16707	-0.576098	-44.994	7.47772e-96	1.64163e-92	208.55
chr7:30931700	6.29707	-0.0635366	44.9936	7.48759e-96	1.64328e-92	208.549
chr10:8366844	6.90183	0.154695	44.9913	7.5495e-96	1.65635e-92	208.54
chr10:116124716	5.38732	0.323293	44.9897	7.59161e-96	1.66506e-92	208.535
chr1:224212970	6.72659	-0.0741463	44.9871	7.6597e-96	1.67947e-92	208.526
chr8:2075210	-6.40549	-1.0597	-44.9858	7.69438e-96	1.68654e-92	208.522
chr12:46524259	6.45841	-0.121768	44.9853	7.70713e-96	1.6888e-92	208.52
chr17:80151623	6.37378	-0.134695	44.9845	7.72769e-96	1.69278e-92	208.517
chr17:82849659	-5.91402	-0.00176829	-44.9836	7.75282e-96	1.69775e-92	208.514
chr17:74443131	-4.36415	-1.70537	-44.9825	7.78226e-96	1.70366e-92	208.51
chr7:4715706	-6.16	-0.41561	-44.9821	7.79245e-96	1.70535e-92	208.509
chr1:220791572	-5.76756	-0.0496341	-44.9818	7.80126e-96	1.70674e-92	208.508
chr3:55364520	5.60927	-0.544756	44.9816	7.8063e-96	1.70731e-92	208.507
chr16:85295434	6.60695	0.160183	44.9811	7.81907e-96	1.70957e-92	208.506
chr3:150347938	6.30524	0.300671	44.9769	7.93384e-96	1.73411e-92	208.491
chr15:71251699	6.17427	0.604329	44.9764	7.94715e-96	1.73648e-92	208.489
chr12:51820404	-5.60829	-1.1128	-44.9762	7.95217e-96	1.73703e-92	208.489
chr1:186237067	5.92537	-0.435	44.976	7.95775e-96	1.7377e-92	208.488
chr2:144660553	5.42683	0.39439	44.975	7.9856e-96	1.74324e-92	208.485
chr17:64230687	6.2922	-0.170122	44.9745	8.00103e-96	1.74606e-92	208.483
chr3:112653696	6.29232	0.092622	44.9743	8.00468e-96	1.74631e-92	208.482
chr11:65481871	5.57744	-0.809451	44.9733	8.03357e-96	1.75206e-92	208.479
chr3:112653901	6.25744	-0.0112805	44.9711	8.09432e-96	1.76476e-92	208.471
chr16:29261793	6.92683	-0.37122	44.9703	8.11783e-96	1.76891e-92	208.468
chr17:75011348	5.97659	0.314268	44.9702	8.12036e-96	1.76891e-92	208.468
chr10:3094714	6.12171	0.0731707	44.9702	8.12098e-96	1.76891e-92	208.468
chr16:27475726	6.25073	-0.116463	44.9696	8.1368e-96	1.7718e-92	208.466
chr1:162230594	-6.23073	-0.133659	-44.9693	8.14662e-96	1.77338e-92	208.465
chr14:77591189	-6.32268	0.177317	-44.9683	8.17431e-96	1.77886e-92	208.461
chr16:88234683	6.25793	-0.655915	44.9677	8.19053e-96	1.78181e-92	208.459
chr1:226974419	5.45488	-0.738293	44.9676	8.19319e-96	1.78181e-92	208.459
chr6:116436550	6.59146	0.708171	44.9675	8.19555e-96	1.78181e-92	208.459
chr18:48990980	6.08476	0.460183	44.9667	8.21844e-96	1.78622e-92	208.456
chr5:111563615	5.63293	-0.310732	44.9658	8.24469e-96	1.79137e-92	208.453
chr6:74254174	6.22829	0.24622	44.9649	8.27137e-96	1.79628e-92	208.45
chr15:101127950	-5.34122	-0.857683	-44.9648	8.27242e-96	1.79628e-92	208.45
chr17:78681311	6.99012	-0.0772561	44.9642	8.28977e-96	1.79948e-92	208.448
chr7:98306091	5.68549	-0.55811	44.9639	8.29826e-96	1.80076e-92	208.446
chr5:128536347	6.56829	-0.0652439	44.9638	8.3027e-96	1.80116e-92	208.446
chr1:42164761	6.6861	0.176463	44.962	8.35572e-96	1.8121e-92	208.44
chr2:43566286	-5.85915	-0.183476	-44.9614	8.37307e-96	1.8153e-92	208.438
chr2:163605093	5.92244	-0.450732	44.9606	8.39522e-96	1.81954e-92	208.435
chr7:1461599	6.20207	-0.206402	44.9602	8.40523e-96	1.82114e-92	208.434
chr2:216298935	5.28305	-0.764695	44.9597	8.4214e-96	1.82407e-92	208.432
chr6:53465367	6.14963	0.0467683	44.9588	8.44693e-96	1.82903e-92	208.429
chr2:174026120	6.71512	0.107073	44.9585	8.45576e-96	1.83038e-92	208.428
chr9:134661833	5.98768	-0.174817	44.9584	8.45874e-96	1.83045e-92	208.427
chr2:202933389	5.93549	0.310183	44.958	8.47214e-96	1.83278e-92	208.426
chr6:150690942	6.00244	0.572073	44.9549	8.56285e-96	1.85147e-92	208.415
chr12:114700766	-5.48366	-0.402805	-44.9548	8.56386e-96	1.85147e-92	208.415
chr2:163664669	6.05512	0.0202439	44.954	8.58888e-96	1.85631e-92	208.412
chr16:17364571	-6.11122	-0.54439	-44.9529	8.62114e-96	1.8627e-92	208.409
chr11:104892876	5.7889	-0.383476	44.9517	8.65865e-96	1.87022e-92	208.404
chr1:167796956	6.04585	0.158902	44.9509	8.68266e-96	1.87483e-92	208.401
chr10:120012739	6.00195	0.0278049	44.9506	8.69035e-96	1.87591e-92	208.401
chr13:77976238	6.34707	0.184756	44.9505	8.69358e-96	1.87602e-92	208.4
chr2:100892222	5.43293	-0.833415	44.95	8.71028e-96	1.87904e-92	208.398
chr10:71837056	5.66695	0.360305	44.9494	8.72762e-96	1.8822e-92	208.396
chr10:79192909	6.38159	-0.327378	44.9472	8.79319e-96	1.89575e-92	208.389
chr12:31789834	6.05659	-0.329024	44.9471	8.79767e-96	1.89613e-92	208.388
chr5:177540556	-4.29329	-0.506402	-44.9467	8.80849e-96	1.89788e-92	208.387
chr17:82004330	6.10098	0.0968293	44.9458	8.83724e-96	1.90348e-92	208.384
chr5:395640	6.51207	0.0964024	44.9452	8.85573e-96	1.90688e-92	208.382
chr1:12496798	6.53573	0.249817	44.9445	8.87525e-96	1.91049e-92	208.38
chr1:38051652	6.06171	0.147195	44.9439	8.8946e-96	1.91406e-92	208.378
chr3:155080873	5.43317	-1.02598	44.9432	8.91646e-96	1.91817e-92	208.375
chr4:41124838	5.31268	0.926951	44.9416	8.96614e-96	1.92827e-92	208.37
chr2:149649120	5.89854	-0.0428049	44.9411	8.98308e-96	1.93079e-92	208.368
chr14:50846642	6.92634	0.271585	44.941	8.98342e-96	1.93079e-92	208.368
chr17:57487256	-5.5639	0.736707	-44.9401	9.01146e-96	1.93622e-92	208.365
chr5:9714479	6.14	-0.205244	44.9397	9.02481e-96	1.93849e-92	208.363
chr7:100857193	5.995	0.0171341	44.9391	9.04495e-96	1.94221e-92	208.361
chr1:96538496	4.38585	-1.59793	44.9389	9.05098e-96	1.94291e-92	208.36
chr11:460934	6.46829	-0.0878049	44.9365	9.12677e-96	1.95857e-92	208.352
chr3:183265346	-3.91341	-2.13634	-44.9359	9.14341e-96	1.96154e-92	208.35
chr13:41361416	6.73622	-0.15811	44.934	9.20661e-96	1.97449e-92	208.343
chr21:43812527	-4.17415	-1.62049	-44.9331	9.23369e-96	1.97969e-92	208.34
chr9:20339784	-5.7339	-0.672317	-44.9318	9.27444e-96	1.98781e-92	208.336
chr16:70396619	6.28402	-0.0829878	44.931	9.30102e-96	1.9929e-92	208.333
chr7:22445609	-4.95732	-0.646341	-44.9307	9.31181e-96	1.99459e-92	208.332
chr1:55443726	5.82073	-0.33061	44.9303	9.32505e-96	1.99682e-92	208.331
chr17:80151676	6.11476	-0.136524	44.9294	9.35168e-96	2.0019e-92	208.328
chr3:54901560	6.59963	0.131159	44.9272	9.42382e-96	2.01672e-92	208.32
chr13:110628633	5.60378	0.894817	44.9262	9.45686e-96	2.02318e-92	208.317
chr15:64851832	6.93549	-0.109085	44.9261	9.46225e-96	2.02332e-92	208.316
chr20:1898361	-5.74244	-0.304146	-44.926	9.46334e-96	2.02332e-92	208.316
chr8:40414853	6.09317	-0.182317	44.9257	9.47411e-96	2.025e-92	208.315
chr10:21368156	6.0939	0.202683	44.9254	9.48517e-96	2.02674e-92	208.314
chr15:85555469	-6.27976	-0.411707	-44.9239	9.53269e-96	2.03627e-92	208.309
chr8:41152128	5.76171	-0.0729268	44.9236	9.54457e-96	2.03818e-92	208.307
chr5:34687322	6.24317	0.163049	44.9224	9.58163e-96	2.04547e-92	208.304
chr7:30169488	6.29354	-0.16872	44.9209	9.63305e-96	2.05581e-92	208.298
chr4:7844942	5.77878	-0.436829	44.918	9.72927e-96	2.07571e-92	208.288
chr6:112217362	5.60427	0.56189	44.9142	9.86004e-96	2.10249e-92	208.275
chr3:152499910	-5.27146	-0.951951	-44.9142	9.86083e-96	2.10249e-92	208.275
chr3:133456375	6.47976	-0.0297561	44.9133	9.88902e-96	2.10786e-92	208.272
chr11:73215956	-5.6611	-0.0117683	-44.913	9.8992e-96	2.10938e-92	208.271
chr9:134625546	6.47037	-0.0706707	44.9122	9.92872e-96	2.11405e-92	208.268
chr3:98726300	6.01305	-0.0959146	44.9122	9.92876e-96	2.11405e-92	208.268
chr10:8058786	6.76817	0.17189	44.9121	9.93025e-96	2.11405e-92	208.268
chr1:232533069	6.1772	0.249329	44.9111	9.96485e-96	2.12016e-92	208.265
chr18:58353851	6.22951	0.411341	44.9111	9.96617e-96	2.12016e-92	208.264
chr2:9378621	6.60695	-0.0351829	44.911	9.96808e-96	2.12016e-92	208.264
chr8:133540302	5.26878	-0.984024	44.9099	1.0006e-95	2.12758e-92	208.261
chr12:46524282	6.34976	-0.665122	44.909	1.004e-95	2.13416e-92	208.257
chr4:74225362	6.5522	0.409146	44.9087	1.00491e-95	2.13544e-92	208.256
chr4:10107450	6.92488	-0.0721951	44.9069	1.01131e-95	2.14839e-92	208.25
chr17:83073498	6.31854	-0.0554878	44.9067	1.01188e-95	2.14895e-92	208.249
chr20:19223774	6.30439	0.261463	44.9062	1.01367e-95	2.15208e-92	208.248
chr10:21832854	6.47683	-0.00597561	44.906	1.01422e-95	2.1526e-92	208.247
chr8:26404144	5.64256	0.389817	44.905	1.01796e-95	2.15986e-92	208.243
chr10:21368155	5.91829	0.427195	44.9045	1.01979e-95	2.1631e-92	208.242
chr11:65481930	5.15073	-0.267073	44.904	1.02144e-95	2.16595e-92	208.24
chr6:81834497	5.99793	-0.012378	44.9035	1.02323e-95	2.16907e-92	208.238
chr6:41059677	6.05756	0.125	44.9032	1.02437e-95	2.17082e-92	208.237
chr4:40731987	-4.97829	-1.08537	-44.9028	1.02561e-95	2.1728e-92	208.236
chr7:98218247	-5.71268	0.289268	-44.9015	1.03027e-95	2.182e-92	208.231
chr3:160567343	5.75988	0.0529878	44.9014	1.03075e-95	2.18235e-92	208.231
chr10:76431287	6.63646	0.0111585	44.9006	1.03346e-95	2.18743e-92	208.228
chr3:58666907	-4.15683	-1.79159	-44.9002	1.03495e-95	2.18993e-92	208.227
chr3:8851793	6.49171	0.0670732	44.8994	1.03777e-95	2.19522e-92	208.224
chr11:16815355	-6.59585	-0.231585	-44.8977	1.044e-95	2.20772e-92	208.218
chr9:84000351	6.14171	0.235976	44.8971	1.04627e-95	2.21184e-92	208.216
chr13:102983906	5.65988	-0.101402	44.8968	1.04713e-95	2.21299e-92	208.215
chr12:19946887	6.19841	-0.00323171	44.8961	1.04968e-95	2.21771e-92	208.213
chr2:261100	5.95378	0.228476	44.893	1.06096e-95	2.24087e-92	208.202
chr21:35317114	6.61024	0.101463	44.8921	1.06444e-95	2.24753e-92	208.199
chr14:100983027	5.74512	-0.15561	44.8919	1.06515e-95	2.24835e-92	208.198
chr17:76204389	5.05098	0.17878	44.8915	1.06676e-95	2.25106e-92	208.197
chr7:114689949	6.11476	-0.0910366	44.8897	1.07342e-95	2.26414e-92	208.191
chr8:71449012	5.92451	0.290427	44.8896	1.07376e-95	2.26414e-92	208.19
chr10:8058797	5.66354	-0.124451	44.8895	1.07393e-95	2.26414e-92	208.19
chr22:27105684	6.14841	0.132622	44.8891	1.07568e-95	2.26713e-92	208.189
chr7:55245340	6.37232	0.0134756	44.8889	1.0763e-95	2.26775e-92	208.188
chr13:32824196	6.38268	-0.0595122	44.8885	1.07775e-95	2.27014e-92	208.187
chr4:125520734	5.80634	-0.245244	44.8871	1.08302e-95	2.28054e-92	208.182
chr14:97414961	5.07939	0.282622	44.8867	1.08459e-95	2.28257e-92	208.18
chr9:13706209	5.38451	-0.183476	44.8866	1.08474e-95	2.28257e-92	208.18
chr12:110733159	-5.23671	-0.255549	-44.8866	1.08497e-95	2.28257e-92	208.18
chr12:116371116	6.42841	-0.0212805	44.8861	1.08688e-95	2.28589e-92	208.178
chr7:37259308	-5.47671	-0.697622	-44.8857	1.08833e-95	2.28819e-92	208.177
chr15:85543894	-6.01305	-0.577012	-44.8856	1.08863e-95	2.28819e-92	208.177
chr3:111861705	6.2378	0.221585	44.8852	1.09027e-95	2.29096e-92	208.175
chr7:69872020	6.00146	0.0552439	44.8849	1.09128e-95	2.29239e-92	208.174
chr2:85516845	-4.67	-1.67134	-44.884	1.09471e-95	2.2989e-92	208.171
chr1:67376333	6.31659	0.14	44.8827	1.09951e-95	2.30828e-92	208.167
chr10:3094697	5.84854	0.173415	44.8812	1.1053e-95	2.31973e-92	208.162
chr7:28949933	6.47366	-0.0587805	44.8804	1.10868e-95	2.32613e-92	208.159
chr7:151472904	-5.7528	0.402378	-44.878	1.11771e-95	2.34436e-92	208.151
chr3:190323437	-4.7061	-1.5928	-44.8779	1.11804e-95	2.34436e-92	208.15
chr15:39156674	4.19793	0.99689	44.8769	1.12185e-95	2.35163e-92	208.147
chr11:3975037	6.33549	0.225305	44.8765	1.12376e-95	2.35492e-92	208.145
chr11:461016	6.14439	-0.0719512	44.8759	1.12576e-95	2.35841e-92	208.143
chr8:118011912	5.77585	-0.204756	44.8749	1.12974e-95	2.36604e-92	208.14
chr18:28112264	5.44451	-0.677134	44.8747	1.13046e-95	2.36682e-92	208.139
chr2:235940559	6.17439	-0.607683	44.8745	1.13131e-95	2.3679e-92	208.139
chr10:8058434	5.9228	0.070061	44.8743	1.13212e-95	2.36888e-92	208.138
chr6:109391593	6.54402	0.276402	44.8722	1.14053e-95	2.38473e-92	208.13
chr1:203521676	6.06159	-0.0637195	44.8722	1.14068e-95	2.38473e-92	208.13
chr20:5028971	6.71976	0.252561	44.8721	1.14072e-95	2.38473e-92	208.13
chr1:183102034	5.85793	-0.735061	44.8713	1.14421e-95	2.3913e-92	208.127
chr6:26437849	6.09854	0.015122	44.8703	1.14784e-95	2.39809e-92	208.124
chr3:14384299	-4.90037	-0.93311	-44.8703	1.14814e-95	2.39809e-92	208.124
chr3:129576959	-5.47085	-0.552256	-44.8697	1.15027e-95	2.40182e-92	208.122
chr5:167945646	6.14378	-0.0777439	44.8691	1.15281e-95	2.40638e-92	208.12
chr13:29532859	6.39537	0.265976	44.8686	1.15474e-95	2.40932e-92	208.118
chr19:4988167	5.9661	0.598902	44.8686	1.1549e-95	2.40932e-92	208.118
chr20:50111356	5.21768	-0.820305	44.8681	1.15672e-95	2.41237e-92	208.116
chr1:13730896	-5.44293	-0.427805	-44.8678	1.15793e-95	2.41417e-92	208.115
chr21:38985737	-4.84329	-1.35909	-44.8676	1.15875e-95	2.41517e-92	208.115
chr2:215422201	5.76195	0.357683	44.8673	1.15999e-95	2.41703e-92	208.114
chr10:35079937	6.08024	-0.0691463	44.8665	1.16342e-95	2.42346e-92	208.111
chr11:69599845	-5.86744	-0.0954268	-44.8663	1.16407e-95	2.42408e-92	208.11
chr11:122677444	6.31098	0.278902	44.8659	1.16584e-95	2.42703e-92	208.109
chr11:68792723	6.22878	-0.00646341	44.8656	1.16708e-95	2.42889e-92	208.108
chr2:16621657	6.51	0.0764634	44.8654	1.1678e-95	2.42966e-92	208.107
chr13:110629110	6.96329	0.0993293	44.865	1.16919e-95	2.43183e-92	208.106
chr22:25400853	-5.72098	-0.86878	-44.8649	1.16969e-95	2.43215e-92	208.105
chr16:29262014	6.10634	-0.174024	44.8631	1.17715e-95	2.44693e-92	208.099
chr11:30741432	6.2222	-0.495244	44.8622	1.18074e-95	2.45366e-92	208.096
chr11:2272078	6.18037	0.146159	44.8614	1.18387e-95	2.45943e-92	208.093
chr2:121895332	5.19927	0.457805	44.861	1.18581e-95	2.46271e-92	208.092
chr9:36101866	5.95585	0.22561	44.86	1.18979e-95	2.47025e-92	208.088
chr2:120177072	-5.85573	-0.305183	-44.8594	1.19209e-95	2.47429e-92	208.087
chr4:184385964	-5.74098	-0.0713415	-44.8594	1.19248e-95	2.47435e-92	208.086
chr14:50766566	6.34232	0.191646	44.8592	1.19299e-95	2.47468e-92	208.086
chr21:35317136	6.20098	0.14061	44.8581	1.19752e-95	2.48334e-92	208.082
chr7:28949956	6.50512	0.069878	44.858	1.19828e-95	2.48416e-92	208.081
chr9:131745358	5.90756	0.484146	44.8575	1.20007e-95	2.48713e-92	208.08
chr1:93567337	6.40171	0.526463	44.857	1.20237e-95	2.49116e-92	208.078
chr15:63053312	6.4411	-0.16811	44.8564	1.20495e-95	2.49577e-92	208.076
chr9:133864332	5.94366	0.58061	44.856	1.20642e-95	2.49807e-92	208.075
chr10:132403509	6.20159	0.213354	44.8546	1.2123e-95	2.5095e-92	208.07
chr13:102983897	5.99646	0.194085	44.8519	1.22377e-95	2.53249e-92	208.06
chr20:37892181	-4.96293	-1.26963	-44.8508	1.22841e-95	2.54134e-92	208.057
chr7:94297325	5.70768	-0.121402	44.8499	1.2323e-95	2.54863e-92	208.054
chr5:142903241	5.0328	1.03335	44.8497	1.23322e-95	2.54976e-92	208.053
chr11:104134916	5.15293	-1.34183	44.8494	1.23438e-95	2.55142e-92	208.052
chr12:124385823	6.13293	0.224878	44.8488	1.2369e-95	2.55586e-92	208.05
chr12:124517511	-4.77085	-1.53701	-44.8482	1.2396e-95	2.56021e-92	208.048
chr7:157310107	6.55073	-0.266098	44.8481	1.23982e-95	2.56021e-92	208.048
chr13:97004805	6.33488	-0.139268	44.8481	1.24011e-95	2.56021e-92	208.047
chr7:91957937	5.26549	0.162256	44.848	1.24056e-95	2.56039e-92	208.047
chr1:226890389	5.22305	1.2103	44.8471	1.24422e-95	2.56717e-92	208.044
chr1:63873968	5.95378	0.123354	44.8443	1.25645e-95	2.59165e-92	208.034
chr2:46150697	6.27524	-0.313841	44.8439	1.25818e-95	2.59444e-92	208.033
chr9:84297384	5.91049	0.229634	44.8431	1.26156e-95	2.60064e-92	208.03
chr8:118011752	6.23902	-0.136707	44.8413	1.26976e-95	2.61677e-92	208.024
chr12:91099560	6.18024	-0.047561	44.8407	1.27215e-95	2.62092e-92	208.022
chr2:76895710	4.80171	0.524268	44.8397	1.27662e-95	2.62935e-92	208.018
chr19:18985613	-5.1922	-1.12707	-44.8395	1.27731e-95	2.62999e-92	208.018
chr16:405979	4.82793	0.391037	44.8394	1.27814e-95	2.63092e-92	208.017
chr1:204417446	5.51939	-0.574085	44.8386	1.28145e-95	2.63695e-92	208.015
chr1:183272365	6.37707	-0.127561	44.8381	1.28369e-95	2.64079e-92	208.013
chr6:130901135	6.51207	0.182012	44.8378	1.28521e-95	2.64313e-92	208.012
chr1:55081416	6.51439	-0.202683	44.8371	1.28815e-95	2.6484e-92	208.01
chr12:12338531	-5.63549	-0.145305	-44.836	1.29297e-95	2.65752e-92	208.006
chr16:11913984	-5.2778	-0.760854	-44.8353	1.29614e-95	2.66326e-92	208.003
chr13:97004827	5.90305	-0.419939	44.8351	1.29716e-95	2.66457e-92	208.003
chr5:142903242	5.00317	1.02439	44.8331	1.30631e-95	2.68256e-92	207.996
chr7:66281956	-4.26622	-0.933963	-44.832	1.31132e-95	2.69206e-92	207.992
chr13:95554185	-5.34915	-0.863354	-44.8316	1.31307e-95	2.69486e-92	207.99
chr7:95470707	-5.01915	-1.24335	-44.8314	1.31402e-95	2.69601e-92	207.99
chr8:22586688	5.71488	0.352073	44.8308	1.31682e-95	2.70096e-92	207.988
chr2:216427197	6.1689	0.0509146	44.8307	1.31733e-95	2.70121e-92	207.987
chr12:14843581	6.77183	-0.325183	44.8298	1.3212e-95	2.70835e-92	207.984
chr4:38145911	5.87988	-0.00432927	44.8295	1.32251e-95	2.71023e-92	207.983
chr12:49642582	6.0128	-0.188963	44.8289	1.32561e-95	2.7158e-92	207.981
chr11:121615047	6.68878	0.357439	44.8287	1.32632e-95	2.71644e-92	207.98
chr10:14550574	-4.82256	-0.5325	-44.8278	1.33069e-95	2.7246e-92	207.977
chr14:68626487	6.15085	0.00054878	44.8272	1.33344e-95	2.72943e-92	207.975
chr1:226974488	5.595	0.334085	44.8243	1.34658e-95	2.75551e-92	207.965
chr10:103738194	6.3028	0.232134	44.8239	1.34879e-95	2.75922e-92	207.964
chr6:75119138	6.06707	-0.0987805	44.8235	1.35054e-95	2.76198e-92	207.963
chr13:32824207	6.34951	-0.155976	44.8232	1.35207e-95	2.76431e-92	207.961
chr6:3809376	6.32927	0.45	44.8224	1.35544e-95	2.77037e-92	207.959
chr15:58742612	5.66293	-0.255732	44.8213	1.36098e-95	2.78089e-92	207.955
chr9:121823973	6.76976	0.0502439	44.8208	1.36318e-95	2.78452e-92	207.953
chr17:13429321	5.62817	0.42189	44.8207	1.36356e-95	2.78452e-92	207.953
chr1:224212910	6.56256	0.012378	44.8187	1.37302e-95	2.80302e-92	207.946
chr12:12979610	6.70439	0.253293	44.8184	1.37469e-95	2.80561e-92	207.945
chr13:39512908	5.99378	0.0183537	44.8179	1.3771e-95	2.80971e-92	207.943
chr9:81559644	5.86085	0.139695	44.8174	1.37942e-95	2.81362e-92	207.941
chr17:62718582	6.10098	-0.012561	44.8117	1.40683e-95	2.86867e-92	207.922
chr2:105911060	-5.53415	-0.287927	-44.8105	1.41305e-95	2.88053e-92	207.918
chr12:14843590	6.31537	-0.507927	44.8103	1.4139e-95	2.88141e-92	207.917
chr2:174025965	6.71122	0.221707	44.8091	1.41983e-95	2.89264e-92	207.913
chr9:77515425	-6.05159	-0.341768	-44.8083	1.42355e-95	2.89937e-92	207.91
chr5:395561	5.99305	-0.53311	44.808	1.42507e-95	2.90162e-92	207.909
chr8:1162199	5.17463	0.806829	44.8063	1.43374e-95	2.91843e-92	207.903
chr8:40160750	6.45061	0.186768	44.8058	1.43625e-95	2.92267e-92	207.901
chr16:85526766	6.47317	0.28939	44.8045	1.44264e-95	2.93482e-92	207.897
chr11:30741431	5.80915	-0.159329	44.8044	1.44324e-95	2.93518e-92	207.897
chr2:150618775	5.87793	-0.0331098	44.8033	1.44847e-95	2.94496e-92	207.893
chr22:44689250	6.28805	0.0743902	44.803	1.44995e-95	2.9471e-92	207.892
chr9:134661906	5.85439	-0.296707	44.8023	1.4536e-95	2.95368e-92	207.889
chr7:104124000	6.3472	0.22128	44.8018	1.4561e-95	2.95789e-92	207.888
chr4:7843200	6.635	0.32872	44.8015	1.45752e-95	2.9599e-92	207.887
chr7:80498735	5.92902	0.12061	44.8014	1.45846e-95	2.96095e-92	207.886
chr1:225445188	-5.55841	-0.839207	-44.7991	1.46977e-95	2.98304e-92	207.878
chr17:62718581	6.10646	-0.0979878	44.7984	1.47357e-95	2.98989e-92	207.876
chr7:2762036	6.71561	0.574512	44.798	1.4753e-95	2.99252e-92	207.875
chr3:141078307	5.28817	0.389085	44.7976	1.47761e-95	2.99633e-92	207.873
chr9:2027576	6.76695	0.172012	44.7959	1.48618e-95	3.01283e-92	207.867
chr7:2310351	5.64134	-0.193232	44.7958	1.48681e-95	3.01323e-92	207.867
chr6:163750891	-5.9739	-0.305488	-44.7916	1.50886e-95	3.05704e-92	207.852
chr12:14993960	5.77988	-0.323963	44.7909	1.51262e-95	3.06376e-92	207.85
chr11:460493	7.09622	-0.16628	44.7905	1.5147e-95	3.06618e-92	207.849
chr3:130491573	6.85012	0.0856707	44.7905	1.5147e-95	3.06618e-92	207.849
chr1:9882484	-5.46476	-0.689085	-44.7902	1.51586e-95	3.06765e-92	207.848
chr7:98218267	-5.7628	-0.643476	-44.79	1.51717e-95	3.0694e-92	207.847
chr1:165903241	4.99927	1.11305	44.7898	1.51822e-95	3.07063e-92	207.846
chr18:79458754	6.3272	-0.550061	44.7895	1.51997e-95	3.07327e-92	207.845
chr11:47916404	5.94476	-0.242378	44.7891	1.522e-95	3.07648e-92	207.844
chr14:69615712	-6.28256	-1.02811	-44.7883	1.52595e-95	3.08358e-92	207.841
chr15:52144109	5.86317	-0.207317	44.7879	1.52846e-95	3.08776e-92	207.84
chr8:22586749	6.23341	-0.159024	44.7877	1.52915e-95	3.08824e-92	207.839
chr18:24959331	5.83805	-0.382317	44.7876	1.52986e-95	3.08844e-92	207.839
chr1:11693281	-5.07146	-1.38268	-44.7875	1.53013e-95	3.08844e-92	207.838
chr12:3964920	6.31146	-0.133049	44.787	1.53295e-95	3.09324e-92	207.837
chr22:41908576	-4.1872	-1.27116	-44.7863	1.5368e-95	3.1001e-92	207.834
chr3:139302792	5.03732	-0.284878	44.7851	1.54312e-95	3.11195e-92	207.83
chr18:3255870	-5.16354	-0.656037	-44.7836	1.55124e-95	3.12742e-92	207.825
chr11:122422925	6.57646	0.0678659	44.7833	1.55305e-95	3.13016e-92	207.824
chr4:24795130	6.095	-0.564817	44.7832	1.5536e-95	3.13036e-92	207.823
chr9:69176206	6.57537	0.284634	44.7827	1.55636e-95	3.13502e-92	207.822
chr7:51302815	5.90195	0.0262195	44.782	1.55969e-95	3.14082e-92	207.819
chr7:80850623	6.09585	0.301707	44.781	1.56521e-95	3.15102e-92	207.816
chr1:64983330	6.02378	-0.393963	44.7794	1.57402e-95	3.16763e-92	207.81
chr5:157385436	6.24768	-0.159817	44.7793	1.57437e-95	3.16763e-92	207.81
chr3:189630030	-5.88695	-0.644573	-44.7784	1.57933e-95	3.17557e-92	207.807
chr14:96285834	4.92	-1.22707	44.7784	1.57937e-95	3.17557e-92	207.807
chr19:4988181	6.7411	-0.0198171	44.7784	1.57968e-95	3.17557e-92	207.807
chr2:41908080	5.41915	-0.7475	44.7776	1.5839e-95	3.18313e-92	207.804
chr5:150317076	6.42439	-0.119512	44.777	1.58719e-95	3.18882e-92	207.802
chr16:88246011	6.32073	0.148171	44.7733	1.60787e-95	3.22944e-92	207.789
chr20:63682335	6.99683	0.0176829	44.7729	1.60991e-95	3.23259e-92	207.788
chr13:39512920	6.0322	0.191951	44.7727	1.6111e-95	3.23405e-92	207.787
chr10:21515221	6.35183	0.00603659	44.7716	1.6172e-95	3.24537e-92	207.783
chr8:39940080	-5.75451	-0.489329	-44.7701	1.62571e-95	3.2615e-92	207.778
chr1:230120632	7.33963	0.254573	44.77	1.62627e-95	3.26169e-92	207.778
chr11:114150280	6.09829	0.27122	44.7699	1.6269e-95	3.26201e-92	207.777
chr13:113533193	7.27622	0.0292073	44.7697	1.62817e-95	3.26362e-92	207.777
chr7:7370620	6.15854	0.288659	44.7685	1.63502e-95	3.27641e-92	207.773
chr2:144510942	5.00951	-0.714512	44.7674	1.64087e-95	3.28717e-92	207.769
chr10:3780722	6.39366	-0.328902	44.7665	1.64651e-95	3.29753e-92	207.766
chr20:50111428	4.56622	-1.81835	44.766	1.64889e-95	3.30134e-92	207.764
chr11:460933	6.70878	-0.115854	44.7655	1.65181e-95	3.30624e-92	207.762
chr21:35232667	5.97378	-0.259817	44.7641	1.65978e-95	3.32123e-92	207.758
chr12:53186872	5.82451	0.41189	44.7639	1.661e-95	3.32272e-92	207.757
chr10:24620183	6.30695	0.118476	44.7636	1.66311e-95	3.32589e-92	207.756
chr2:158870085	6.62768	0.121768	44.7635	1.66354e-95	3.32589e-92	207.755
chr10:71862719	6.03622	0.238841	44.7627	1.66833e-95	3.33451e-92	207.753
chr5:67970076	6.42354	0.346646	44.7625	1.66948e-95	3.33586e-92	207.752
chr11:122659878	6.22634	-0.072561	44.7623	1.67023e-95	3.33639e-92	207.751
chr20:38166680	6.26232	0.170427	44.7615	1.67488e-95	3.34434e-92	207.749
chr6:26437850	5.90317	-0.0246341	44.7615	1.67517e-95	3.34434e-92	207.748
chr6:32837364	6.50927	0.432195	44.7602	1.68268e-95	3.35837e-92	207.744
chr5:175517861	6.60085	0.456524	44.7586	1.69194e-95	3.37588e-92	207.739
chr4:143348712	6.00256	-0.259085	44.7582	1.69432e-95	3.37967e-92	207.737
chr1:93736060	6.10159	0.0703049	44.7578	1.69659e-95	3.38323e-92	207.736
chr1:182170958	-5.31549	-0.531402	-44.7575	1.69835e-95	3.38576e-92	207.735
chr7:34058125	5.90744	0.0198171	44.7567	1.70352e-95	3.3951e-92	207.732
chr22:23073129	6.91829	0.188537	44.7553	1.71158e-95	3.41018e-92	207.727
chr7:22481779	-5.95378	-0.490305	-44.7545	1.71659e-95	3.41919e-92	207.724
chr3:111593208	6.76037	0.0133537	44.7541	1.71885e-95	3.42271e-92	207.723
chr7:30756135	5.17317	-0.137805	44.7537	1.72098e-95	3.42597e-92	207.722
chr6:46888726	6.53207	0.0144512	44.7536	1.7217e-95	3.42643e-92	207.721
chr8:88111569	5.53976	-0.922805	44.7531	1.72474e-95	3.4315e-92	207.719
chr9:121823680	6.4572	0.202622	44.7517	1.73309e-95	3.44712e-92	207.715
chr11:96264465	5.61854	-0.219756	44.7513	1.73529e-95	3.45051e-92	207.713
chr2:144403965	6.52524	0.261402	44.7508	1.73881e-95	3.45652e-92	207.711
chr11:128174657	6.27244	0.23561	44.7498	1.74444e-95	3.46674e-92	207.708
chr17:10177944	5.97683	0.764756	44.7488	1.75088e-95	3.47853e-92	207.705
chr5:122706087	6.48805	-0.0882927	44.7472	1.76019e-95	3.49604e-92	207.699
chr1:232533004	6.54195	0.351585	44.746	1.76777e-95	3.50956e-92	207.695
chr3:177934729	6.12976	0.275976	44.7459	1.76828e-95	3.50956e-92	207.695
chr10:13839820	6.09927	-0.261463	44.7459	1.76851e-95	3.50956e-92	207.695
chr16:28141216	-5.76183	-0.813963	-44.7448	1.77525e-95	3.52191e-92	207.691
chr13:101706760	-5.23098	-0.76061	-44.7423	1.79072e-95	3.55159e-92	207.682
chr5:147432589	6.38037	0.231159	44.7404	1.80248e-95	3.57392e-92	207.676
chr4:113684591	6.21829	-0.0220732	44.74	1.80533e-95	3.57854e-92	207.674
chr2:63052815	-4.25744	-1.77043	-44.7398	1.80642e-95	3.57968e-92	207.673
chr3:25156984	5.26829	0.0713415	44.7397	1.80713e-95	3.58007e-92	207.673
chr11:119319201	4.4528	0.871524	44.7389	1.81186e-95	3.58842e-92	207.67
chr14:68713990	5.68341	-0.0737805	44.7384	1.81511e-95	3.59383e-92	207.669
chr16:89668597	-5.40854	-0.431707	-44.7361	1.82986e-95	3.62201e-92	207.661
chr2:28664214	5.48902	1.19061	44.736	1.83062e-95	3.62249e-92	207.66
chr9:8864658	5.85561	0.0713415	44.7348	1.83836e-95	3.63677e-92	207.656
chr2:85516810	-5.03829	-0.775122	-44.7343	1.8414e-95	3.64174e-92	207.654
chr2:219158826	5.29744	-0.207866	44.7337	1.84511e-95	3.64804e-92	207.652
chr2:99602701	5.88951	-0.0463415	44.733	1.84948e-95	3.65564e-92	207.65
chr18:45954506	6.52463	-0.0632927	44.7314	1.85977e-95	3.67494e-92	207.645
chr10:3906529	5.63841	0.646768	44.7306	1.86497e-95	3.68417e-92	207.642
chr3:86960815	5.86317	0.0780488	44.7305	1.86592e-95	3.685e-92	207.641
chr16:70699875	-6.01317	0.604024	-44.729	1.87539e-95	3.70266e-92	207.636
chr3:124986300	6.13488	-0.465732	44.7272	1.88739e-95	3.72528e-92	207.63
chr12:120250257	5.69024	-0.917927	44.727	1.88847e-95	3.72637e-92	207.629
chr5:128536499	6.39024	0.719634	44.7259	1.8958e-95	3.73976e-92	207.625
chr3:59246107	5.92366	0.577805	44.7255	1.89831e-95	3.74365e-92	207.624
chr1:115179675	6.59159	0.0832317	44.7245	1.90521e-95	3.75619e-92	207.621
chr13:85666656	5.56427	-0.671524	44.724	1.90817e-95	3.76097e-92	207.619
chr2:217413387	6.11195	-0.106707	44.7231	1.91461e-95	3.7726e-92	207.616
chr5:14706933	5.69354	-0.564207	44.7226	1.91753e-95	3.77728e-92	207.614
chr5:159095908	6.84049	-0.0268293	44.7214	1.92586e-95	3.79252e-92	207.61
chr4:77801363	-5.53012	-0.50128	-44.7213	1.92636e-95	3.79252e-92	207.61
chr5:74433509	-5.96085	-0.983354	-44.7192	1.94051e-95	3.8193e-92	207.602
chr11:103701301	5.85866	-0.067622	44.7169	1.95646e-95	3.84961e-92	207.594
chr7:20410123	6.12073	0.105	44.7167	1.9576e-95	3.85076e-92	207.594
chr5:79561005	6.02085	-0.424451	44.7164	1.95941e-95	3.85323e-92	207.593
chr1:223230887	6.19256	-0.100915	44.7162	1.96111e-95	3.8545e-92	207.592
chr10:79192841	6.35939	-0.337012	44.7162	1.96116e-95	3.8545e-92	207.592
chr11:118888603	5.43488	0.777195	44.716	1.9625e-95	3.85605e-92	207.591
chr13:41614474	6.45732	-0.0586585	44.7153	1.96715e-95	3.86253e-92	207.589
chr18:58859362	6.34902	-0.770976	44.7153	1.96733e-95	3.86253e-92	207.589
chr11:126917838	5.66817	-0.317134	44.7152	1.96747e-95	3.86253e-92	207.589
chr6:111567217	-5.95683	-0.684512	-44.7151	1.96814e-95	3.86277e-92	207.588
chr2:207525492	-5.4878	-0.665732	-44.7139	1.97694e-95	3.87895e-92	207.584
chr3:136071023	6.55841	0.224085	44.7127	1.98479e-95	3.89325e-92	207.58
chr2:235940560	6.53659	-0.621707	44.7125	1.98634e-95	3.8952e-92	207.579
chr2:208130377	6.24817	0.0322561	44.7121	1.98929e-95	3.89926e-92	207.578
chr16:89581442	5.60524	-0.104207	44.712	1.98953e-95	3.89926e-92	207.578
chr2:227871006	6.31939	0.147866	44.7111	1.99576e-95	3.91036e-92	207.574
chr6:4734427	5.94659	-0.845732	44.7109	1.99754e-95	3.91275e-92	207.574
chr1:44811948	6.34963	-0.1425	44.7107	1.99886e-95	3.91422e-92	207.573
chr7:155203507	5.55585	0.719878	44.7101	2.00264e-95	3.92053e-92	207.571
chr8:26404145	5.54244	0.523049	44.7091	2.01025e-95	3.93432e-92	207.567
chr8:141266247	-5.88085	-0.136524	-44.7088	2.01239e-95	3.9374e-92	207.566
chr4:53695114	5.85317	0.515732	44.7075	2.02106e-95	3.95326e-92	207.562
chr10:8366557	6.84927	0.0810976	44.7067	2.02708e-95	3.96327e-92	207.559
chr4:7843255	5.99061	0.169695	44.7066	2.02732e-95	3.96327e-92	207.559
chr8:118008963	6.03402	0.11689	44.7059	2.03227e-95	3.97083e-92	207.556
chr13:110629076	7.0072	0.0311585	44.7059	2.03233e-95	3.97083e-92	207.556
chr10:45420602	-5.36646	-1.30348	-44.7047	2.04077e-95	3.98622e-92	207.552
chr21:38769612	6.43159	-0.0737195	44.7039	2.04646e-95	3.9962e-92	207.549
chr10:8058934	7.09	0.149146	44.7036	2.04851e-95	3.99844e-92	207.548
chr7:2761342	5.86305	-0.513354	44.7036	2.04876e-95	3.99844e-92	207.548
chr1:44812005	6.18073	-0.363171	44.7022	2.05886e-95	4.01704e-92	207.543
chr18:58270957	5.66012	0.23128	44.7008	2.06893e-95	4.03555e-92	207.539
chr6:129859415	5.74476	0.223476	44.6985	2.08525e-95	4.06625e-92	207.531
chr14:68669838	4.98829	0.962805	44.698	2.08933e-95	4.07281e-92	207.529
chr2:157190306	6.26171	0.0317073	44.6979	2.08978e-95	4.07281e-92	207.529
chr8:141266188	-6.17598	-0.725427	-44.6972	2.09478e-95	4.08141e-92	207.526
chr9:81559584	5.93634	0.545244	44.6967	2.09884e-95	4.08774e-92	207.524
chr5:96049512	6.1472	-0.0666463	44.6966	2.09921e-95	4.08774e-92	207.524
chr10:124545444	-4.70488	-0.801585	-44.696	2.10392e-95	4.09576e-92	207.522
chr7:152136808	6.37634	-0.165854	44.6958	2.10501e-95	4.09675e-92	207.521
chr2:64672867	-5.58085	-0.579329	-44.6952	2.1094e-95	4.10414e-92	207.519
chr1:63921251	6.13305	0.323476	44.6911	2.13954e-95	4.16163e-92	207.505
chr1:115179644	6.70085	0.180305	44.6905	2.14409e-95	4.1693e-92	207.503
chr5:129974351	6.2722	0.00536585	44.6902	2.14649e-95	4.17281e-92	207.502
chr2:96205298	-4.54659	-0.97622	-44.6888	2.15697e-95	4.18985e-92	207.497
chr10:61821471	5.92463	-0.47378	44.6888	2.15722e-95	4.18985e-92	207.497
chr2:99821798	4.825	0.855183	44.6888	2.15734e-95	4.18985e-92	207.497
chr12:120066541	4.65707	1.16585	44.6887	2.15766e-95	4.18985e-92	207.497
chr16:72291325	5.72732	-0.157561	44.6883	2.16064e-95	4.19447e-92	207.496
chr21:34702382	6.00951	0.00243902	44.688	2.16286e-95	4.1976e-92	207.495
chr1:214124464	6.13244	0.0139024	44.6879	2.16378e-95	4.19822e-92	207.494
chr12:11607801	6.42598	-0.00310976	44.6875	2.16709e-95	4.20347e-92	207.493
chr7:130426853	-6.28744	-0.354085	-44.6868	2.17235e-95	4.2125e-92	207.49
chr10:114322722	6.54476	0.087378	44.6867	2.17324e-95	4.21305e-92	207.49
chr17:64231932	6.47073	-0.368659	44.6858	2.17947e-95	4.22395e-92	207.487
chr7:4715707	-6.28183	-0.512012	-44.6855	2.18196e-95	4.22626e-92	207.486
chr17:80151622	5.98512	0.0181707	44.6855	2.18236e-95	4.22626e-92	207.486
chr8:22169256	5.73256	-0.000426829	44.6854	2.18248e-95	4.22626e-92	207.486
chr3:171133099	6.14122	-0.167317	44.6854	2.18314e-95	4.22635e-92	207.485
chr8:41282903	5.51951	0.0582927	44.6851	2.18536e-95	4.22948e-92	207.484
chr11:113132157	5.87244	0.0296341	44.6841	2.19302e-95	4.24312e-92	207.481
chr5:14706932	5.85854	-0.759634	44.6832	2.19975e-95	4.25496e-92	207.478
chr11:12163560	6.40195	-0.0954878	44.6825	2.20503e-95	4.26355e-92	207.475
chr16:29261990	5.25366	-0.910366	44.6824	2.20542e-95	4.26355e-92	207.475
chr10:114633664	4.93256	-1.52689	44.6822	2.20737e-95	4.26614e-92	207.474
chr18:2913308	5.62183	-0.176037	44.6818	2.21019e-95	4.2704e-92	207.473
chr1:113780549	-5.34207	0.527866	-44.6815	2.21301e-95	4.2743e-92	207.472
chr13:73913397	5.46451	-0.754573	44.6814	2.21343e-95	4.2743e-92	207.472
chr11:95563193	5.9089	0.325793	44.6812	2.2146e-95	4.27537e-92	207.471
chr5:31996096	5.35707	0.695366	44.6806	2.21961e-95	4.28386e-92	207.469
chr5:128536551	6.62841	0.322378	44.68	2.22411e-95	4.29134e-92	207.467
chr22:25400945	-5.94317	-0.602561	-44.679	2.23203e-95	4.30544e-92	207.463
chr1:184867081	-5.45268	-0.216341	-44.6781	2.23911e-95	4.31789e-92	207.46
chr2:9288596	6.17366	0.179878	44.6774	2.24463e-95	4.32733e-92	207.458
chr7:157310074	6.60561	-0.237805	44.677	2.24783e-95	4.33232e-92	207.456
chr17:81365983	-5.68439	-0.894024	-44.6767	2.24987e-95	4.33505e-92	207.455
chr3:169665511	5.94293	0.100976	44.6758	2.25673e-95	4.34706e-92	207.452
chr10:24620205	6.23329	0.0756707	44.6753	2.26066e-95	4.35341e-92	207.451
chr8:17766572	5.57415	-0.102073	44.6747	2.2653e-95	4.36115e-92	207.449
chr20:32205193	-4.80232	-1.00555	-44.6744	2.26815e-95	4.36544e-92	207.447
chr7:30804621	6.3139	-0.0190244	44.6743	2.26917e-95	4.36618e-92	207.447
chr2:240500993	6.10439	0.441341	44.6734	2.27592e-95	4.37797e-92	207.444
chr11:111406800	5.09756	-0.559756	44.6725	2.28297e-95	4.39032e-92	207.441
chr2:174025964	6.60134	0.130061	44.6719	2.28764e-95	4.39746e-92	207.439
chr3:113063943	6.21951	-0.223537	44.6719	2.28795e-95	4.39746e-92	207.439
chr17:31490110	4.66951	0.927439	44.671	2.29519e-95	4.41015e-92	207.435
chr13:29862101	6.09366	0.0991463	44.6704	2.29963e-95	4.41748e-92	207.434
chr18:23780011	6.6528	0.225427	44.6703	2.3005e-95	4.41793e-92	207.433
chr12:12338476	-4.74073	-0.89439	-44.669	2.31117e-95	4.43718e-92	207.429
chr5:77088089	-4.0428	-1.88799	-44.668	2.31887e-95	4.45074e-92	207.425
chr14:61973966	6.60244	0.0739024	44.6675	2.32278e-95	4.4559e-92	207.424
chr17:27472255	6.17793	-0.272134	44.6675	2.32284e-95	4.4559e-92	207.424
chr11:16398269	5.82646	0.290061	44.6659	2.33573e-95	4.4794e-92	207.418
chr12:65523581	5.07524	-0.983963	44.6655	2.33933e-95	4.48506e-92	207.417
chr11:126024395	6.12134	-0.537866	44.6632	2.3579e-95	4.51942e-92	207.409
chr8:80301285	6.53671	-0.120305	44.6631	2.35934e-95	4.52095e-92	207.408
chr14:20562176	6.22	0.498171	44.661	2.37647e-95	4.55252e-92	207.401
chr6:163986546	5.00598	0.737866	44.6608	2.37776e-95	4.55373e-92	207.4
chr20:50111438	4.85902	-1.49049	44.6604	2.38099e-95	4.55867e-92	207.399
chr8:125969238	5.19659	-0.337683	44.6603	2.38192e-95	4.5592e-92	207.399
chr2:39469753	5.2239	-0.360366	44.66	2.38452e-95	4.56172e-92	207.398
chr21:37674121	5.43561	0.919878	44.66	2.38455e-95	4.56172e-92	207.398
chr5:9714436	5.98695	-0.435427	44.6562	2.41655e-95	4.62166e-92	207.384
chr1:59151392	6.45524	-0.0584756	44.6557	2.42076e-95	4.62844e-92	207.383
chr10:24697075	6.10037	-0.104207	44.6552	2.42469e-95	4.63469e-92	207.381
chr10:3781818	5.83085	-0.265915	44.6541	2.43405e-95	4.65021e-92	207.377
chr1:231512195	6.23841	0.249939	44.6541	2.43415e-95	4.65021e-92	207.377
chr2:24115373	5.92793	0.147744	44.6535	2.4392e-95	4.65858e-92	207.375
chr4:128872278	5.7872	0.587866	44.6533	2.44133e-95	4.66137e-92	207.374
chr1:113887409	-5.30402	-0.538841	-44.6531	2.44289e-95	4.66308e-92	207.374
chr6:116436499	6.23463	0.067561	44.6522	2.44995e-95	4.67527e-92	207.371
chr6:45655761	5.76695	0.29628	44.6515	2.45593e-95	4.6853e-92	207.368
chr15:93028956	-5.28183	-0.773963	-44.6515	2.45655e-95	4.6853e-92	207.368
chr1:245788300	5.40573	0.379695	44.6511	2.45999e-95	4.69057e-92	207.367
chr4:145650672	5.58866	0.384695	44.6506	2.46361e-95	4.69619e-92	207.365
chr11:739639	5.1672	0.384573	44.65	2.46902e-95	4.70521e-92	207.363
chr4:78649858	5.97646	0.444207	44.6494	2.47414e-95	4.71367e-92	207.361
chr17:78747381	6.42622	-0.182622	44.6488	2.4793e-95	4.72221e-92	207.359
chr5:158234660	-5.57768	-1.35616	-44.648	2.48601e-95	4.7337e-92	207.356
chr15:80953525	6.64195	0.429878	44.6478	2.4878e-95	4.73581e-92	207.355
chr3:188514116	5.58122	0.385122	44.6473	2.49228e-95	4.74304e-92	207.354
chr1:203558702	6.30561	-0.342561	44.6439	2.52237e-95	4.79899e-92	207.342
chr10:33238334	6.70659	-0.0960976	44.6434	2.52634e-95	4.80476e-92	207.34
chr13:29532952	6.56195	0.365488	44.6434	2.52678e-95	4.80476e-92	207.34
chr7:134899493	6.07171	0.0912195	44.643	2.53017e-95	4.8099e-92	207.339
chr1:58928858	6.21707	0.165	44.6417	2.54144e-95	4.82999e-92	207.334
chr15:68787932	-3.98183	-1.16982	-44.6406	2.55122e-95	4.84727e-92	207.33
chr6:121691060	6.10951	0.164756	44.6402	2.55477e-95	4.85269e-92	207.329
chr7:98218288	-5.69512	-0.781829	-44.6388	2.56724e-95	4.87504e-92	207.324
chr3:169665772	5.3961	-0.434146	44.6381	2.5739e-95	4.88635e-92	207.322
chr2:207525491	-5.54805	-0.875	-44.6378	2.57646e-95	4.88988e-92	207.321
chr17:78681279	6.23256	-0.11311	44.6365	2.58828e-95	4.91096e-92	207.316
chr4:172666839	5.84805	-0.115	44.6357	2.59572e-95	4.92375e-92	207.313
chr12:8662439	7.04854	0.308171	44.6354	2.59838e-95	4.92745e-92	207.312
chr11:102446802	5.75683	0.230488	44.6337	2.61306e-95	4.95394e-92	207.307
chr2:8802962	6.12378	-0.217866	44.6324	2.62508e-95	4.97537e-92	207.302
chr10:124568480	6.46817	0.123598	44.6313	2.63558e-95	4.99391e-92	207.298
chr3:104367359	4.8778	-0.721951	44.6305	2.64298e-95	5.00657e-92	207.295
chr11:121562094	5.56195	0.187927	44.6302	2.64555e-95	5.01008e-92	207.294
chr1:26303113	5.87671	0.0739634	44.6293	2.65343e-95	5.02364e-92	207.291
chr14:33987149	6.16585	0.0113415	44.6282	2.66391e-95	5.04211e-92	207.287
chr14:99767035	5.54207	0.0881098	44.6279	2.66648e-95	5.0456e-92	207.286
chr3:194095695	-4.96988	-0.692866	-44.6275	2.6709e-95	5.05259e-92	207.285
chr11:86559711	6.16732	0.105366	44.627	2.67526e-95	5.05946e-92	207.283
chr10:114322677	5.95939	-0.184817	44.6267	2.67759e-95	5.06249e-92	207.282
chr3:54901532	6.85671	0.117134	44.6253	2.69077e-95	5.08603e-92	207.277
chr2:195564191	5.85793	-0.1675	44.6249	2.69478e-95	5.09222e-92	207.276
chr1:172960211	6.35	0.19122	44.6246	2.69789e-95	5.09672e-92	207.275
chr13:110567864	5.64817	0.796768	44.6235	2.7079e-95	5.11425e-92	207.271
chr13:94304344	4.8139	1.21805	44.6233	2.7096e-95	5.11605e-92	207.271
chr4:76028529	-5.79	-0.450122	-44.6232	2.71102e-95	5.11735e-92	207.27
chr15:68206412	-6.4461	-0.155244	-44.6223	2.71923e-95	5.13147e-92	207.267
chr5:180804075	-6.33232	-0.498354	-44.6208	2.73367e-95	5.15617e-92	207.262
chr14:23530666	-5.56512	-0.586951	-44.6208	2.7338e-95	5.15617e-92	207.262
chr2:172783212	4.06073	-2.05134	44.6183	2.7578e-95	5.20001e-92	207.253
chr19:46844436	6.75829	-0.150732	44.6172	2.76767e-95	5.21721e-92	207.249
chr19:939768	5.85354	-0.298598	44.616	2.77979e-95	5.23865e-92	207.245
chr15:92167749	6.7128	0.30872	44.6147	2.79278e-95	5.2617e-92	207.24
chr1:147760969	6.26451	-0.037378	44.6142	2.7976e-95	5.26935e-92	207.239
chr6:44471686	5.91988	0.609573	44.6141	2.79862e-95	5.26984e-92	207.238
chr5:149878255	5.84646	0.0555488	44.6137	2.80216e-95	5.2751e-92	207.237
chr6:9647986	5.81732	-0.755976	44.6136	2.80359e-95	5.27635e-92	207.237
chr5:9348080	6.2578	-0.0665854	44.6102	2.83608e-95	5.33605e-92	207.225
chr11:995091	-4.0861	-1.25902	-44.61	2.83858e-95	5.33931e-92	207.224
chr14:55104719	4.4728	1.42823	44.6097	2.84149e-95	5.34335e-92	207.223
chr2:47562069	6.32354	-0.0214024	44.609	2.84839e-95	5.35487e-92	207.221
chr4:88807582	6.09061	0.0854268	44.6076	2.86284e-95	5.38059e-92	207.216
chr1:64917713	5.35	-0.90122	44.6066	2.87263e-95	5.39716e-92	207.212
chr13:49670658	-5.43878	-0.32061	-44.6065	2.87321e-95	5.39716e-92	207.212
chr2:241741191	-6.4478	-0.180244	-44.6061	2.87738e-95	5.40353e-92	207.211
chr11:13215327	6.31768	0.0848171	44.6058	2.88023e-95	5.40744e-92	207.21
chr20:20521127	5.93524	-0.0829878	44.6056	2.88248e-95	5.41019e-92	207.209
chr8:90511660	6.55841	0.254573	44.6053	2.88522e-95	5.41388e-92	207.208
chr2:75569633	6.67561	0.18878	44.6044	2.89437e-95	5.42959e-92	207.205
chr10:96302947	5.19354	-0.330671	44.6043	2.89582e-95	5.43085e-92	207.204
chr2:111495803	6.25476	-0.650427	44.603	2.90891e-95	5.45393e-92	207.2
chr10:3494365	6.31037	0.121646	44.6022	2.91662e-95	5.46691e-92	207.197
chr1:181062801	-5.74951	-0.675854	-44.6016	2.92305e-95	5.47748e-92	207.195
chr4:145650846	6.65146	0.472927	44.6006	2.93273e-95	5.49415e-92	207.192
chr5:83026210	5.92195	-0.173293	44.6005	2.93408e-95	5.49519e-92	207.191
chr13:32824211	6.07549	-0.283841	44.6003	2.93597e-95	5.49725e-92	207.191
chr22:23073130	6.45793	0.0456707	44.5995	2.94455e-95	5.51185e-92	207.188
chr14:96285881	6.53707	-0.229024	44.5973	2.96672e-95	5.55184e-92	207.18
chr16:50698301	4.6578	-0.71378	44.5972	2.96853e-95	5.55374e-92	207.18
chr7:142860490	6.01659	-0.154268	44.597	2.97018e-95	5.55534e-92	207.179
chr2:200750546	6.62341	0.449756	44.5967	2.97369e-95	5.56041e-92	207.178
chr12:51820459	-6.05585	-0.584878	-44.5955	2.98579e-95	5.58152e-92	207.174
chr3:184377522	-4.44122	-0.397439	-44.5944	2.99681e-95	5.60063e-92	207.17
chr11:460409	6.97171	0.0234146	44.5937	3.00411e-95	5.61276e-92	207.168
chr10:119253546	6.61573	-0.0744512	44.593	3.01178e-95	5.62559e-92	207.165
chr14:102691122	-5.42622	-0.147012	-44.5921	3.02171e-95	5.64263e-92	207.162
chr6:131948749	6.295	0.252378	44.5913	3.03026e-95	5.65707e-92	207.159
chr1:228737436	5.91622	-0.351159	44.5909	3.03446e-95	5.66339e-92	207.158
chr3:14167448	6.46378	0.0621341	44.5905	3.03863e-95	5.66964e-92	207.157
chr4:41318861	5.53024	-0.233415	44.5882	3.06297e-95	5.71353e-92	207.149
chr1:30965011	6.52402	-0.0075	44.5853	3.09395e-95	5.76978e-92	207.139
chr4:71380959	6.25683	-0.203902	44.5847	3.09978e-95	5.77797e-92	207.137
chr13:29598504	6.36317	-0.115122	44.5847	3.1e-95	5.77797e-92	207.137
chr2:137953330	5.86866	-0.0821341	44.5844	3.10389e-95	5.78367e-92	207.136
chr20:33349698	5.95183	0.460061	44.5833	3.11597e-95	5.80463e-92	207.132
chr1:224635547	6.00512	-0.0286585	44.5824	3.1254e-95	5.82063e-92	207.129
chr17:82302411	-4.58902	-1.50732	-44.582	3.12918e-95	5.82612e-92	207.127
chr11:460680	6.59585	-0.170732	44.5815	3.13495e-95	5.8353e-92	207.126
chr2:218259539	6.36951	-0.241585	44.5808	3.1429e-95	5.84854e-92	207.123
chr7:138627061	-4.83463	-1.24573	-44.5804	3.14728e-95	5.85511e-92	207.122
chr2:37713359	6.0089	0.0435976	44.578	3.17347e-95	5.90226e-92	207.113
chr18:24959323	6.22207	0.0255488	44.5779	3.17486e-95	5.90327e-92	207.113
chr15:101127790	-4.80073	-0.792805	-44.5773	3.18182e-95	5.91463e-92	207.111
chr7:24741741	5.60878	0.183537	44.5768	3.18663e-95	5.92199e-92	207.109
chr10:8069779	6.55451	-0.0646951	44.5762	3.19323e-95	5.93219e-92	207.107
chr8:97260897	5.70829	0.367805	44.5762	3.19382e-95	5.93219e-92	207.107
chr19:4988741	5.16293	0.726098	44.5759	3.19709e-95	5.93668e-92	207.106
chr19:951675	5.93707	-0.550488	44.5752	3.20449e-95	5.94882e-92	207.104
chr6:81561830	6.37427	-0.0564024	44.5748	3.20928e-95	5.95614e-92	207.102
chr8:38788560	4.45866	-1.77433	44.5744	3.21392e-95	5.96316e-92	207.101
chr6:166940792	6.08293	0.0852439	44.5712	3.2495e-95	6.02756e-92	207.09
chr1:71090297	6.2011	0.0783537	44.5683	3.28315e-95	6.08837e-92	207.08
chr16:57801636	4.50207	-1.53738	44.5679	3.287e-95	6.09388e-92	207.079
chr15:79179110	5.93732	-0.256585	44.5669	3.29889e-95	6.11429e-92	207.075
chr6:41024089	6.24341	0.319634	44.5668	3.30008e-95	6.11488e-92	207.075
chr17:40472200	6.86683	0.0140244	44.5661	3.3079e-95	6.12772e-92	207.072
chr5:179793794	-4.77098	-1.55268	-44.5659	3.30991e-95	6.12981e-92	207.072
chr14:100423704	5.95122	0.454878	44.5657	3.31262e-95	6.13321e-92	207.071
chr15:40338895	6.03354	0.308841	44.5649	3.32153e-95	6.14807e-92	207.068
chr16:4053504	-5.63244	-0.845854	-44.5639	3.33311e-95	6.16786e-92	207.065
chr3:73385680	5.66927	0.42878	44.5635	3.33793e-95	6.17393e-92	207.063
chr16:4053484	-5.84451	-0.709207	-44.5635	3.33816e-95	6.17393e-92	207.063
chr9:5566436	-5.85073	-0.212073	-44.5632	3.3413e-95	6.17809e-92	207.062
chr11:460656	7.23695	-0.257744	44.561	3.36746e-95	6.22482e-92	207.055
chr17:39940325	5.95866	0.523476	44.5607	3.37092e-95	6.22867e-92	207.053
chr10:88585413	5.91829	0.261098	44.5607	3.37134e-95	6.22867e-92	207.053
chr1:235741520	6.29634	0.0619512	44.5598	3.38129e-95	6.24539e-92	207.05
chr20:8020569	-4.05915	-1.6797	-44.5584	3.39856e-95	6.27564e-92	207.045
chr3:187228027	5.71207	0.164695	44.5582	3.40023e-95	6.27704e-92	207.045
chr7:25849522	6.78341	-0.175732	44.557	3.41513e-95	6.30288e-92	207.041
chr9:92151654	6.32805	0.0928049	44.5567	3.41813e-95	6.30675e-92	207.04
chr1:64879185	6.41598	0.292012	44.5566	3.42021e-95	6.30892e-92	207.039
chr9:134663160	6.37268	0.233049	44.5563	3.42263e-95	6.31171e-92	207.038
chr2:236713057	5.97512	0.145488	44.5559	3.4275e-95	6.31902e-92	207.037
chr8:134795340	6.54512	0.171951	44.5554	3.43367e-95	6.32872e-92	207.035
chr9:83267053	5.02268	0.252317	44.5552	3.43629e-95	6.33187e-92	207.034
chr6:52512257	5.74378	0.0565244	44.5549	3.43997e-95	6.33698e-92	207.033
chr14:96285787	6.40439	-0.507561	44.5543	3.44775e-95	6.34963e-92	207.031
chr2:236715219	-5.62671	-0.626768	-44.5536	3.45507e-95	6.36142e-92	207.029
chr12:31990113	6.41878	-0.0432927	44.5529	3.46357e-95	6.37539e-92	207.027
chr6:164013720	5.25634	-0.132561	44.5527	3.46666e-95	6.37938e-92	207.026
chr8:98596096	5.73659	0.127317	44.5513	3.48349e-95	6.40867e-92	207.021
chr14:68535632	6.22354	-0.32189	44.5497	3.50261e-95	6.44213e-92	207.015
chr18:3059501	-5.44488	-0.637683	-44.5497	3.50355e-95	6.44215e-92	207.015
chr3:42072136	-5.50683	-0.718659	-44.5494	3.50669e-95	6.44624e-92	207.014
chr11:8262180	3.76268	1.71073	44.5489	3.51316e-95	6.45642e-92	207.012
chr4:150310287	6.56378	0.332378	44.5487	3.51501e-95	6.45811e-92	207.012
chr10:13729422	6.67902	0.180366	44.5474	3.53091e-95	6.48561e-92	207.007
chr1:100443801	6.35939	0.175061	44.547	3.53578e-95	6.49285e-92	207.006
chr6:44123010	-5.92402	-0.561159	-44.5469	3.53705e-95	6.49346e-92	207.006
chr6:132464825	6.04463	-0.164878	44.5464	3.54382e-95	6.50418e-92	207.004
chr2:71925322	6.14268	0.17878	44.5459	3.54953e-95	6.51294e-92	207.002
chr1:64879031	6.33976	0.305	44.5447	3.56408e-95	6.53793e-92	206.998
chr1:167796922	5.91159	-0.0403049	44.5446	3.5655e-95	6.53881e-92	206.998
chr3:122563091	6.00134	-0.0148171	44.5438	3.57583e-95	6.55601e-92	206.995
chr3:114351851	6.80598	0.0512805	44.5433	3.582e-95	6.5656e-92	206.993
chr15:52144110	6.66098	-0.229878	44.5417	3.6023e-95	6.60107e-92	206.988
chr8:134838018	6.03049	-0.400244	44.5408	3.61288e-95	6.61872e-92	206.985
chr14:92692911	-5.69207	-0.0640854	-44.5405	3.61789e-95	6.62614e-92	206.983
chr4:150579789	5.95341	-0.287195	44.5398	3.62655e-95	6.64026e-92	206.981
chr8:104337338	6.37366	0.0187805	44.5382	3.64595e-95	6.67404e-92	206.976
chr4:48904846	6.23524	-0.156646	44.5367	3.6657e-95	6.70843e-92	206.97
chr7:138350851	5.62829	-0.0585366	44.5359	3.67586e-95	6.72524e-92	206.967
chr6:56525003	6.66927	0.225	44.5353	3.68297e-95	6.73649e-92	206.965
chr6:130901156	6.37976	-0.348659	44.5353	3.68415e-95	6.73688e-92	206.965
chr11:16815279	-5.88756	-0.96622	-44.535	3.68705e-95	6.7404e-92	206.964
chr12:54047839	-4.9911	-1.27909	-44.5342	3.69771e-95	6.75812e-92	206.962
chr2:28585194	6.21256	0.13872	44.5314	3.73424e-95	6.82309e-92	206.952
chr2:218259547	6.04159	0.128598	44.5308	3.74143e-95	6.83443e-92	206.95
chr2:208130283	5.8522	-0.334268	44.5302	3.75025e-95	6.84775e-92	206.947
chr10:103738203	6.28195	0.212195	44.5301	3.75069e-95	6.84775e-92	206.947
chr6:139338132	-5.77561	-0.549146	-44.5298	3.75487e-95	6.8536e-92	206.946
chr1:198674190	5.9111	0.256768	44.5293	3.76191e-95	6.86463e-92	206.944
chr11:48090701	6.4039	0.307683	44.5288	3.76808e-95	6.8741e-92	206.943
chr14:96285880	6.48293	-0.052439	44.5283	3.77418e-95	6.88342e-92	206.941
chr3:190323335	-4.00159	-2.1675	-44.5281	3.77794e-95	6.88847e-92	206.94
chr6:706293	4.97232	0.937866	44.5264	3.79986e-95	6.92662e-92	206.934
chr2:224014600	5.47073	0.209024	44.5256	3.81019e-95	6.94364e-92	206.932
chr7:26915909	6.38622	0.186524	44.5255	3.81191e-95	6.94495e-92	206.931
chr9:134591090	6.91354	-0.301646	44.5249	3.81998e-95	6.95785e-92	206.929
chr15:70475230	-5.58915	-1.10226	-44.5244	3.82687e-95	6.96856e-92	206.927
chr2:100984139	5.86476	-0.239451	44.5239	3.83287e-95	6.97766e-92	206.926
chr1:203557768	6.69	-0.277317	44.5238	3.83482e-95	6.97938e-92	206.925
chr11:68009150	-5.64756	-0.820976	-44.5224	3.85387e-95	7.01223e-92	206.92
chr11:11980315	6.46451	0.28628	44.5223	3.85514e-95	7.0127e-92	206.92
chr14:65973181	6.34012	-0.102012	44.5221	3.85684e-95	7.01397e-92	206.92
chr2:33024035	6.15354	-0.0381098	44.5219	3.86046e-95	7.01871e-92	206.919
chr2:11753917	-5.54878	-0.443049	-44.521	3.8719e-95	7.03768e-92	206.916
chr12:54052316	-6.05159	-0.53872	-44.5201	3.88489e-95	7.05944e-92	206.912
chr9:110125288	6.4472	-0.301768	44.5199	3.88685e-95	7.06116e-92	206.912
chr9:134625655	5.97366	-0.0904878	44.5197	3.88979e-95	7.06308e-92	206.911
chr17:8556264	6.59207	0.262988	44.5197	3.88994e-95	7.06308e-92	206.911
chr7:25849497	6.86841	0.0629878	44.5186	3.90443e-95	7.08755e-92	206.907
chr12:92191205	-4.88878	-0.349024	-44.5181	3.91182e-95	7.09912e-92	206.906
chr12:132506881	-4.9439	-1.61646	-44.5177	3.91704e-95	7.10674e-92	206.904
chr14:68504171	5.2822	0.96622	44.5172	3.92418e-95	7.11783e-92	206.902
chr1:89267107	5.905	-0.176524	44.5167	3.93111e-95	7.12855e-92	206.901
chr8:101190802	6.59122	0.194878	44.5155	3.94696e-95	7.15543e-92	206.897
chr7:102045450	-5.79915	-0.931402	-44.5154	3.94919e-95	7.15759e-92	206.896
chr2:200750547	6.31951	0.283415	44.5152	3.95087e-95	7.15879e-92	206.896
chr15:76736084	-5.89159	0.636524	-44.5145	3.96045e-95	7.17427e-92	206.893
chr6:89375831	-4.77695	-1.62896	-44.5138	3.97091e-95	7.19136e-92	206.891
chr8:22586826	6.7311	0.0618902	44.5134	3.97623e-95	7.19741e-92	206.889
chr7:4715777	-6.795	-0.292866	-44.5134	3.97632e-95	7.19741e-92	206.889
chr1:198674189	6.26073	0.401341	44.5132	3.97903e-95	7.20045e-92	206.889
chr10:21368130	5.72854	0.40939	44.5126	3.98812e-95	7.21501e-92	206.886
chr11:95398677	6.17524	0.177988	44.5102	4.02061e-95	7.27189e-92	206.878
chr11:8835859	6.77585	-0.0165854	44.5101	4.022e-95	7.27252e-92	206.878
chr3:134427503	6.40171	-0.295	44.5097	4.02803e-95	7.28153e-92	206.876
chr2:237708578	5.66976	0.777561	44.5095	4.03103e-95	7.28507e-92	206.876
chr4:165441041	5.7328	0.775427	44.5084	4.04606e-95	7.31034e-92	206.872
chr1:203286823	-3.8439	-2.52829	-44.5079	4.05333e-95	7.32157e-92	206.87
chr5:68433966	4.9878	-1.21378	44.5077	4.05619e-95	7.32483e-92	206.87
chr12:116535079	4.55037	1.45018	44.5068	4.06914e-95	7.34499e-92	206.866
chr14:68714042	5.73841	-0.262134	44.5068	4.06946e-95	7.34499e-92	206.866
chr3:31892338	5.32585	-0.0723171	44.506	4.07996e-95	7.36203e-92	206.864
chr2:188984865	5.92841	-0.176037	44.5049	4.09604e-95	7.38912e-92	206.86
chr4:106048355	6.18012	-0.316159	44.5048	4.09807e-95	7.39088e-92	206.859
chr7:159070620	-4.80098	-0.709512	-44.5032	4.12001e-95	7.42741e-92	206.854
chr2:98088432	-4.38402	-1.49055	-44.5032	4.12046e-95	7.42741e-92	206.854
chr13:76888997	5.94866	0.00676829	44.502	4.13762e-95	7.4564e-92	206.85
chr10:14561528	-5.75415	-0.305976	-44.5	4.16626e-95	7.50608e-92	206.843
chr1:243205436	6.31524	-0.0843293	44.4999	4.16814e-95	7.50753e-92	206.842
chr12:116371113	6.32122	-0.228049	44.4988	4.18376e-95	7.53371e-92	206.839
chr9:118331846	5.6789	-0.171646	44.4985	4.18835e-95	7.54002e-92	206.838
chr8:106539802	6.58232	0.200061	44.4964	4.21916e-95	7.59352e-92	206.83
chr7:130489040	6.0861	-0.658415	44.4951	4.23883e-95	7.62695e-92	206.826
chr8:100512432	5.39963	0.470671	44.4949	4.24187e-95	7.63045e-92	206.825
chr11:86396669	5.78427	0.432744	44.4937	4.25965e-95	7.66045e-92	206.821
chr10:96289658	5.89122	-0.022439	44.4934	4.26355e-95	7.6655e-92	206.82
chr2:179186274	6.33707	0.08	44.4929	4.27177e-95	7.67828e-92	206.818
chr11:130031050	6.2522	0.183293	44.4927	4.2744e-95	7.68103e-92	206.817
chr21:26405182	5.9928	-0.38128	44.4923	4.28074e-95	7.69044e-92	206.816
chr2:73020974	6.86037	-0.0153049	44.4921	4.28337e-95	7.69318e-92	206.815
chr17:10177963	6.50512	0.39122	44.4918	4.28815e-95	7.69841e-92	206.814
chr4:40311855	-5.4128	-0.519329	-44.4918	4.2885e-95	7.69841e-92	206.814
chr3:183142226	5.33207	0.456524	44.4916	4.29079e-95	7.70053e-92	206.814
chr2:203451376	6.56756	0.080122	44.4905	4.30757e-95	7.72866e-92	206.81
chr2:28517033	5.79171	0.0880488	44.4903	4.31061e-95	7.73213e-92	206.809
chr3:73385656	5.55841	0.385671	44.4899	4.31612e-95	7.74001e-92	206.808
chr8:22921851	6.2489	0.115305	44.4897	4.32019e-95	7.74487e-92	206.807
chr20:63682398	7.0422	-0.107683	44.4896	4.32105e-95	7.74487e-92	206.807
chr1:2127350	-6.295	-0.327378	-44.4887	4.33414e-95	7.76633e-92	206.804
chr1:228738207	5.62171	-0.914146	44.4886	4.33593e-95	7.76753e-92	206.803
chr19:19568965	6.65049	-0.0463415	44.4885	4.33789e-95	7.76904e-92	206.803
chr16:70700306	-6.04146	-0.753415	-44.4876	4.35062e-95	7.78985e-92	206.8
chr2:8145079	7.5539	0.215122	44.4873	4.35564e-95	7.79683e-92	206.799
chr6:166435879	-5.64195	-0.373171	-44.4862	4.37309e-95	7.82606e-92	206.795
chr9:123239835	6.16671	0.212866	44.4859	4.37676e-95	7.8306e-92	206.794
chr1:30965010	6.57463	-0.0634146	44.4858	4.37882e-95	7.83228e-92	206.793
chr3:124664096	6.00939	0.114207	44.4856	4.38118e-95	7.83449e-92	206.793
chr10:8058208	6.75988	-0.0154268	44.484	4.40574e-95	7.87638e-92	206.787
chr22:32799669	6.42549	0.140549	44.4833	4.41781e-95	7.89492e-92	206.785
chr10:3779821	5.99463	0.30622	44.4832	4.41838e-95	7.89492e-92	206.785
chr6:41154963	5.5872	0.897744	44.4823	4.4322e-95	7.91759e-92	206.781
chr13:37656799	5.45049	-0.62878	44.4819	4.43869e-95	7.92715e-92	206.78
chr8:38872416	5.82049	-0.392805	44.4814	4.44721e-95	7.94032e-92	206.778
chr12:32218137	6.37293	-0.277073	44.4812	4.44935e-95	7.94211e-92	206.778
chr12:14994092	5.86317	-0.859634	44.4807	4.45811e-95	7.95571e-92	206.776
chr4:10096671	6.19183	-0.814817	44.4803	4.4633e-95	7.96293e-92	206.774
chr3:171712383	5.71354	-0.41372	44.4796	4.47492e-95	7.98161e-92	206.772
chr9:134681393	5.88122	0.13061	44.4789	4.48565e-95	7.99869e-92	206.77
chr7:34058117	5.55768	-0.279817	44.4778	4.503e-95	8.02758e-92	206.766
chr10:110357700	6.71598	0.0643293	44.4755	4.53977e-95	8.09106e-92	206.758
chr2:160271373	7.26829	0.0540244	44.4748	4.55031e-95	8.10777e-92	206.755
chr11:129849247	5.45012	0.45872	44.474	4.56355e-95	8.12927e-92	206.752
chr20:47371085	6.43085	0.244939	44.4739	4.56543e-95	8.13055e-92	206.752
chr4:80190713	4.70354	0.998232	44.4731	4.57699e-95	8.14906e-92	206.749
chr14:92724824	6.22073	-0.200732	44.4729	4.58059e-95	8.15291e-92	206.749
chr7:36527491	5.495	-0.468232	44.4729	4.5815e-95	8.15291e-92	206.749
chr9:134591091	6.51756	-0.156951	44.4709	4.61347e-95	8.20771e-92	206.742
chr7:47557193	6.2161	0.281829	44.4697	4.63282e-95	8.24002e-92	206.737
chr4:134216615	5.72293	-0.143171	44.4696	4.63428e-95	8.24052e-92	206.737
chr1:64879043	6.315	0.297744	44.4686	4.64982e-95	8.26269e-92	206.734
chr20:38218750	6.29073	0.218659	44.4686	4.6502e-95	8.26269e-92	206.734
chr6:108760648	6.46012	-0.108841	44.4686	4.65031e-95	8.26269e-92	206.734
chr2:33134213	-5.48427	-0.557134	-44.4682	4.6566e-95	8.27174e-92	206.732
chr6:139437228	6.17768	0.133963	44.4672	4.67244e-95	8.29777e-92	206.729
chr6:138651568	5.70207	0.479085	44.467	4.67697e-95	8.3037e-92	206.728
chr1:25893303	5.46524	0.774451	44.4661	4.69091e-95	8.32633e-92	206.725
chr15:62894442	5.80341	0.26122	44.4654	4.70174e-95	8.34342e-92	206.723
chr8:94968397	-5.76293	-0.51061	-44.465	4.70967e-95	8.35537e-92	206.721
chr13:29910474	5.89549	-0.338232	44.4636	4.73278e-95	8.39423e-92	206.716
chr11:113132173	5.88293	-0.269146	44.463	4.74128e-95	8.40715e-92	206.714
chr14:75281257	6.57829	0.211951	44.4625	4.75103e-95	8.42219e-92	206.712
chr11:12201127	5.56415	0.241829	44.4624	4.75218e-95	8.42219e-92	206.712
chr3:169667261	5.15012	-0.412744	44.4612	4.77119e-95	8.45374e-92	206.708
chr7:102045402	-5.79159	-0.739085	-44.4607	4.77954e-95	8.46637e-92	206.706
chr12:10392484	-6.40817	-0.294695	-44.4605	4.78304e-95	8.47042e-92	206.706
chr16:4032877	-5.43085	-0.933354	-44.4603	4.78745e-95	8.47606e-92	206.705
chr18:79458743	6.81805	-0.244024	44.46	4.79163e-95	8.48132e-92	206.704
chr7:102045438	-6.16244	-0.883659	-44.4598	4.79548e-95	8.48597e-92	206.703
chr15:59295317	6.71256	0.214085	44.4593	4.80316e-95	8.4974e-92	206.702
chr10:27646568	6.17122	0.219634	44.4587	4.8131e-95	8.51282e-92	206.7
chr3:16606204	6.68976	0.420732	44.4574	4.83578e-95	8.55076e-92	206.695
chr17:75011347	5.80488	0.366463	44.4564	4.85224e-95	8.57769e-92	206.691
chr3:16883382	6.38195	0.31878	44.4563	4.85495e-95	8.58029e-92	206.691
chr3:27311543	5.51146	-0.799756	44.456	4.85902e-95	8.58532e-92	206.69
chr7:47517329	-5.61293	0.189268	-44.4552	4.87362e-95	8.60893e-92	206.687
chr1:226606895	6.05	-0.0102439	44.4527	4.91517e-95	8.68013e-92	206.679
chr10:7827174	5.61439	0.0384146	44.4524	4.92071e-95	8.6877e-92	206.678
chr5:103444285	5.73878	0.521585	44.4518	4.93124e-95	8.70267e-92	206.675
chr22:50486683	4.63073	-0.444024	44.4518	4.93169e-95	8.70267e-92	206.675
chr7:134131378	4.86451	1.24994	44.4507	4.95007e-95	8.7329e-92	206.672
chr2:217693539	5.80561	0.606585	44.4494	4.97266e-95	8.76846e-92	206.667
chr5:154583791	6.20829	0.129756	44.4494	4.97275e-95	8.76846e-92	206.667
chr16:1430851	-5.85366	-0.888171	-44.4488	4.98361e-95	8.78539e-92	206.665
chr7:124992946	6.32683	-0.548293	44.4485	4.98778e-95	8.79051e-92	206.664
chr11:79098779	5.47415	-0.129634	44.4483	4.99148e-95	8.79477e-92	206.663
chr7:81726008	6.37366	-0.00378049	44.4483	4.99272e-95	8.79477e-92	206.663
chr16:27475709	5.41951	0.181585	44.4476	5.00405e-95	8.81249e-92	206.661
chr16:88763186	6.21146	0.200488	44.4475	5.00563e-95	8.81304e-92	206.661
chr3:185656622	6.30207	-0.201646	44.4473	5.00955e-95	8.81772e-92	206.66
chr12:91777712	6.08622	-0.0183537	44.4466	5.02113e-95	8.83586e-92	206.657
chr2:88614238	6.60341	0.304756	44.4447	5.05605e-95	8.89507e-92	206.651
chr22:44724761	6.57854	0.0854878	44.4443	5.06273e-95	8.90456e-92	206.649
chr2:85421395	-6.05793	-0.418476	-44.4421	5.10176e-95	8.96907e-92	206.642
chr16:85295436	6.46061	0.226402	44.4421	5.10198e-95	8.96907e-92	206.642
chr22:43011526	6.76451	0.234085	44.4419	5.10585e-95	8.97361e-92	206.641
chr17:39666980	6.35402	0.115671	44.4416	5.11011e-95	8.97883e-92	206.64
chr2:237708588	5.3589	1.10396	44.4415	5.11269e-95	8.9811e-92	206.639
chr10:22633840	6.42037	0.35689	44.4414	5.11482e-95	8.98257e-92	206.639
chr4:687831	5.60305	-0.281646	44.4404	5.13188e-95	9.01026e-92	206.636
chr22:42291417	4.49354	0.321402	44.4402	5.13512e-95	9.01367e-92	206.635
chr12:26691823	6.9011	0.0240854	44.4399	5.14106e-95	9.02183e-92	206.634
chr10:8058360	7.24122	-0.017439	44.4391	5.1561e-95	9.04594e-92	206.631
chr14:100696848	6.51671	-0.150427	44.4388	5.161e-95	9.05224e-92	206.63
chr21:15209151	6.05415	0.391829	44.4376	5.18262e-95	9.08788e-92	206.626
chr14:69615687	-6.03146	-0.859512	-44.4369	5.19596e-95	9.10898e-92	206.623
chr5:52895161	4.9039	0.673293	44.4363	5.20631e-95	9.12482e-92	206.621
chr8:18851513	6.2961	-0.487073	44.4362	5.20769e-95	9.12494e-92	206.621
chr16:85564343	-6.6578	0.174146	-44.436	5.2113e-95	9.12897e-92	206.62
chr5:145848084	5.55451	-0.483476	44.4341	5.24672e-95	9.18871e-92	206.614
chr3:130491526	6.00061	-0.468963	44.4338	5.25106e-95	9.194e-92	206.613
chr10:8057618	5.4622	-0.805976	44.4327	5.27248e-95	9.22917e-92	206.609
chr1:93976573	6.47817	0.104451	44.4308	5.30669e-95	9.28508e-92	206.602
chr1:115228046	5.94012	-0.171037	44.4308	5.30759e-95	9.28508e-92	206.602
chr1:224212932	6.53549	-0.0566463	44.4307	5.30841e-95	9.28508e-92	206.602
chr10:70552313	6.47024	-0.0757317	44.4306	5.3118e-95	9.28866e-92	206.602
chr2:75569926	6.61915	0.338963	44.4303	5.31593e-95	9.29355e-92	206.601
chr11:44789079	-5.72024	-0.463049	-44.4299	5.32327e-95	9.30405e-92	206.599
chr1:87993172	5.76573	-0.092622	44.4296	5.32991e-95	9.31244e-92	206.598
chr21:15692635	5.36378	0.504573	44.4295	5.33075e-95	9.31244e-92	206.598
chr9:134536451	5.47476	0.115549	44.4286	5.34801e-95	9.34025e-92	206.595
chr5:174336146	6.06293	0.266707	44.4282	5.35599e-95	9.35184e-92	206.593
chr11:126637891	6.05902	-0.413415	44.428	5.35897e-95	9.35462e-92	206.593
chr9:68707055	4.8372	-1.72226	44.428	5.36027e-95	9.35462e-92	206.592
chr2:215535269	6.27549	0.410305	44.4273	5.37266e-95	9.3739e-92	206.59
chr2:111495504	5.84805	-0.0531707	44.4263	5.39215e-95	9.40555e-92	206.587
chr11:957864	6.58256	0.210427	44.4257	5.40185e-95	9.42011e-92	206.585
chr5:180804076	-6.33488	-0.542805	-44.4255	5.406e-95	9.4241e-92	206.584
chr6:84263694	5.51402	0.00213415	44.4255	5.40685e-95	9.4241e-92	206.584
chr11:8767665	6.37829	0.298293	44.4251	5.41498e-95	9.43591e-92	206.582
chr10:93383953	6.65524	-0.0281098	44.4232	5.4507e-95	9.49578e-92	206.576
chr3:155080635	3.69695	-2.04994	44.4229	5.45594e-95	9.50253e-92	206.575
chr1:5466624	-5.39232	-0.639939	-44.4204	5.50463e-95	9.58494e-92	206.566
chr3:192865132	5.85341	-0.250122	44.4182	5.54582e-95	9.65425e-92	206.559
chr4:3385279	-5.33707	-0.393415	-44.4181	5.54756e-95	9.65486e-92	206.558
chr5:158234536	-5.91073	-0.352439	-44.418	5.55076e-95	9.65801e-92	206.558
chr13:19663555	6.16256	-0.0332317	44.4171	5.56824e-95	9.68601e-92	206.555
chr3:54902106	6.00256	0.0884756	44.4162	5.5861e-95	9.71464e-92	206.551
chr14:38108893	5.61037	-0.239207	44.4156	5.59702e-95	9.73121e-92	206.55
chr14:105065692	-4.90951	-1.34171	-44.4144	5.62071e-95	9.76996e-92	206.545
chr1:55719019	6.63805	-0.0453659	44.4142	5.62373e-95	9.77276e-92	206.545
chr1:115179708	6.51439	-0.177805	44.4135	5.63749e-95	9.79423e-92	206.542
chr4:57055969	6.21195	-0.0687805	44.4133	5.64245e-95	9.8004e-92	206.541
chr7:2761993	5.86976	0.210732	44.4116	5.6768e-95	9.8576e-92	206.535
chr11:122792006	6.275	-0.178598	44.411	5.68809e-95	9.87474e-92	206.533
chr18:62979421	-6.48561	-0.463171	-44.4109	5.68999e-95	9.87558e-92	206.533
chr15:68017214	5.94524	-0.0546951	44.4108	5.692e-95	9.87661e-92	206.533
chr9:72434107	6.12915	-0.178476	44.4102	5.70376e-95	9.89455e-92	206.531
chr10:84494771	6.07244	0.211098	44.4093	5.72141e-95	9.92269e-92	206.528
chr13:29532877	6.38866	0.371037	44.4068	5.77135e-95	1.00068e-91	206.519
chr22:46791354	-5.89695	-0.640061	-44.4064	5.77925e-95	1.0018e-91	206.518
chr6:139338090	-5.83841	-0.5575	-44.4055	5.79917e-95	1.005e-91	206.514
chr7:142860489	6.18134	0.0720122	44.4054	5.80102e-95	1.00507e-91	206.514
chr2:8526089	-5.12049	-1.345	-44.4046	5.8175e-95	1.00768e-91	206.511
chr6:112439245	6.15988	0.0446951	44.4042	5.82579e-95	1.00886e-91	206.51
chr3:37773305	4.29354	0.902378	44.4017	5.87653e-95	1.0174e-91	206.501
chr10:29859937	5.93122	0.292439	44.4015	5.87989e-95	1.01773e-91	206.501
chr7:102125594	6.03683	-0.26561	44.4014	5.88241e-95	1.01791e-91	206.5
chr8:1476459	-5.61366	-0.541707	-44.4013	5.88385e-95	1.01791e-91	206.5
chr13:39211114	6.25207	0.391159	44.3987	5.93815e-95	1.02704e-91	206.491
chr8:123760902	5.69988	-0.188232	44.3973	5.9676e-95	1.03188e-91	206.486
chr3:152288381	5.65256	0.0922561	44.3971	5.97175e-95	1.03234e-91	206.485
chr6:53922898	6.16695	0.243476	44.3954	6.00804e-95	1.03836e-91	206.479
chr11:122422914	6.7028	0.223476	44.3952	6.01165e-95	1.03872e-91	206.478
chr10:3046262	5.22171	0.0337805	44.3948	6.01937e-95	1.03963e-91	206.477
chr2:217944530	5.92085	0.00542683	44.3948	6.01988e-95	1.03963e-91	206.477
chr11:8835847	6.71085	0.160427	44.3947	6.02218e-95	1.03977e-91	206.477
chr3:14424882	-5.86841	-0.135793	-44.3943	6.02957e-95	1.04079e-91	206.476
chr4:38142328	6.53927	-0.179512	44.394	6.03593e-95	1.04163e-91	206.474
chr3:150442334	6.09878	0.121463	44.3922	6.0746e-95	1.04804e-91	206.468
chr20:17747612	5.68	-0.348049	44.3914	6.09207e-95	1.05079e-91	206.465
chr6:139539956	5.80622	-0.408476	44.3891	6.14042e-95	1.05887e-91	206.457
chr5:74720615	5.17512	1.10207	44.3882	6.15985e-95	1.06196e-91	206.454
chr10:91380990	5.11902	-0.615366	44.3881	6.16308e-95	1.06225e-91	206.454
chr6:7610802	-5.39293	0.248902	-44.3873	6.1801e-95	1.06492e-91	206.451
chr5:174608721	-5.16012	-0.917256	-44.387	6.18631e-95	1.06555e-91	206.45
chr12:51820661	-6.65073	-1.01646	-44.387	6.18678e-95	1.06555e-91	206.45
chr7:2310043	6.9122	-0.102927	44.3866	6.19564e-95	1.06681e-91	206.449
chr6:111277312	5.9178	0.710488	44.3862	6.20353e-95	1.0679e-91	206.447
chr1:205577962	6.17598	0.329939	44.3857	6.21433e-95	1.0695e-91	206.446
chr1:172910165	6.51793	0.0914024	44.3849	6.23164e-95	1.07221e-91	206.443
chr2:226650477	-5.40378	-0.7375	-44.3835	6.26231e-95	1.07722e-91	206.438
chr15:75620583	-5.88061	-0.697866	-44.3829	6.27656e-95	1.07941e-91	206.436
chr6:157659761	-5.25976	-0.845244	-44.3824	6.2876e-95	1.08104e-91	206.434
chr10:29666533	6.48915	0.32811	44.3817	6.30309e-95	1.08343e-91	206.431
chr17:50197475	6.41549	0.122988	44.3805	6.32826e-95	1.08749e-91	206.427
chr12:27907776	5.85659	-0.0492683	44.3794	6.3532e-95	1.09151e-91	206.424
chr6:12576720	6.42366	0.226463	44.3793	6.35544e-95	1.09162e-91	206.423
chr16:596284	-4.96134	-0.126037	-44.379	6.36194e-95	1.09247e-91	206.422
chr12:51820398	-6.44024	-0.509756	-44.3778	6.38889e-95	1.09683e-91	206.418
chr1:192657592	6.14	0.520488	44.3755	6.44007e-95	1.10534e-91	206.41
chr1:87993212	5.78793	0.0465244	44.3754	6.44369e-95	1.10569e-91	206.41
chr2:71831442	6.6511	0.022622	44.3752	6.44843e-95	1.10623e-91	206.409
chr11:130673024	6.15841	-0.032622	44.3749	6.45315e-95	1.10677e-91	206.408
chr5:395329	5.7239	-0.56	44.3749	6.45476e-95	1.10677e-91	206.408
chr13:19663538	6.18	-0.0895122	44.3744	6.46542e-95	1.10833e-91	206.406
chr10:27646567	6.55695	0.208598	44.3737	6.48097e-95	1.11072e-91	206.404
chr10:3494326	6.81659	0.209024	44.373	6.49818e-95	1.11339e-91	206.401
chr7:47557213	6.0961	0.118049	44.3708	6.54822e-95	1.12169e-91	206.394
chr8:22600769	6.73305	-0.105671	44.3704	6.55562e-95	1.1225e-91	206.392
chr10:8075073	6.22646	0.471159	44.3704	6.55618e-95	1.1225e-91	206.392
chr10:71336791	5.31439	0.217439	44.3703	6.55795e-95	1.12253e-91	206.392
chr12:12506337	6.57049	0.0354878	44.3699	6.56903e-95	1.12415e-91	206.39
chr14:96739620	4.5828	0.725061	44.3695	6.57843e-95	1.12548e-91	206.389
chr17:50197199	6.36098	0.144268	44.3688	6.59389e-95	1.12785e-91	206.387
chr2:134410865	5.32866	0.0946951	44.3671	6.63354e-95	1.13435e-91	206.381
chr2:85411209	6.75476	0.256646	44.3663	6.65238e-95	1.13715e-91	206.378
chr5:176352530	6.2128	0.314939	44.3662	6.65318e-95	1.13715e-91	206.378
chr3:138694823	5.40976	-0.260854	44.3641	6.70302e-95	1.14524e-91	206.37
chr7:30931692	6.17902	-0.137195	44.3641	6.70377e-95	1.14524e-91	206.37
chr14:75579319	6.14695	-0.298354	44.3639	6.70825e-95	1.14572e-91	206.37
chr8:11593854	5.35573	-0.75811	44.3633	6.72245e-95	1.14786e-91	206.367
chr20:36886922	5.9111	0.596646	44.3625	6.74022e-95	1.15062e-91	206.365
chr7:34058124	5.96988	-0.0431098	44.3624	6.74225e-95	1.15068e-91	206.364
chr9:113233456	-4.67049	-1.13585	-44.3618	6.75738e-95	1.15298e-91	206.362
chr4:71196199	5.51402	-0.727134	44.3616	6.7615e-95	1.1534e-91	206.362
chr10:3494513	6.55976	0.201341	44.3597	6.80714e-95	1.1609e-91	206.355
chr12:51348169	5.44232	0.464207	44.359	6.82253e-95	1.16324e-91	206.353
chr2:47066192	5.34671	-0.451524	44.3588	6.82887e-95	1.16404e-91	206.352
chr1:225762940	5.19402	0.655915	44.3554	6.90931e-95	1.17746e-91	206.34
chr5:176534028	-4.34988	-1.5464	-44.3541	6.94082e-95	1.1824e-91	206.336
chr1:156154531	-4.88341	-1.3261	-44.3541	6.9417e-95	1.1824e-91	206.336
chr14:75280634	6.53085	0.00396341	44.3539	6.94787e-95	1.18316e-91	206.335
chr13:44143304	5.92073	-0.726463	44.3531	6.96704e-95	1.18614e-91	206.332
chr9:4294020	6.36671	0.171159	44.3529	6.97117e-95	1.18655e-91	206.331
chr17:78775427	-5.6522	-0.369512	-44.3524	6.98301e-95	1.18827e-91	206.33
chr8:101455074	6.20695	0.12311	44.3515	7.00444e-95	1.19163e-91	206.327
chr16:21507921	5.94305	0.647988	44.3514	7.00795e-95	1.19194e-91	206.326
chr2:87452978	6.66622	0.233598	44.3509	7.02047e-95	1.19377e-91	206.324
chr9:22103897	6.07244	0.182683	44.3504	7.03248e-95	1.19552e-91	206.323
chr3:177744910	5.89732	-0.0932927	44.3503	7.03487e-95	1.19564e-91	206.322
chr2:120787726	4.75171	0.828659	44.3501	7.04076e-95	1.19635e-91	206.321
chr18:58545951	6.48183	0.134451	44.3489	7.06823e-95	1.20072e-91	206.318
chr1:63921195	5.3911	1.08506	44.3488	7.07234e-95	1.20113e-91	206.317
chr2:764462	6.51012	0.267744	44.347	7.11769e-95	1.20853e-91	206.311
chr8:98596097	5.81744	0.249817	44.3468	7.12136e-95	1.20885e-91	206.31
chr5:159095907	6.80512	0.162195	44.3467	7.12303e-95	1.20885e-91	206.31
chr4:98780272	5.84963	0.0968902	44.3461	7.13852e-95	1.21118e-91	206.308
chr10:87054944	6.20866	0.314207	44.3458	7.14564e-95	1.2121e-91	206.307
chr8:22191117	6.76329	0.187866	44.345	7.16734e-95	1.21548e-91	206.304
chr11:79173789	6.36427	-0.213476	44.3448	7.17206e-95	1.2157e-91	206.303
chr6:2523325	-5.19134	0.19872	-44.3448	7.1721e-95	1.2157e-91	206.303
chr11:128188723	6.62256	0.314207	44.3441	7.18895e-95	1.21826e-91	206.301
chr2:68365216	-4.82817	-0.82372	-44.344	7.19098e-95	1.2183e-91	206.3
chr3:159829839	-4.21171	-1.46159	-44.3435	7.20345e-95	1.22012e-91	206.299
chr3:125140561	6.60695	-0.022378	44.3429	7.21977e-95	1.22259e-91	206.296
chr15:93029061	-4.81195	-1.54768	-44.3428	7.22276e-95	1.2228e-91	206.296
chr6:47529854	6.1161	-0.0970732	44.3412	7.26309e-95	1.22932e-91	206.291
chr16:56911804	6.01829	0.0517073	44.3407	7.27545e-95	1.23112e-91	206.289
chr8:88111874	5.69451	-0.444939	44.3404	7.28239e-95	1.23199e-91	206.288
chr8:71449064	5.73549	0.174207	44.3397	7.30187e-95	1.23499e-91	206.285
chr7:25849521	5.78183	-0.0528659	44.3393	7.31244e-95	1.23647e-91	206.284
chr8:133449365	5.58854	-0.772927	44.3387	7.32752e-95	1.23872e-91	206.282
chr7:4715400	-5.74976	-0.170732	-44.3384	7.33399e-95	1.23952e-91	206.281
chr1:192993931	5.93537	0.136585	44.3383	7.33596e-95	1.23955e-91	206.281
chr11:460413	6.65549	0.0127439	44.3378	7.34879e-95	1.24141e-91	206.279
chr1:29712143	-5.14341	-1.07	-44.3359	7.39806e-95	1.24943e-91	206.272
chr1:154419667	-3.92354	-2.3625	-44.3358	7.40209e-95	1.24981e-91	206.272
chr8:47799615	6.8689	0.308476	44.3343	7.43947e-95	1.25582e-91	206.267
chr7:41916828	6.3	-0.39878	44.3328	7.47994e-95	1.26234e-91	206.261
chr2:174025838	5.97195	-0.0767073	44.3317	7.50881e-95	1.26691e-91	206.257
chr1:8096271	6.585	0.0187195	44.3307	7.53442e-95	1.27092e-91	206.254
chr2:145023070	5.49744	-0.633963	44.3293	7.57189e-95	1.27693e-91	206.249
chr7:4715378	-5.3078	0.288537	-44.3292	7.57577e-95	1.27728e-91	206.249
chr13:37702070	5.54415	-0.345488	44.329	7.57877e-95	1.27748e-91	206.248
chr13:80345344	4.51854	0.985488	44.3287	7.58929e-95	1.27873e-91	206.247
chr4:153082464	-5.33634	-0.701098	-44.3286	7.58986e-95	1.27873e-91	206.247
chr12:124385822	6.34829	0.251098	44.3277	7.61359e-95	1.28237e-91	206.244
chr9:136532670	-5.10683	-0.585122	-44.3277	7.61519e-95	1.28237e-91	206.243
chr2:55088134	5.10634	0.832683	44.3274	7.62179e-95	1.28317e-91	206.243
chr2:112150812	5.94537	-0.375854	44.3273	7.62422e-95	1.28327e-91	206.242
chr1:230850999	5.08073	1.06756	44.3271	7.6294e-95	1.28383e-91	206.242
chr3:69241033	5.49659	-0.402927	44.3267	7.64133e-95	1.28553e-91	206.24
chr1:203557648	6.87439	-0.231707	44.3256	7.67192e-95	1.29036e-91	206.236
chr10:132685332	-5.10683	-1.08634	-44.3249	7.68979e-95	1.29306e-91	206.234
chr6:111567131	-6.28012	-0.372988	-44.3244	7.7033e-95	1.29502e-91	206.232
chr2:235940490	6.83646	-0.493354	44.3235	7.72798e-95	1.29882e-91	206.229
chr10:30056910	5.95366	-0.47061	44.3234	7.72965e-95	1.29882e-91	206.229
chr13:30023228	6.49415	0.176707	44.3233	7.7333e-95	1.29912e-91	206.228
chr8:48643035	5.82573	-0.424085	44.3206	7.80607e-95	1.31103e-91	206.219
chr20:4926347	-5.35049	-0.38378	-44.3198	7.82858e-95	1.31449e-91	206.216
chr2:75676680	6.11976	0.283659	44.3193	7.84221e-95	1.31646e-91	206.214
chr13:95554148	-5.16768	-0.78628	-44.3188	7.85589e-95	1.3174e-91	206.213
chr2:227864154	6.76354	-0.119451	44.3188	7.85672e-95	1.3174e-91	206.212
chr2:229815501	6.36561	0.0671951	44.3188	7.8573e-95	1.3174e-91	206.212
chr11:69599804	-5.32902	-0.53561	-44.3187	7.85763e-95	1.3174e-91	206.212
chr1:224635596	6.55549	-0.154207	44.3187	7.85889e-95	1.3174e-91	206.212
chr2:160408855	6.76634	-0.244024	44.3187	7.85917e-95	1.3174e-91	206.212
chr9:121823939	6.72683	-0.228659	44.3181	7.87522e-95	1.31978e-91	206.21
chr7:55072051	5.14659	-0.244756	44.3178	7.88273e-95	1.32072e-91	206.209
chr10:13104135	6.58976	0.0504878	44.3165	7.91855e-95	1.3264e-91	206.205
chr11:69300548	6.62207	-0.187256	44.3165	7.9209e-95	1.32647e-91	206.204
chr13:100542899	-4.71744	-1.10555	-44.3162	7.92893e-95	1.3275e-91	206.203
chr7:40643980	5.75744	0.00810976	44.3143	7.97949e-95	1.335e-91	206.197
chr11:122792005	6.83598	-0.337744	44.3143	7.97951e-95	1.335e-91	206.197
chr3:193783330	6.30768	0.181524	44.3143	7.97952e-95	1.335e-91	206.197
chr5:127002172	6.15573	-0.207744	44.3142	7.98341e-95	1.33533e-91	206.197
chr3:12253799	6.45488	-0.0113415	44.3136	7.99911e-95	1.33764e-91	206.195
chr3:129494835	4.06951	0.443293	44.313	8.01833e-95	1.34053e-91	206.192
chr10:93821279	5.54793	0.294817	44.3111	8.06966e-95	1.34879e-91	206.186
chr10:78148714	5.85098	-0.0315854	44.3105	8.08685e-95	1.35111e-91	206.184
chr5:128536360	6.79366	-0.113659	44.3105	8.08745e-95	1.35111e-91	206.184
chr17:7823913	5.63573	0.749451	44.3094	8.11821e-95	1.35593e-91	206.18
chr20:44116122	-5.09378	0.0609146	-44.3088	8.13568e-95	1.35852e-91	206.178
chr14:54569170	6.84268	0.0381707	44.3079	8.16067e-95	1.36237e-91	206.175
chr2:226969206	4.82244	1.17146	44.3077	8.16657e-95	1.3629e-91	206.174
chr4:3385613	-5.94622	-1.19384	-44.3077	8.16778e-95	1.3629e-91	206.174
chr9:134681310	5.835	-0.730183	44.3076	8.17002e-95	1.36295e-91	206.174
chr13:25922630	6.30366	0.137195	44.3071	8.18514e-95	1.36514e-91	206.172
chr14:99437159	6.85976	0.191707	44.3069	8.19135e-95	1.36585e-91	206.171
chr2:8009230	5.4861	-0.854024	44.3068	8.19437e-95	1.36602e-91	206.171
chr14:92724879	6.20085	0.204085	44.306	8.21714e-95	1.36949e-91	206.168
chr11:73114918	6.28707	0.314756	44.3036	8.28526e-95	1.38052e-91	206.16
chr13:51727810	6.4372	0.245305	44.3025	8.3177e-95	1.38559e-91	206.156
chr17:41284221	5.24854	-0.347195	44.3021	8.32974e-95	1.38726e-91	206.154
chr10:23369337	-5.83902	-0.270854	-44.3013	8.3545e-95	1.3906e-91	206.151
chr2:236715218	-6.23451	-0.894329	-44.3012	8.35537e-95	1.3906e-91	206.151
chr15:64010838	-5.31463	-1.00415	-44.3012	8.35579e-95	1.3906e-91	206.151
chr1:206232138	5.95122	0.0896341	44.3008	8.36703e-95	1.39214e-91	206.15
chr15:59316032	5.04305	-0.622744	44.3	8.39007e-95	1.39564e-91	206.147
chr3:122563127	4.81061	-1.01787	44.2989	8.42473e-95	1.40107e-91	206.143
chr3:107218885	5.63695	0.782866	44.2983	8.44076e-95	1.4034e-91	206.141
chr13:112762250	6.37341	0.181463	44.2957	8.51876e-95	1.41603e-91	206.132
chr14:69716823	-4.7789	-1.02494	-44.2956	8.52192e-95	1.41622e-91	206.132
chr18:55833959	5.69037	-0.325549	44.2952	8.53324e-95	1.41776e-91	206.13
chr17:81018523	-3.88049	-2.28659	-44.2948	8.54598e-95	1.41954e-91	206.129
chr2:189210328	5.42341	-0.166463	44.2946	8.5518e-95	1.42017e-91	206.128
chr1:94324413	6.37171	0.101951	44.2945	8.55497e-95	1.42036e-91	206.128
chr1:229095261	6.11646	-0.218963	44.293	8.60061e-95	1.42729e-91	206.123
chr6:36026323	5.575	0.281768	44.2929	8.60272e-95	1.42729e-91	206.122
chr6:165637754	5.89317	0.0571951	44.2929	8.60287e-95	1.42729e-91	206.122
chr2:215869569	5.1822	0.660244	44.2926	8.61053e-95	1.42822e-91	206.121
chr5:14915697	5.795	-0.314939	44.2926	8.61273e-95	1.42824e-91	206.121
chr1:64983317	5.91439	-0.459878	44.2925	8.61488e-95	1.42826e-91	206.121
chr16:85847896	-6.1461	-0.731098	-44.292	8.63148e-95	1.43067e-91	206.119
chr9:134662237	5.23902	-0.756341	44.2919	8.63358e-95	1.43068e-91	206.119
chr8:71449055	6.06463	0.005	44.2907	8.66964e-95	1.43631e-91	206.115
chr18:12283233	5.47951	0.185366	44.2901	8.68838e-95	1.43907e-91	206.112
chr15:48580556	5.87512	0.26122	44.2899	8.69347e-95	1.43958e-91	206.112
chr21:44990066	5.6161	-0.527195	44.2893	8.71181e-95	1.44227e-91	206.11
chr2:150076108	5.26915	-0.774207	44.2889	8.72562e-95	1.44414e-91	206.108
chr13:59424858	5.33122	0.744756	44.2888	8.72728e-95	1.44414e-91	206.108
chr10:8064098	6.12146	0.0481707	44.2885	8.73644e-95	1.44531e-91	206.107
chr1:25754866	-5.17768	-0.154451	-44.2882	8.74512e-95	1.44641e-91	206.106
chr2:215422200	5.66012	0.4875	44.288	8.7515e-95	1.44712e-91	206.105
chr9:136533964	-4.435	-1.24287	-44.2877	8.76035e-95	1.44824e-91	206.104
chr17:78375331	5.06329	-1.31287	44.2872	8.77611e-95	1.4505e-91	206.102
chr7:101923772	7.05183	0.220671	44.2866	8.79588e-95	1.45342e-91	206.1
chr9:34255112	6.33451	-0.168476	44.2857	8.82255e-95	1.45748e-91	206.097
chr20:38166592	6.15951	-0.269146	44.2852	8.83678e-95	1.45949e-91	206.096
chr8:10395566	6.0589	-0.349207	44.2848	8.85053e-95	1.46109e-91	206.094
chr17:78681280	6.90012	-0.132866	44.2848	8.85069e-95	1.46109e-91	206.094
chr10:119254144	6.04293	0.00158537	44.2845	8.86031e-95	1.46233e-91	206.093
chr3:130491510	6.685	0.130793	44.2843	8.8663e-95	1.46297e-91	206.092
chr22:46374282	-6.60463	-0.268415	-44.2839	8.87787e-95	1.46454e-91	206.091
chr7:20306849	6.05793	-0.324817	44.2835	8.8918e-95	1.46649e-91	206.089
chr3:124664097	5.93524	0.100427	44.2831	8.90241e-95	1.46789e-91	206.088
chr17:81365824	-4.80927	-1.07756	-44.281	8.96918e-95	1.47844e-91	206.081
chr6:25831125	4.82195	0.642927	44.281	8.97062e-95	1.47844e-91	206.081
chr10:3991533	5.7489	0.272134	44.2805	8.98487e-95	1.48043e-91	206.079
chr5:74953757	5.69512	0.362073	44.2804	8.98728e-95	1.48048e-91	206.079
chr10:8058456	6.95512	0.0910976	44.2801	8.99687e-95	1.48171e-91	206.078
chr11:11980314	6.37354	0.189451	44.2797	9.01148e-95	1.48376e-91	206.076
chr2:39686505	5.52622	0.260183	44.2789	9.03448e-95	1.4872e-91	206.074
chr17:2957451	6.06707	0.45378	44.2788	9.04038e-95	1.48782e-91	206.073
chr3:111593246	6.57732	0.102561	44.2786	9.04396e-95	1.48806e-91	206.073
chr1:13730895	-5.35732	-0.546585	-44.2771	9.09411e-95	1.49595e-91	206.067
chr2:216426854	6.06622	0.334695	44.2769	9.09836e-95	1.4963e-91	206.067
chr1:85613177	5.84537	-0.362195	44.2768	9.104e-95	1.49687e-91	206.066
chr9:131099221	6.48244	0.133049	44.2753	9.1514e-95	1.50431e-91	206.061
chr8:40377725	6.4861	-0.15378	44.2751	9.15809e-95	1.50506e-91	206.06
chr1:94101007	6.22268	-0.0256098	44.2746	9.17314e-95	1.50717e-91	206.058
chr5:15021293	6.19232	0.150061	44.2745	9.1762e-95	1.50732e-91	206.058
chr16:1430843	-5.34049	-0.84878	-44.2741	9.18892e-95	1.50905e-91	206.057
chr17:950887	6.33744	0.179207	44.2735	9.20834e-95	1.51189e-91	206.055
chr20:57501681	6.35585	0.0876829	44.2734	9.21233e-95	1.51219e-91	206.054
chr2:174570815	6.16963	0.0814024	44.2732	9.21706e-95	1.51261e-91	206.054
chr8:6704161	6.03	0.706707	44.2729	9.22746e-95	1.51396e-91	206.053
chr2:236715181	-6.43463	-0.657561	-44.2727	9.23564e-95	1.51494e-91	206.052
chr13:34225115	4.86902	-0.21439	44.2724	9.24578e-95	1.51625e-91	206.051
chr3:171487529	6.0678	0.343537	44.2716	9.27117e-95	1.52005e-91	206.048
chr10:8058387	7.26512	-0.0810976	44.2711	9.28734e-95	1.52234e-91	206.046
chr6:81834496	5.90902	-0.272073	44.2708	9.29764e-95	1.52353e-91	206.045
chr5:114858122	-4.95768	-1.5047	-44.2707	9.29893e-95	1.52353e-91	206.045
chr5:1551948	5.19024	0.798293	44.2706	9.30148e-95	1.52359e-91	206.045
chr4:48081377	6.21988	0.0696951	44.2705	9.30587e-95	1.52395e-91	206.044
chr10:71837077	5.58329	0.390671	44.2702	9.31627e-95	1.52529e-91	206.043
chr13:104315941	6.11732	-0.095	44.2697	9.33065e-95	1.52729e-91	206.042
chr4:101885687	-5.49854	0.28439	-44.2696	9.33595e-95	1.52779e-91	206.041
chr12:26198994	5.79024	-0.20061	44.2692	9.34705e-95	1.52925e-91	206.04
chr18:48621430	6.68829	0.146341	44.269	9.35577e-95	1.53032e-91	206.039
chr5:93236981	6.0972	0.153232	44.2688	9.36135e-95	1.5306e-91	206.038
chr5:103526716	6.58744	-0.102134	44.2688	9.36186e-95	1.5306e-91	206.038
chr1:209877277	6.04707	0.288171	44.2669	9.42323e-95	1.54027e-91	206.032
chr13:98321649	5.67122	0.200854	44.2662	9.44613e-95	1.54365e-91	206.029
chr13:112703353	-4.98951	-0.814512	-44.2661	9.452e-95	1.54424e-91	206.029
chr1:242006197	6.45476	0.0615244	44.2647	9.49645e-95	1.55094e-91	206.024
chr2:46986772	6.3322	-0.0492683	44.2647	9.49742e-95	1.55094e-91	206.024
chr6:131949474	6.49598	-0.23128	44.2642	9.51448e-95	1.55336e-91	206.022
chr2:146652493	5.2889	-0.479085	44.264	9.52205e-95	1.55409e-91	206.021
chr6:163920206	6.36732	-0.0208537	44.2639	9.52341e-95	1.55409e-91	206.021
chr2:174026015	6.81695	0.464207	44.2623	9.57901e-95	1.56279e-91	206.015
chr17:68315106	-5.80354	-0.490061	-44.2618	9.59499e-95	1.56503e-91	206.014
chr6:125357717	-5.05451	-0.476768	-44.2609	9.62489e-95	1.56954e-91	206.011
chr8:25252514	5.90915	0.554817	44.2602	9.65018e-95	1.5733e-91	206.008
chr9:121823972	6.30305	-0.120549	44.2599	9.65725e-95	1.57408e-91	206.007
chr20:48382441	5.30061	0.735427	44.2598	9.66225e-95	1.57453e-91	206.007
chr10:30058098	5.97329	-0.190183	44.2579	9.7251e-95	1.5844e-91	206
chr11:460410	6.8061	0.130244	44.2575	9.73877e-95	1.58626e-91	205.999
chr2:63052498	-5.19878	-0.336098	-44.2563	9.783e-95	1.59309e-91	205.994
chr11:45926314	6.26024	-0.0882927	44.2562	9.78543e-95	1.59311e-91	205.994
chr21:38769542	6.03183	-0.278476	44.2559	9.79636e-95	1.59452e-91	205.993
chr5:122155113	6.41073	-0.31878	44.2548	9.83205e-95	1.59995e-91	205.99
chr2:158870072	6.48159	0.0682317	44.254	9.8608e-95	1.60426e-91	205.987
chr6:42441965	6.10354	-0.0635976	44.2536	9.87536e-95	1.60625e-91	205.985
chr7:50535515	5.79732	-0.325	44.253	9.89437e-95	1.60864e-91	205.983
chr16:85004955	6.39049	0.0452439	44.253	9.89466e-95	1.60864e-91	205.983
chr20:8134050	-5.72756	-0.659146	-44.2515	9.94621e-95	1.61639e-91	205.978
chr12:75954222	5.79488	-0.104756	44.2515	9.94702e-95	1.61639e-91	205.978
chr7:20410122	6.42134	0.113476	44.2507	9.97675e-95	1.62085e-91	205.975
chr1:180950406	6.5	0.493902	44.2501	9.99673e-95	1.62372e-91	205.973
chr21:34186259	5.96768	0.674451	44.25	1.00005e-94	1.62395e-91	205.973
chr5:74720744	5.81585	0.170732	44.2498	1.00056e-94	1.6244e-91	205.972
chr5:143536430	6.3139	-0.00719512	44.2497	1.00114e-94	1.62497e-91	205.972
chr14:63678318	6.055	0.214573	44.2496	1.00158e-94	1.6253e-91	205.971
chr16:70691997	6.1311	-0.0689634	44.2494	1.00214e-94	1.62583e-91	205.971
chr2:174052547	7.08695	0.0362805	44.2486	1.00486e-94	1.62986e-91	205.968
chr11:65916088	5.52256	-0.963476	44.2477	1.0082e-94	1.63489e-91	205.965
chr5:147432527	6.42854	0.0517073	44.2453	1.01649e-94	1.64795e-91	205.956
chr11:126992409	6.56268	0.065	44.2452	1.01718e-94	1.64868e-91	205.956
chr1:1014050	5.50817	-0.544207	44.2447	1.01869e-94	1.65074e-91	205.954
chr6:44651110	6.8072	0.0110366	44.2438	1.02191e-94	1.65558e-91	205.951
chr12:111181132	-6.125	-0.425061	-44.2432	1.02417e-94	1.65851e-91	205.949
chr11:59198190	-4.18976	-1.55146	-44.2432	1.02419e-94	1.65851e-91	205.949
chr3:171737959	6.01585	0.147317	44.2429	1.02509e-94	1.65957e-91	205.948
chr22:45167242	-5.49439	-0.126585	-44.2424	1.02707e-94	1.6624e-91	205.946
chr19:951665	5.7789	-0.68128	44.2416	1.03007e-94	1.66686e-91	205.943
chr10:23094972	3.7739	-2.015	44.2414	1.03076e-94	1.66742e-91	205.943
chr16:85147604	6.17061	-0.316768	44.2413	1.03089e-94	1.66742e-91	205.942
chr1:52920409	6.50573	-0.0870122	44.239	1.03936e-94	1.68072e-91	205.934
chr12:12979609	6.43341	-0.0192683	44.2387	1.04032e-94	1.68189e-91	205.933
chr3:37073133	-5.56037	-0.0762805	-44.2382	1.04245e-94	1.68493e-91	205.931
chr2:174025968	6.61488	0.145244	44.2378	1.04366e-94	1.68651e-91	205.93
chr13:79988753	5.38476	-0.314451	44.2377	1.04408e-94	1.6868e-91	205.93
chr1:3704271	-4.85293	-1.32354	-44.2368	1.04736e-94	1.69169e-91	205.927
chr20:63483236	-4.85317	-1.32415	-44.2358	1.05121e-94	1.69752e-91	205.923
chr5:78650286	4.99524	-0.156646	44.2351	1.05368e-94	1.70111e-91	205.921
chr15:49060831	5.89659	0.329512	44.2346	1.05559e-94	1.70381e-91	205.919
chr22:17847762	5.68707	0.341707	44.2324	1.06386e-94	1.71637e-91	205.911
chr3:123858918	6.0472	0.157622	44.2324	1.06387e-94	1.71637e-91	205.911
chr19:46350764	-4.57561	-1.19244	-44.2319	1.06548e-94	1.71857e-91	205.91
chr7:121195987	6.39402	0.350793	44.2318	1.06606e-94	1.71911e-91	205.909
chr2:147641868	6.66976	-0.138171	44.2312	1.0684e-94	1.72249e-91	205.907
chr8:122601928	6.45122	-0.0440244	44.2309	1.06923e-94	1.72342e-91	205.906
chr2:50493699	4.37049	0.60378	44.2297	1.07381e-94	1.7304e-91	205.902
chr5:111736032	5.79512	-0.277561	44.2295	1.07447e-94	1.73106e-91	205.901
chr2:215535289	6.35232	0.447988	44.2292	1.0756e-94	1.73249e-91	205.9
chr2:217554129	5.75366	-0.661829	44.2285	1.07841e-94	1.73661e-91	205.898
chr5:97116051	6.65378	0.131524	44.2273	1.08281e-94	1.74329e-91	205.894
chr8:41706168	6.15561	0.536341	44.2272	1.08334e-94	1.74374e-91	205.893
chr6:34656350	-5.29012	0.199085	-44.227	1.08413e-94	1.74447e-91	205.892
chr3:46352749	5.82646	-0.0954268	44.227	1.08429e-94	1.74447e-91	205.892
chr8:48620211	6.64415	-0.032561	44.2264	1.08638e-94	1.74742e-91	205.89
chr13:27183274	5.36122	-0.930854	44.2262	1.08714e-94	1.74825e-91	205.89
chr7:130489172	6.34195	-0.446829	44.2255	1.08996e-94	1.75238e-91	205.887
chr22:37198101	6.86122	0.402683	44.2249	1.09221e-94	1.75559e-91	205.885
chr13:95554111	-4.27671	-1.82201	-44.2238	1.09626e-94	1.76169e-91	205.881
chr2:215357337	5.42585	0.532317	44.2232	1.09857e-94	1.76499e-91	205.879
chr4:128527676	6.81183	0.158598	44.2229	1.09976e-94	1.7665e-91	205.878
chr10:124341089	-5.15561	-1.59902	-44.2226	1.10101e-94	1.7681e-91	205.877
chr12:15962901	6.03927	0.32122	44.2208	1.10815e-94	1.77915e-91	205.871
chr10:110500766	6.04988	-0.412744	44.2204	1.10957e-94	1.78063e-91	205.869
chr7:155203651	5.38341	0.796829	44.2204	1.10958e-94	1.78063e-91	205.869
chr2:201132823	-5.47524	-0.460915	-44.2203	1.11006e-94	1.78098e-91	205.869
chr12:12593206	5.87866	-0.250671	44.2193	1.11383e-94	1.78662e-91	205.866
chr16:85295445	6.54902	0.127683	44.2192	1.11436e-94	1.78706e-91	205.865
chr1:3543696	5.87341	0.268049	44.2189	1.11542e-94	1.78834e-91	205.864
chr19:57900446	6.12537	0.00670732	44.2184	1.11749e-94	1.79125e-91	205.862
chr12:45259873	4.64329	0.538354	44.2182	1.11835e-94	1.79222e-91	205.861
chr7:29599708	6.28366	0.047561	44.218	1.11887e-94	1.79265e-91	205.861
chr7:47691382	6.62512	0.149268	44.2167	1.12396e-94	1.80038e-91	205.857
chr10:71837078	6.37878	0.264146	44.2162	1.12589e-94	1.80306e-91	205.855
chr5:159503454	5.97732	-0.104146	44.2157	1.12815e-94	1.80627e-91	205.853
chr3:54901488	6.23927	-0.250976	44.2155	1.12885e-94	1.80697e-91	205.852
chr10:26487645	6.0972	-0.234573	44.2153	1.12959e-94	1.80773e-91	205.852
chr6:53048644	-6.21232	-0.342134	-44.2142	1.13379e-94	1.81404e-91	205.848
chr1:85613176	6.03159	-0.494695	44.2141	1.13422e-94	1.81432e-91	205.847
chr8:133540303	5.49195	-0.837317	44.2123	1.14162e-94	1.82573e-91	205.841
chr12:124385777	6.45171	-0.104512	44.2118	1.14367e-94	1.82859e-91	205.839
chr1:172639504	6.55171	-0.273293	44.2117	1.14411e-94	1.82888e-91	205.839
chr13:107466608	5.2361	-0.573659	44.2112	1.14617e-94	1.83174e-91	205.837
chr2:42186683	5.78305	0.211768	44.2099	1.15113e-94	1.83926e-91	205.833
chr8:24294238	-4.91598	-1.23433	-44.2096	1.15235e-94	1.84078e-91	205.832
chr10:102833197	6.38512	0.276951	44.2094	1.15317e-94	1.84166e-91	205.831
chr10:102658241	-5.95976	-0.128415	-44.2091	1.15434e-94	1.84311e-91	205.83
chr4:134216614	5.4172	-0.410915	44.209	1.15485e-94	1.8435e-91	205.83
chr7:107953849	5.24232	0.315305	44.2082	1.15808e-94	1.84823e-91	205.827
chr2:235485640	5.67244	0.266585	44.208	1.15888e-94	1.84908e-91	205.826
chr3:127799739	5.73634	-0.624146	44.2057	1.16836e-94	1.86378e-91	205.818
chr1:197222934	5.84024	0.273293	44.2049	1.17178e-94	1.86881e-91	205.815
chr17:75011387	6.55646	0.0198171	44.2048	1.17209e-94	1.86887e-91	205.815
chr22:45609081	-4.82963	-1.12372	-44.2046	1.17287e-94	1.8697e-91	205.814
chr8:134720647	-6.31988	-0.584207	-44.2038	1.17609e-94	1.8744e-91	205.811
chr3:193623471	5.99415	0.328902	44.2035	1.17733e-94	1.87594e-91	205.81
chr3:124409441	5.70988	-0.250671	44.2023	1.18241e-94	1.8835e-91	205.806
chr3:14143470	5.80488	0.24939	44.2022	1.18261e-94	1.8835e-91	205.806
chr1:8096344	6.16134	-0.18128	44.202	1.18374e-94	1.88487e-91	205.805
chr20:58623934	6.46122	-0.13561	44.2019	1.18413e-94	1.88506e-91	205.805
chr8:17766616	5.40085	-0.0245732	44.2001	1.19143e-94	1.89612e-91	205.799
chr11:68315472	6.59012	0.236037	44.2001	1.19163e-94	1.89612e-91	205.798
chr5:59183716	6.65915	0.292134	44.1993	1.19503e-94	1.9011e-91	205.796
chr16:4032928	-4.91317	-1.13768	-44.1984	1.19855e-94	1.90626e-91	205.793
chr7:137920258	6.56195	0.50878	44.1982	1.19971e-94	1.90768e-91	205.792
chr5:128536564	6.20695	-0.410549	44.1967	1.20599e-94	1.91722e-91	205.786
chr6:12203325	5.92878	-0.0404878	44.1965	1.20686e-94	1.91817e-91	205.786
chr14:93914683	6.49744	0.316402	44.1962	1.20806e-94	1.91964e-91	205.785
chr8:122866283	5.94927	-0.152073	44.1951	1.21288e-94	1.92649e-91	205.781
chr5:34688155	6.8078	0.259146	44.195	1.21293e-94	1.92649e-91	205.781
chr12:111363655	6.17268	-0.0119512	44.194	1.21749e-94	1.93331e-91	205.777
chr11:116874559	6.5089	-0.0117683	44.1917	1.22711e-94	1.94812e-91	205.769
chr10:71837057	6.46354	0.135671	44.1914	1.22862e-94	1.95008e-91	205.768
chr4:147530876	5.86024	0.148902	44.1913	1.22891e-94	1.95009e-91	205.768
chr3:177934507	6.09695	-0.392256	44.1903	1.23325e-94	1.95654e-91	205.764
chr15:67081119	-5.45463	-1.05902	-44.1896	1.2363e-94	1.96093e-91	205.762
chr8:97931049	6.3261	0.154146	44.1888	1.23969e-94	1.96586e-91	205.759
chr7:102045436	-5.7328	-1.06274	-44.1883	1.24185e-94	1.96883e-91	205.757
chr1:151978118	6.39488	-0.0179268	44.1881	1.243e-94	1.97021e-91	205.756
chr17:8481427	5.85439	0.343049	44.1869	1.24829e-94	1.97815e-91	205.752
chr10:3654588	4.99439	0.42122	44.186	1.25224e-94	1.98396e-91	205.749
chr1:95019612	6.52366	0.238902	44.1858	1.25318e-94	1.98499e-91	205.748
chr16:52498843	-4.47378	-1.22348	-44.1847	1.2578e-94	1.99186e-91	205.745
chr15:59296422	5.93427	-0.0771341	44.1843	1.25943e-94	1.99398e-91	205.743
chr6:52424026	6.4039	-0.313902	44.1837	1.26213e-94	1.99781e-91	205.741
chr16:66144516	6.1711	0.279451	44.1836	1.26253e-94	1.99798e-91	205.741
chr11:63720259	5.67549	-0.14628	44.182	1.2698e-94	2.00903e-91	205.735
chr2:219158683	6.01171	0.157805	44.1817	1.27107e-94	2.01058e-91	205.734
chr4:70971039	-5.57049	-0.108659	-44.1817	1.27137e-94	2.0106e-91	205.734
chr1:152038137	-5.39439	-0.499634	-44.1815	1.27221e-94	2.01147e-91	205.733
chr12:40521675	6.15134	-0.183841	44.1801	1.27842e-94	2.02083e-91	205.729
chr7:46144740	6.19073	-0.0621951	44.1793	1.28205e-94	2.0261e-91	205.726
chr11:3340112	6.23646	0.0109146	44.1786	1.28524e-94	2.03068e-91	205.723
chr5:96068342	5.90646	-0.468841	44.1783	1.28637e-94	2.03201e-91	205.722
chr1:225780759	-5.50256	0.339573	-44.1778	1.28858e-94	2.03505e-91	205.721
chr1:247371258	5.64305	-0.235915	44.1753	1.29995e-94	2.05253e-91	205.712
chr3:111953251	5.97659	-0.27378	44.1745	1.30369e-94	2.05798e-91	205.709
chr15:51315254	4.59963	1.1064	44.1734	1.3086e-94	2.06525e-91	205.705
chr6:158648942	6.38024	-0.446098	44.1725	1.31315e-94	2.07196e-91	205.702
chr4:109980436	6.25963	-0.182134	44.1718	1.31637e-94	2.07658e-91	205.699
chr13:46339169	-5.665	-0.741768	-44.1715	1.31743e-94	2.07777e-91	205.699
chr2:200694417	7.25451	0.234329	44.1708	1.32076e-94	2.08256e-91	205.696
chr16:88235099	6.83256	0.0559146	44.1696	1.32625e-94	2.09059e-91	205.692
chr12:104596807	5.87732	-0.197317	44.1696	1.32646e-94	2.09059e-91	205.692
chr12:114700426	-5.83232	-0.457134	-44.1687	1.33077e-94	2.09692e-91	205.689
chr6:46888846	6.20829	-0.0417073	44.168	1.33364e-94	2.10096e-91	205.686
chr14:34103352	6.01439	0.427683	44.168	1.33396e-94	2.101e-91	205.686
chr7:29488940	5.56707	-0.388659	44.1678	1.33479e-94	2.10183e-91	205.686
chr3:169667619	5.25134	0.240183	44.1677	1.3352e-94	2.10199e-91	205.685
chr4:145650872	6.90134	0.259695	44.1667	1.33985e-94	2.10884e-91	205.682
chr11:8767790	6.55549	0.200061	44.1663	1.34193e-94	2.11164e-91	205.68
chr1:81149859	6.67707	0.138902	44.1643	1.35111e-94	2.12557e-91	205.674
chr3:111542045	-4.29695	-1.58213	-44.1643	1.3514e-94	2.12557e-91	205.673
chr6:11616371	5.92854	-0.207073	44.1636	1.35487e-94	2.13014e-91	205.671
chr14:99378951	5.6972	-0.395183	44.1635	1.35491e-94	2.13014e-91	205.671
chr12:25828409	5.5839	-0.105976	44.1634	1.35539e-94	2.1304e-91	205.67
chr16:17364596	-5.21646	-0.772378	-44.1631	1.35689e-94	2.13229e-91	205.669
chr10:11335166	6.52976	-0.130244	44.163	1.35768e-94	2.13305e-91	205.669
chr8:101042368	5.72866	0.565183	44.1609	1.36744e-94	2.14789e-91	205.662
chr22:26547576	-5.8061	-0.693415	-44.1607	1.36866e-94	2.14933e-91	205.661
chr5:171295842	6.71756	0.265854	44.1601	1.37154e-94	2.15336e-91	205.659
chr5:143133413	5.87683	-0.112439	44.1593	1.3754e-94	2.15894e-91	205.656
chr2:46198713	6.02085	0.432134	44.1585	1.3792e-94	2.16394e-91	205.653
chr5:395645	6.39561	0.306707	44.1585	1.37921e-94	2.16394e-91	205.653
chr7:152136807	6.34573	-0.0262805	44.1569	1.38709e-94	2.17581e-91	205.647
chr2:174025792	6.73378	0.0837195	44.1567	1.38772e-94	2.17631e-91	205.647
chr3:23710793	6.34756	0.217561	44.1563	1.38994e-94	2.1793e-91	205.645
chr1:23193554	7.23841	0.221159	44.1549	1.39696e-94	2.1894e-91	205.64
chr1:172910069	6.31317	0.116951	44.1548	1.39701e-94	2.1894e-91	205.64
chr21:44958453	5.6861	0.424024	44.1538	1.40232e-94	2.19723e-91	205.637
chr4:168528577	5.62549	-0.0770122	44.1537	1.40286e-94	2.19758e-91	205.636
chr3:45942666	5.43744	0.0590854	44.1532	1.40495e-94	2.20035e-91	205.635
chr10:3888512	5.54049	0.474146	44.1529	1.40665e-94	2.20252e-91	205.633
chr5:55570208	5.49354	0.50189	44.1523	1.40961e-94	2.20667e-91	205.631
chr12:114700960	-4.725	-0.106037	-44.1518	1.41202e-94	2.20994e-91	205.63
chr17:28612631	-4.70329	0.265671	-44.1509	1.41655e-94	2.21641e-91	205.627
chr2:40434983	5.55232	-0.290305	44.1508	1.41679e-94	2.21641e-91	205.626
chr2:63051978	-4.26622	-1.80213	-44.1486	1.42782e-94	2.23316e-91	205.619
chr4:128384565	5.93122	0.0702439	44.148	1.4308e-94	2.23731e-91	205.617
chr12:54047757	-5.60415	-0.295488	-44.1463	1.43959e-94	2.25055e-91	205.61
chr2:105240224	6.44561	0.174512	44.1459	1.44187e-94	2.25362e-91	205.609
chr2:23213358	5.1078	0.62122	44.1448	1.44725e-94	2.26151e-91	205.605
chr7:2761768	5.71402	0.794207	44.1441	1.45094e-94	2.26678e-91	205.603
chr13:46685048	6.42841	0.382744	44.1435	1.4537e-94	2.27058e-91	205.601
chr21:37547374	-5.70854	-0.793659	-44.1434	1.45415e-94	2.27077e-91	205.6
chr21:44957243	5.76402	0.315061	44.1429	1.45679e-94	2.27439e-91	205.599
chr2:236731948	6.3211	0.0934756	44.141	1.46668e-94	2.28923e-91	205.592
chr1:183838489	5.32171	-0.326463	44.141	1.46696e-94	2.28923e-91	205.592
chr10:8058582	6.575	-0.265915	44.1408	1.4675e-94	2.28956e-91	205.591
chr5:14610318	6.18805	0.66439	44.1406	1.46878e-94	2.29105e-91	205.591
chr4:15163321	5.77122	-0.640732	44.1376	1.48459e-94	2.31518e-91	205.58
chr1:233720221	6.25707	-0.0847561	44.1374	1.48542e-94	2.31597e-91	205.579
chr4:185566647	5.91671	-0.662378	44.1372	1.48666e-94	2.31737e-91	205.579
chr19:2522364	6.21159	0.125549	44.1362	1.49171e-94	2.32473e-91	205.575
chr14:22509211	5.49707	0.555244	44.1357	1.4943e-94	2.32824e-91	205.573
chr6:166619563	6.43366	0.255976	44.1353	1.49655e-94	2.33088e-91	205.572
chr15:70475108	-6.46537	-0.93622	-44.1353	1.49666e-94	2.33088e-91	205.572
chr5:132365542	7.1972	0.113841	44.1351	1.4974e-94	2.33151e-91	205.571
chr9:134662838	6.29366	-0.152683	44.1349	1.49839e-94	2.33253e-91	205.571
chr22:23073057	6.25683	0.140244	44.1346	1.50031e-94	2.3348e-91	205.569
chr12:121720246	5.03793	0.560183	44.1345	1.50052e-94	2.3348e-91	205.569
chr3:14231431	6.04512	0.292317	44.1336	1.5055e-94	2.34147e-91	205.566
chr2:212684296	5.58183	-0.0194512	44.1335	1.50577e-94	2.34147e-91	205.566
chr17:78681107	6.06098	-0.22439	44.1335	1.50582e-94	2.34147e-91	205.566
chr5:68434123	5.00195	-1.5722	44.1331	1.50794e-94	2.34399e-91	205.564
chr9:34255096	6.96085	0.149085	44.1331	1.50811e-94	2.34399e-91	205.564
chr14:103880567	-6.81951	-0.637073	-44.133	1.5088e-94	2.34454e-91	205.564
chr5:95786830	6.2822	0.135854	44.1322	1.51282e-94	2.35025e-91	205.561
chr14:100222565	-6.1111	-0.276768	-44.1316	1.51591e-94	2.35429e-91	205.559
chr5:159660516	5.54829	-0.444512	44.1316	1.51609e-94	2.35429e-91	205.559
chr4:152039320	5.87549	0.465305	44.1309	1.51972e-94	2.3594e-91	205.557
chr1:33444200	5.4578	-0.0164634	44.1307	1.52057e-94	2.36019e-91	205.556
chr6:136647400	5.85939	0.195671	44.1307	1.52097e-94	2.36029e-91	205.556
chr10:8058186	6.40939	-0.27628	44.1285	1.53287e-94	2.37823e-91	205.548
chr2:54502901	5.64476	-0.532866	44.1284	1.53336e-94	2.37846e-91	205.548
chr12:111181131	-6.18683	-0.455732	-44.1281	1.53467e-94	2.37996e-91	205.547
chr9:110125287	6.37012	-0.37372	44.1276	1.53739e-94	2.38365e-91	205.545
chr5:113217707	5.815	-0.0771341	44.1274	1.53837e-94	2.38463e-91	205.545
chr12:45415456	6.39134	-0.433963	44.1268	1.54203e-94	2.38978e-91	205.542
chr2:67260661	6.17744	-0.202744	44.1261	1.5454e-94	2.39446e-91	205.54
chr16:56246537	6.52805	0.27622	44.1259	1.54683e-94	2.39614e-91	205.539
chr12:8663028	6.62683	0.262561	44.1255	1.5489e-94	2.39882e-91	205.538
chr8:38839641	6.23476	0.165305	44.1242	1.55625e-94	2.40966e-91	205.533
chr4:156773786	6.18195	0.0380488	44.1212	1.57279e-94	2.43474e-91	205.523
chr16:52498844	-4.68695	-1.20372	-44.1211	1.5732e-94	2.43483e-91	205.522
chr6:164013746	5.03512	-0.211707	44.1207	1.57525e-94	2.43746e-91	205.521
chr3:124780288	5.22378	0.835061	44.1204	1.57689e-94	2.43945e-91	205.52
chr10:3537741	6.59415	0.0331707	44.1198	1.58018e-94	2.444e-91	205.518
chr12:51714737	5.80927	-0.0484146	44.1187	1.58667e-94	2.45349e-91	205.514
chr7:100857175	6.22598	0.221159	44.1185	1.58772e-94	2.45423e-91	205.513
chr7:69358651	4.72707	-1.18573	44.1184	1.58785e-94	2.45423e-91	205.513
chr11:126024353	6.46793	0.0355488	44.1161	1.60096e-94	2.47394e-91	205.505
chr1:3543799	5.87378	-0.0272561	44.1142	1.61188e-94	2.49026e-91	205.498
chr2:240374555	5.9072	-0.344329	44.1131	1.61774e-94	2.49876e-91	205.495
chr2:236565185	5.44195	0.512683	44.1121	1.62362e-94	2.5072e-91	205.491
chr7:139956628	5.51341	0.459634	44.1121	1.62392e-94	2.5072e-91	205.491
chr1:94101012	6.24232	0.025061	44.1106	1.63224e-94	2.51948e-91	205.486
chr3:151890940	-6.02085	-0.539695	-44.1101	1.63508e-94	2.52331e-91	205.484
chr1:160176234	5.84659	0.687805	44.11	1.63554e-94	2.52346e-91	205.484
chr1:96584719	5.29305	0.104329	44.1098	1.63712e-94	2.52533e-91	205.483
chr18:48990965	6.29366	0.0415854	44.1094	1.63913e-94	2.52788e-91	205.481
chr15:39445198	5.82695	0.0804268	44.1089	1.64187e-94	2.53154e-91	205.48
chr4:37997185	5.52988	0.462012	44.1083	1.64543e-94	2.53647e-91	205.478
chr6:163920164	6.47329	-0.00420732	44.1081	1.64693e-94	2.53821e-91	205.477
chr8:128327008	6.04341	-0.123659	44.1074	1.65097e-94	2.54388e-91	205.474
chr1:203505187	5.63061	0.480061	44.1056	1.66156e-94	2.55963e-91	205.468
chr16:85004976	5.36768	-0.93689	44.1051	1.66427e-94	2.56323e-91	205.466
chr11:126991688	5.81134	-0.00469512	44.1023	1.68048e-94	2.58763e-91	205.457
chr14:96274792	6.0178	-0.273171	44.102	1.68235e-94	2.58993e-91	205.456
chr17:48513938	5.93415	-0.308659	44.1019	1.68283e-94	2.5901e-91	205.455
chr1:216813113	5.77329	-0.256646	44.1016	1.68496e-94	2.59282e-91	205.454
chr1:33161553	-4.95341	-0.235976	-44.1014	1.68587e-94	2.59364e-91	205.453
chr5:10702234	6.93963	-0.134329	44.099	1.70006e-94	2.61488e-91	205.445
chr16:1675208	6.87171	-0.192805	44.0971	1.71197e-94	2.63233e-91	205.438
chr2:98446203	5.65451	-0.242012	44.097	1.71216e-94	2.63233e-91	205.438
chr7:94906691	5.9278	-0.19878	44.0968	1.71338e-94	2.63363e-91	205.437
chr10:50628021	6.00988	0.157134	44.0967	1.71385e-94	2.63377e-91	205.437
chr14:88468250	6.4422	-0.0146341	44.0962	1.71713e-94	2.63823e-91	205.435
chr16:69072726	5.1222	0.457195	44.096	1.71843e-94	2.63964e-91	205.434
chr1:44810297	-5.06683	-1.34549	-44.0941	1.72985e-94	2.65643e-91	205.428
chr22:40528193	6.02573	-0.167866	44.0941	1.73012e-94	2.65643e-91	205.428
chr17:8707674	5.97902	-0.194146	44.0934	1.73391e-94	2.66166e-91	205.426
chr12:124716876	-5.76134	-0.228841	-44.093	1.73643e-94	2.66494e-91	205.424
chr17:78681247	5.8011	-0.386159	44.0925	1.73955e-94	2.66914e-91	205.422
chr18:79458764	5.81439	-0.960122	44.0924	1.74054e-94	2.67007e-91	205.422
chr17:81323818	-5.2911	-0.399329	-44.0923	1.74113e-94	2.67039e-91	205.421
chr16:86827708	-4.80841	-1.86323	-44.0907	1.75069e-94	2.68446e-91	205.416
chr16:68823514	5.24805	-0.113415	44.09	1.75516e-94	2.69072e-91	205.413
chr22:40528170	6.24402	-0.0194512	44.0897	1.7571e-94	2.69311e-91	205.412
chr8:97931050	6.39841	0.104451	44.0889	1.76196e-94	2.69996e-91	205.41
chr19:951674	6.21061	-0.514939	44.0887	1.76317e-94	2.70122e-91	205.409
chr17:77323772	5.90561	-0.443537	44.088	1.76761e-94	2.70743e-91	205.406
chr1:108646695	-5.44427	-0.685549	-44.0869	1.77439e-94	2.71721e-91	205.403
chr2:210153915	-5.2089	-0.219817	-44.0864	1.77775e-94	2.72175e-91	205.401
chr18:74835216	6.79256	0.23628	44.0853	1.7843e-94	2.73119e-91	205.397
chr4:20521131	6.08207	-0.400305	44.0849	1.78685e-94	2.73448e-91	205.396
chr7:87566448	5.81171	0.0906098	44.0833	1.7969e-94	2.74926e-91	205.39
chr7:28517455	6.40463	0.0743902	44.0826	1.80156e-94	2.75578e-91	205.388
chr15:39405169	6.34329	0.00237805	44.0822	1.8038e-94	2.7586e-91	205.386
chr11:130672480	6.04037	-0.405305	44.0819	1.80576e-94	2.76099e-91	205.385
chr11:128503885	6.40646	-0.182622	44.081	1.81158e-94	2.76929e-91	205.382
chr20:44116299	-4.87561	0.436098	-44.0808	1.81301e-94	2.77087e-91	205.381
chr16:4032905	-5.3372	-0.935183	-44.0806	1.81408e-94	2.77187e-91	205.381
chr10:8366624	6.87305	0.201524	44.0805	1.81446e-94	2.77187e-91	205.38
chr2:9378593	6.26134	-0.374329	44.0803	1.81579e-94	2.77314e-91	205.38
chr7:37259769	-6.18707	-0.273902	-44.0802	1.81655e-94	2.77314e-91	205.379
chr5:14726329	6.58378	-0.0803049	44.0802	1.8166e-94	2.77314e-91	205.379
chr14:70780875	-5.29866	-1.04384	-44.0802	1.81689e-94	2.77314e-91	205.379
chr12:12338530	-5.88524	-0.0267683	-44.08	1.81801e-94	2.77413e-91	205.378
chr10:69749394	5.86634	-0.353293	44.0799	1.81834e-94	2.77413e-91	205.378
chr6:25017408	6.7772	0.225061	44.0774	1.83437e-94	2.79799e-91	205.37
chr2:46147085	5.67183	-0.499085	44.0773	1.83527e-94	2.79875e-91	205.369
chr1:36438963	5.64695	0.470305	44.077	1.83724e-94	2.80113e-91	205.368
chr1:42165296	4.66098	1.07829	44.0763	1.84202e-94	2.80781e-91	205.365
chr7:41874594	5.47341	0.0967073	44.0761	1.8434e-94	2.80929e-91	205.365
chr5:176534381	-4.29	-1.62146	-44.0758	1.84501e-94	2.81113e-91	205.364
chr15:37900695	6.00207	-0.149695	44.0751	1.8496e-94	2.81751e-91	205.361
chr3:24260298	6.11049	-0.213537	44.074	1.85652e-94	2.82744e-91	205.358
chr1:247415721	5.25183	-1.55226	44.0725	1.86632e-94	2.84173e-91	205.352
chr12:6528661	5.76037	0.395183	44.0717	1.87175e-94	2.84882e-91	205.35
chr10:96665571	5.72683	-0.198902	44.0717	1.87179e-94	2.84882e-91	205.35
chr2:149739759	5.89878	-0.27939	44.0713	1.87479e-94	2.85276e-91	205.348
chr2:222451491	6.135	0.24872	44.0696	1.88604e-94	2.86926e-91	205.342
chr16:4912515	6.52585	0.409146	44.0694	1.88679e-94	2.86977e-91	205.342
chr11:47861965	5.48939	-0.395183	44.069	1.88967e-94	2.87352e-91	205.34
chr10:8058681	7.02976	-0.0278049	44.0684	1.89356e-94	2.8788e-91	205.338
chr4:87108319	6.68561	-0.351951	44.0679	1.89697e-94	2.88336e-91	205.336
chr17:9802360	6.5422	0.00268293	44.0667	1.90533e-94	2.89543e-91	205.332
chr8:42196241	6.0661	-0.537805	44.0665	1.9066e-94	2.89674e-91	205.331
chr18:8791488	5.64683	-0.494878	44.0653	1.91455e-94	2.90817e-91	205.327
chr13:44375018	6.26	0.248902	44.0646	1.91946e-94	2.915e-91	205.325
chr15:58392666	6.09732	0.203293	44.0636	1.92602e-94	2.92432e-91	205.321
chr18:62979381	-6.15073	-0.665976	-44.0634	1.92747e-94	2.92588e-91	205.32
chr13:113533139	6.87354	-0.184207	44.0629	1.93058e-94	2.92997e-91	205.319
chr16:72953486	6.53671	-0.0840854	44.0625	1.93345e-94	2.93368e-91	205.317
chr5:180555629	5.81549	0.0610366	44.0615	1.94005e-94	2.94305e-91	205.314
chr2:36562332	6.12037	-0.0979878	44.0612	1.94248e-94	2.94611e-91	205.313
chr8:130264414	6.08195	0.481707	44.061	1.94355e-94	2.94708e-91	205.312
chr12:25863315	5.70659	0.381951	44.0609	1.94479e-94	2.94748e-91	205.311
chr6:157659720	-5.58659	-0.501098	-44.0608	1.94498e-94	2.94748e-91	205.311
chr16:84942130	6.67902	-0.203293	44.0608	1.94508e-94	2.94748e-91	205.311
chr18:74498915	-5.195	-1.18579	-44.0603	1.94873e-94	2.95237e-91	205.309
chr18:7754954	6.22146	0.13	44.0596	1.95326e-94	2.95858e-91	205.307
chr12:124385776	6.3561	-0.17122	44.059	1.95765e-94	2.9646e-91	205.305
chr2:85846728	6.17439	-0.014878	44.0583	1.96267e-94	2.97155e-91	205.302
chr1:223723631	5.81037	0.0665244	44.0575	1.96777e-94	2.97861e-91	205.3
chr7:130488579	6.41951	-0.0987805	44.0573	1.96904e-94	2.97989e-91	205.299
chr18:77092472	7.23768	0.193232	44.057	1.97142e-94	2.98284e-91	205.298
chr1:227255372	5.97463	-0.10622	44.0568	1.97288e-94	2.98418e-91	205.297
chr2:208130366	6.41805	0.123902	44.0567	1.97316e-94	2.98418e-91	205.297
chr8:23507781	5.72	0.12622	44.0565	1.97472e-94	2.9859e-91	205.296
chr8:48620181	7.23622	-0.039939	44.0559	1.97936e-94	2.99225e-91	205.294
chr2:53021538	5.71134	-0.0127439	44.0557	1.98047e-94	2.99329e-91	205.293
chr16:14305606	6.02988	0.515183	44.0554	1.98284e-94	2.99622e-91	205.292
chr10:57697280	6.12159	-0.115183	44.0551	1.98492e-94	2.99871e-91	205.291
chr17:77342536	-5.86427	0.0112805	-44.055	1.98545e-94	2.99875e-91	205.291
chr7:130489758	5.07634	-0.115854	44.0549	1.98592e-94	2.99875e-91	205.291
chr2:236715285	-4.75488	-1.51049	-44.0549	1.98624e-94	2.99875e-91	205.291
chr10:3780350	5.86012	-1.01299	44.0538	1.99375e-94	3.00913e-91	205.287
chr10:71836355	5.7922	-0.340122	44.0538	1.99398e-94	3.00913e-91	205.287
chr18:79458749	6.4378	-0.318171	44.0537	1.99465e-94	3.00949e-91	205.286
chr15:68787871	-4.66915	-0.473841	-44.0536	1.99525e-94	3.00974e-91	205.286
chr17:82849658	-6.11329	0.0383537	-44.0535	1.99601e-94	3.01023e-91	205.286
chr1:23193496	6.81171	0.103049	44.0532	1.99768e-94	3.0121e-91	205.285
chr16:11155611	6.60427	0.219451	44.0527	2.00179e-94	3.01765e-91	205.283
chr8:22587063	6.21378	-0.296646	44.0514	2.01094e-94	3.03079e-91	205.278
chr1:16019034	5.30622	-0.517012	44.051	2.01324e-94	3.0336e-91	205.277
chr3:15874973	6.75902	0.238171	44.0508	2.01509e-94	3.03573e-91	205.276
chr15:93029045	-6.205	-0.697744	-44.0506	2.01606e-94	3.03654e-91	205.276
chr1:2372916	6.78707	-0.108537	44.0503	2.01837e-94	3.03934e-91	205.275
chr17:10669144	5.5639	0.200976	44.0495	2.02422e-94	3.04749e-91	205.272
chr7:7963055	5.89329	0.235915	44.0488	2.02896e-94	3.05398e-91	205.269
chr3:20111016	5.75244	0.502195	44.0487	2.02964e-94	3.05418e-91	205.269
chr15:62809567	4.94366	0.749512	44.0487	2.02997e-94	3.05418e-91	205.269
chr17:19239638	6.65293	0.0941463	44.0484	2.03187e-94	3.05638e-91	205.268
chr12:45283724	5.98927	0.109024	44.0475	2.03838e-94	3.06501e-91	205.265
chr5:68066718	5.47061	0.219085	44.0475	2.03849e-94	3.06501e-91	205.265
chr1:184813825	5.99427	0.173598	44.0469	2.04242e-94	3.07025e-91	205.263
chr18:48488448	5.60207	-0.377622	44.0469	2.04286e-94	3.07025e-91	205.263
chr13:41361403	6.53488	-0.0414634	44.0456	2.0518e-94	3.08254e-91	205.258
chr4:83855348	6.02988	-0.253841	44.0456	2.05192e-94	3.08254e-91	205.258
chr11:61162715	-6.12256	0.338476	-44.045	2.05619e-94	3.08829e-91	205.256
chr1:21050238	-6.12207	-0.15689	-44.0449	2.05689e-94	3.08841e-91	205.256
chr3:141240545	6.03927	-0.544146	44.0449	2.05716e-94	3.08841e-91	205.256
chr15:66908480	-5.70695	-0.290549	-44.0444	2.06074e-94	3.09312e-91	205.254
chr2:64636516	-5.48488	-0.605	-44.0428	2.07215e-94	3.10958e-91	205.248
chr17:13429320	5.61024	0.206951	44.0426	2.07413e-94	3.11187e-91	205.247
chr5:167945676	5.675	0.148354	44.0424	2.0753e-94	3.11286e-91	205.247
chr2:8802959	6.16268	0.0631707	44.0423	2.07618e-94	3.11286e-91	205.246
chr9:23683956	5.17134	0.185671	44.0423	2.07631e-94	3.11286e-91	205.246
chr13:34128587	5.98488	0.0189024	44.0422	2.07657e-94	3.11286e-91	205.246
chr1:65413140	5.40805	0.188537	44.0418	2.07953e-94	3.11661e-91	205.245
chr11:460538	6.64073	-0.0364634	44.0412	2.08424e-94	3.123e-91	205.243
chr11:121562093	5.94402	0.201524	44.0411	2.08517e-94	3.12372e-91	205.242
chr7:134932858	5.28805	1.11451	44.0402	2.09163e-94	3.13225e-91	205.239
chr4:40731946	-5.90744	-0.263354	-44.0402	2.09176e-94	3.13225e-91	205.239
chr2:45883002	6.8839	0.0915854	44.0399	2.09381e-94	3.13465e-91	205.238
chr1:40887944	6.60671	-0.160671	44.0396	2.09598e-94	3.13666e-91	205.237
chr8:129698247	5.47195	0.590122	44.0396	2.09606e-94	3.13666e-91	205.237
chr6:111276961	6.13	-0.0793902	44.0391	2.09964e-94	3.14135e-91	205.235
chr7:116355879	4.995	-0.56128	44.039	2.10011e-94	3.14137e-91	205.235
chr9:16505039	5.93927	-0.0334146	44.0372	2.11347e-94	3.16067e-91	205.229
chr1:116286798	5.57866	0.207988	44.0369	2.11571e-94	3.16335e-91	205.228
chr1:3065239	5.57988	-0.0790854	44.0368	2.11678e-94	3.16426e-91	205.227
chr5:128536429	6.74073	-0.407073	44.0366	2.11824e-94	3.16527e-91	205.227
chr10:124568465	6.78	0.430122	44.0366	2.11836e-94	3.16527e-91	205.226
chr19:7479682	5.92427	-0.1775	44.0364	2.12002e-94	3.16707e-91	205.226
chr6:131949197	6.13134	-0.12689	44.0362	2.12156e-94	3.16869e-91	205.225
chr4:26222046	6.73402	0.239207	44.0358	2.1242e-94	3.17195e-91	205.224
chr8:40377726	5.60732	-0.13378	44.0353	2.12826e-94	3.17734e-91	205.222
chr18:3966774	6.16646	-0.42372	44.035	2.12999e-94	3.17923e-91	205.221
chr12:88931666	6.34902	-0.200122	44.0349	2.13124e-94	3.18042e-91	205.22
chr13:97004806	7.36012	0.218963	44.0339	2.13888e-94	3.19114e-91	205.217
chr2:173264835	-5.41159	-0.503963	-44.0336	2.14062e-94	3.19305e-91	205.216
chr9:5566470	-5.675	0.653232	-44.0332	2.14384e-94	3.19717e-91	205.215
chr20:56988088	5.52439	-0.656585	44.0328	2.14684e-94	3.20096e-91	205.213
chr3:134427472	5.90537	-0.449512	44.031	2.16087e-94	3.22119e-91	205.207
chr18:62621703	5.22695	-0.716402	44.0296	2.17136e-94	3.23612e-91	205.202
chr6:107985824	5.8739	0.320488	44.0292	2.17421e-94	3.23968e-91	205.201
chr17:27552224	5.73195	0.341707	44.0291	2.17496e-94	3.2401e-91	205.2
chr14:65432482	6.17524	0.269817	44.0289	2.17667e-94	3.24197e-91	205.199
chr11:64854765	6.71366	0.270854	44.0284	2.18042e-94	3.24686e-91	205.198
chr15:93029002	-5.66183	-1.06701	-44.0278	2.18527e-94	3.25338e-91	205.196
chr20:20521067	6.43732	0.00292683	44.0276	2.18648e-94	3.25448e-91	205.195
chr10:3631900	6.14817	-0.125549	44.0268	2.19304e-94	3.26355e-91	205.192
chr9:121823978	6.40244	0.0170732	44.026	2.19868e-94	3.27125e-91	205.189
chr19:55550457	5.87878	-0.0406098	44.0256	2.20221e-94	3.27576e-91	205.188
chr7:111562970	5.65561	-0.0643902	44.0255	2.20266e-94	3.27576e-91	205.188
chr7:55245319	6.14012	0.247622	44.0251	2.20593e-94	3.27992e-91	205.186
chr9:98230368	5.36415	0.115244	44.0249	2.20768e-94	3.28182e-91	205.185
chr15:44088017	5.40707	-0.608537	44.0248	2.20847e-94	3.28229e-91	205.185
chr3:185658138	5.95939	0.0198171	44.0243	2.21248e-94	3.28755e-91	205.183
chr6:25011393	5.62085	0.754329	44.0237	2.2171e-94	3.29373e-91	205.181
chr10:8058755	5.62427	-0.104329	44.0235	2.21815e-94	3.29457e-91	205.181
chr5:110414133	5.34488	0.0130488	44.0218	2.23207e-94	3.31429e-91	205.175
chr16:47392267	-5.11244	-1.05293	-44.0217	2.23238e-94	3.31429e-91	205.174
chr11:119319088	4.87244	0.200488	44.0203	2.24395e-94	3.33077e-91	205.169
chr21:29232541	5.48024	0.237561	44.0191	2.25302e-94	3.34351e-91	205.165
chr7:157302542	-4.8528	-1.15787	-44.0183	2.25939e-94	3.35225e-91	205.162
chr17:83073508	6.22232	-0.319207	44.0179	2.26287e-94	3.3567e-91	205.161
chr12:114700527	-5.77451	-0.508598	-44.0175	2.26566e-94	3.36012e-91	205.16
chr18:58446800	5.6728	-0.141159	44.0163	2.27532e-94	3.37374e-91	205.155
chr20:8134012	-5.50634	-0.421098	-44.0156	2.28099e-94	3.38143e-91	205.153
chr11:14657303	5.54915	-0.180061	44.0142	2.29206e-94	3.39711e-91	205.148
chr2:27210334	6.26476	0.218598	44.0133	2.29952e-94	3.40744e-91	205.145
chr7:56009792	-4.85476	0.120427	-44.0128	2.30333e-94	3.41235e-91	205.143
chr14:54569324	5.82098	-0.737073	44.0103	2.32389e-94	3.44208e-91	205.134
chr12:116371117	6.33463	-0.232561	44.0096	2.32948e-94	3.44963e-91	205.132
chr11:96091100	5.37	-0.348537	44.0088	2.33616e-94	3.45879e-91	205.129
chr4:87108258	6.33756	-0.45561	44.0087	2.33693e-94	3.45919e-91	205.129
chr17:81323803	-4.80585	-1.10841	-44.007	2.35106e-94	3.47922e-91	205.123
chr18:74629740	6.67963	0.432012	44.007	2.35146e-94	3.47922e-91	205.123
chr5:17157866	6.15293	-0.10439	44.006	2.3598e-94	3.49081e-91	205.119
chr3:184171607	5.78024	0.254512	44.0055	2.3639e-94	3.49614e-91	205.117
chr15:98689820	5.7922	-0.141098	44.0052	2.36621e-94	3.49882e-91	205.116
chr1:67376334	6.68659	0.142927	44.0047	2.37014e-94	3.50331e-91	205.115
chr2:9378597	7.26171	0.0317073	44.0047	2.3704e-94	3.50331e-91	205.115
chr10:13484250	-4.73744	-0.399573	-44.0047	2.37076e-94	3.50331e-91	205.115
chr3:8848701	5.83659	0.650732	44.0046	2.37164e-94	3.50387e-91	205.114
chr15:55373038	-4.94488	-0.181951	-44.0042	2.37439e-94	3.50719e-91	205.113
chr13:111282271	-4.77646	1.31067	-44.003	2.38495e-94	3.52137e-91	205.109
chr6:30702563	5.42793	1.04616	44.003	2.38501e-94	3.52137e-91	205.109
chr5:1608472	-5.56732	-0.619634	-44.0026	2.38804e-94	3.52509e-91	205.107
chr11:59216970	-4.76793	-1.38421	-44.0025	2.38884e-94	3.52554e-91	205.107
chr5:78677908	5.54159	-0.734817	44.0013	2.39879e-94	3.53874e-91	205.103
chr1:161080427	6.84646	0.125549	44.0013	2.39881e-94	3.53874e-91	205.103
chr5:150317075	5.57244	-0.0642683	44.001	2.40165e-94	3.54219e-91	205.102
chr21:38985759	-5.10732	-0.926463	-44.0005	2.40573e-94	3.54746e-91	205.1
chr1:81174775	6.20415	0.51378	44.0001	2.40892e-94	3.55141e-91	205.099
chr1:2372876	6.26976	0.227195	44	2.4097e-94	3.55181e-91	205.098
chr10:124719439	-5.67878	-0.265854	-43.9997	2.41246e-94	3.55446e-91	205.097
chr8:40160808	5.6978	1.0661	43.9997	2.41252e-94	3.55446e-91	205.097
chr1:59279857	6.12305	0.0142073	43.9996	2.41329e-94	3.55484e-91	205.097
chr13:46685014	5.74537	0.144268	43.9989	2.41955e-94	3.56326e-91	205.094
chr2:200662887	6.18634	-0.0536585	43.9988	2.42003e-94	3.56326e-91	205.094
chr9:130893966	-5.2522	-0.46939	-43.9985	2.42275e-94	3.56651e-91	205.093
chr10:2509581	5.6528	-0.282378	43.998	2.42695e-94	3.57193e-91	205.091
chr13:37656798	5.84646	-0.693963	43.9978	2.4289e-94	3.57405e-91	205.09
chr4:41160115	5.97463	-0.374634	43.9968	2.43756e-94	3.58603e-91	205.087
chr10:114633624	5.42098	-0.599634	43.9956	2.44759e-94	3.60003e-91	205.083
chr16:88234684	6.08817	-0.775305	43.9953	2.45005e-94	3.60289e-91	205.082
chr5:74103856	-5.36037	0.438354	-43.9937	2.464e-94	3.62263e-91	205.076
chr5:39424016	5.5622	-0.192561	43.9927	2.47311e-94	3.63526e-91	205.073
chr2:112150917	5.63634	-0.87439	43.992	2.47865e-94	3.64264e-91	205.07
chr5:150036707	5.82012	0.299939	43.9913	2.48535e-94	3.65171e-91	205.068
chr1:245971971	5.8939	0.610122	43.9899	2.49785e-94	3.6693e-91	205.063
chr11:3340185	5.86561	-0.684146	43.989	2.50515e-94	3.67925e-91	205.06
chr13:100594434	5.69317	0.153293	43.9889	2.5061e-94	3.67987e-91	205.059
chr2:240374554	5.10256	-0.328598	43.9878	2.51575e-94	3.69325e-91	205.056
chr15:67178531	6.07463	-0.39622	43.9877	2.51662e-94	3.69376e-91	205.055
chr13:75356562	6.12622	0.232622	43.9876	2.5177e-94	3.69457e-91	205.055
chr1:84755258	5.66598	0.74311	43.9865	2.52785e-94	3.70867e-91	205.051
chr17:74443078	-4.7972	-1.63165	-43.986	2.53184e-94	3.71326e-91	205.049
chr22:43101492	5.98476	-0.345793	43.986	2.53204e-94	3.71326e-91	205.049
chr10:44912096	5.53402	0.452012	43.9855	2.5362e-94	3.71857e-91	205.048
chr17:16091948	5.46902	0.678415	43.9853	2.53801e-94	3.72045e-91	205.047
chr8:37599020	6.20878	-0.214146	43.985	2.54076e-94	3.72369e-91	205.046
chr21:44990053	5.52378	0.45128	43.985	2.54142e-94	3.72387e-91	205.045
chr10:122454244	6.05805	0.336951	43.9849	2.542e-94	3.72394e-91	205.045
chr14:93914684	6.08573	0.386768	43.9843	2.54714e-94	3.73068e-91	205.043
chr4:15913218	6.4139	-0.140366	43.9826	2.56278e-94	3.75281e-91	205.037
chr16:85295509	5.77183	0.259695	43.9821	2.56752e-94	3.75895e-91	205.035
chr16:12267706	5.92659	0.230366	43.9818	2.56982e-94	3.76152e-91	205.034
chr6:36115111	-6.19244	-0.0959756	-43.9804	2.58222e-94	3.77889e-91	205.03
chr7:140232332	-4.73329	-1.52799	-43.9799	2.58735e-94	3.78559e-91	205.028
chr11:63952035	-4.87524	-1.69213	-43.9798	2.58812e-94	3.78593e-91	205.027
chr11:10778759	6.6678	0.418659	43.9797	2.58936e-94	3.78695e-91	205.027
chr2:117825586	5.31817	0.510915	43.9787	2.598e-94	3.79879e-91	205.024
chr20:56988192	5.57537	-0.48061	43.9778	2.60608e-94	3.8098e-91	205.021
chr16:14305454	6.21415	0.42878	43.9776	2.60861e-94	3.8127e-91	205.02
chr15:95691074	5.39451	-0.437012	43.9772	2.61218e-94	3.81711e-91	205.018
chr3:3637270	5.93683	-0.116098	43.9766	2.61704e-94	3.82342e-91	205.016
chr17:77323773	6.24841	-0.715427	43.9747	2.63498e-94	3.84881e-91	205.01
chr3:150370991	6.03183	0.217744	43.9741	2.64021e-94	3.85564e-91	205.008
chr9:92151825	6.40988	-0.082378	43.9735	2.6464e-94	3.86388e-91	205.005
chr5:59422765	6.24768	0.12128	43.973	2.65048e-94	3.86902e-91	205.004
chr10:124568556	6.29902	0.124268	43.9723	2.6575e-94	3.87845e-91	205.001
chr3:107798432	4.50549	1.24896	43.9722	2.65876e-94	3.87948e-91	205.001
chr12:26691905	6.52061	0.395915	43.972	2.6606e-94	3.88136e-91	205
chr4:41160186	6.91854	0.0671951	43.9717	2.66327e-94	3.88444e-91	204.999
chr3:12227808	5.49524	-0.654329	43.9714	2.66608e-94	3.88771e-91	204.998
chr10:124545443	-4.72195	-0.773659	-43.9708	2.67194e-94	3.89545e-91	204.996
chr11:16195770	5.52244	0.838537	43.9704	2.67578e-94	3.90022e-91	204.994
chr1:167796958	5.71744	0.0955488	43.9699	2.67964e-94	3.90504e-91	204.993
chr18:2913163	5.54146	0.462439	43.9699	2.68032e-94	3.90522e-91	204.993
chr10:14415120	6.08439	0.0110976	43.9693	2.68529e-94	3.91163e-91	204.991
chr21:43369303	6.29463	-0.144512	43.9682	2.69642e-94	3.92702e-91	204.987
chr14:29652254	5.56329	0.057378	43.9678	2.69984e-94	3.93098e-91	204.985
chr4:182242827	6.02866	-0.153963	43.9678	2.70027e-94	3.93098e-91	204.985
chr3:133547960	5.79256	-0.400305	43.9668	2.70938e-94	3.94343e-91	204.982
chr19:6772772	-4.28488	-1.9239	-43.9665	2.71199e-94	3.9464e-91	204.981
chr4:71380958	6.44451	-0.192622	43.9662	2.71502e-94	3.94998e-91	204.98
chr6:42441966	6.26976	0.0439024	43.9656	2.72148e-94	3.95856e-91	204.977
chr3:16883510	6.11829	0.167317	43.9654	2.72286e-94	3.95973e-91	204.977
chr6:38574161	6.225	0.6425	43.9651	2.72544e-94	3.96266e-91	204.976
chr14:58663438	5.30829	-0.163293	43.965	2.72706e-94	3.96418e-91	204.975
chr2:232662223	6.19744	0.162866	43.9643	2.73403e-94	3.97348e-91	204.973
chr22:31217488	-5.6572	-0.232378	-43.9637	2.7397e-94	3.9809e-91	204.971
chr15:68787870	-4.8961	-0.483537	-43.9632	2.74452e-94	3.98707e-91	204.969
chr22:45226921	-4.67366	-0.879146	-43.9629	2.74665e-94	3.98897e-91	204.968
chr6:52512884	6.50683	-0.0229268	43.9629	2.74698e-94	3.98897e-91	204.968
chr10:8058700	5.06878	-0.565732	43.9628	2.74854e-94	3.99041e-91	204.968
chr5:10702169	6.64939	0.0387195	43.9625	2.75114e-94	3.99335e-91	204.967
chr16:15672561	-5.3972	-0.152866	-43.9623	2.75269e-94	3.99476e-91	204.966
chr5:122154979	5.85537	-0.121707	43.9616	2.75958e-94	4.00394e-91	204.964
chr7:30931697	6.68561	-0.323171	43.9604	2.77121e-94	4.01996e-91	204.959
chr11:7963679	5.42963	-0.174207	43.9602	2.77333e-94	4.0222e-91	204.959
chr2:9287668	6.80451	-0.172622	43.9597	2.77812e-94	4.02832e-91	204.957
chr10:51005657	5.46793	0.337012	43.9595	2.78045e-94	4.03086e-91	204.956
chr11:9720209	-5.79049	-0.186463	-43.9588	2.7873e-94	4.03994e-91	204.954
chr22:31602357	5.29988	-0.2525	43.9585	2.78972e-94	4.0426e-91	204.953
chr16:85147672	6.08817	-0.0560366	43.9583	2.79185e-94	4.04486e-91	204.952
chr10:27646585	5.68463	-0.529512	43.9582	2.79269e-94	4.04523e-91	204.952
chr3:123858947	5.84549	0.1025	43.9577	2.79817e-94	4.05232e-91	204.95
chr5:10594625	6.11476	0.319085	43.9563	2.81203e-94	4.07154e-91	204.945
chr7:4715210	-5.76402	0.455793	-43.9562	2.81331e-94	4.07255e-91	204.944
chr13:110629036	6.56232	-0.259939	43.9559	2.81599e-94	4.07559e-91	204.943
chr1:8263220	5.47256	0.0662805	43.9557	2.81809e-94	4.07778e-91	204.943
chr3:45029767	5.68402	-0.31811	43.9549	2.82535e-94	4.08743e-91	204.94
chr2:237465655	5.79622	0.211159	43.953	2.84481e-94	4.11472e-91	204.933
chr15:57122573	-5.76171	-0.347805	-43.9528	2.84696e-94	4.11698e-91	204.933
chr14:62164483	5.35098	-0.764756	43.9517	2.85751e-94	4.13138e-91	204.929
chr4:87108311	6.55366	-0.38878	43.9511	2.86368e-94	4.13944e-91	204.927
chr6:128124789	5.78488	-0.0529268	43.9503	2.87166e-94	4.15011e-91	204.924
chr20:62635561	5.46561	0.442317	43.9502	2.87295e-94	4.15111e-91	204.924
chr3:124664060	5.29817	-0.400671	43.9501	2.87431e-94	4.15169e-91	204.923
chr1:6622761	6.27354	-0.377134	43.9501	2.87454e-94	4.15169e-91	204.923
chr6:2432175	6.29402	0.280549	43.9497	2.87853e-94	4.1566e-91	204.922
chr20:1898266	-5.31378	-1.00774	-43.9491	2.88472e-94	4.16466e-91	204.92
chr7:74210001	-4.78256	-1.25482	-43.949	2.88531e-94	4.16466e-91	204.919
chr14:32457648	7.16622	0.0210366	43.9489	2.88592e-94	4.16468e-91	204.919
chr10:121610707	5.9839	0.00743902	43.946	2.91595e-94	4.20714e-91	204.909
chr5:122706086	5.73098	-0.153049	43.9451	2.92562e-94	4.22022e-91	204.906
chr2:54520806	5.64659	-0.147927	43.9445	2.93144e-94	4.22773e-91	204.904
chr1:16018421	5.8722	-0.285	43.9441	2.9358e-94	4.23314e-91	204.902
chr1:228738208	5.05756	-0.972439	43.9439	2.93782e-94	4.23519e-91	204.901
chr1:23193545	7.22305	0.221159	43.9438	2.93889e-94	4.23584e-91	204.901
chr2:46340312	5.95256	0.433841	43.9437	2.94017e-94	4.23681e-91	204.901
chr3:58053853	5.79988	0.362988	43.9431	2.94554e-94	4.24368e-91	204.899
chr1:31756207	5.76659	0.385122	43.9431	2.94624e-94	4.2438e-91	204.899
chr2:160271330	6.57963	-0.568963	43.9428	2.94866e-94	4.2464e-91	204.898
chr12:52944822	5.775	-0.366646	43.9416	2.96208e-94	4.26485e-91	204.893
chr2:181944987	6.19207	0.377988	43.9394	2.98449e-94	4.29623e-91	204.886
chr10:114655309	5.66854	0.314268	43.9383	2.99676e-94	4.31301e-91	204.882
chr1:196651873	-4.7322	-1.18659	-43.9371	3.00938e-94	4.33027e-91	204.877
chr1:175221447	6.23793	-0.000426829	43.9367	3.01318e-94	4.33484e-91	204.876
chr9:124290427	-4.74829	-0.671098	-43.9366	3.01428e-94	4.33553e-91	204.876
chr1:164682741	6.68024	0.145366	43.9365	3.01563e-94	4.33657e-91	204.875
chr7:116874370	6.37841	0.114207	43.9363	3.01795e-94	4.33901e-91	204.875
chr3:119418445	6.51463	0.0718293	43.9355	3.02633e-94	4.35016e-91	204.872
chr16:29615157	5.75268	0.0141463	43.9343	3.03842e-94	4.36664e-91	204.868
chr15:39232782	5.88951	-0.787927	43.9342	3.03979e-94	4.36771e-91	204.867
chr1:223701272	6.37671	-0.506037	43.9338	3.04389e-94	4.3727e-91	204.866
chr1:229107838	6.17207	0.23689	43.9337	3.04575e-94	4.37447e-91	204.866
chr10:3993213	6.04646	0.464817	43.9324	3.05948e-94	4.39328e-91	204.861
chr7:100857227	5.84841	0.0118902	43.9321	3.06303e-94	4.39747e-91	204.86
chr9:115255024	5.0178	-0.607561	43.9315	3.06942e-94	4.40515e-91	204.858
chr7:100856890	6.33646	-0.0533537	43.9315	3.06964e-94	4.40515e-91	204.858
chr21:44505985	5.16256	0.609329	43.9313	3.07078e-94	4.40523e-91	204.857
chr6:163920232	5.93927	-0.0396341	43.9313	3.07097e-94	4.40523e-91	204.857
chr3:186986311	-5.51341	-0.398902	-43.9312	3.07215e-94	4.40602e-91	204.857
chr4:38805715	-5.74195	-0.37	-43.9305	3.07988e-94	4.41619e-91	204.854
chr4:152039321	5.47671	0.488963	43.9296	3.08983e-94	4.42955e-91	204.851
chr8:41236100	5.28134	-0.775793	43.9285	3.10137e-94	4.44518e-91	204.848
chr13:112703352	-4.74329	-0.930671	-43.9277	3.11034e-94	4.45662e-91	204.845
chr1:192879532	5.69354	-0.527988	43.9277	3.11063e-94	4.45662e-91	204.845
chr15:79179109	6.3672	-0.4525	43.9275	3.1123e-94	4.45809e-91	204.844
chr9:34255151	6.63854	0.0987805	43.9274	3.11357e-94	4.45899e-91	204.844
chr8:92005274	5.84183	0.526524	43.927	3.11828e-94	4.46482e-91	204.842
chr11:460369	6.41439	-0.165366	43.9266	3.12292e-94	4.47055e-91	204.841
chr13:43154462	6.40963	0.245183	43.9264	3.12504e-94	4.47266e-91	204.84
chr10:8058600	6.37159	-0.140305	43.9257	3.1328e-94	4.48284e-91	204.837
chr1:61404005	-4.45744	-1.23921	-43.9256	3.13415e-94	4.48385e-91	204.837
chr8:38790894	5.93524	0.389207	43.9245	3.14624e-94	4.50022e-91	204.833
chr2:208130284	5.98988	-0.139451	43.9243	3.14809e-94	4.50194e-91	204.833
chr1:145708184	6.71476	-0.287134	43.9236	3.15599e-94	4.51232e-91	204.83
chr2:172829097	6.35805	0.527195	43.9229	3.16423e-94	4.52318e-91	204.828
chr1:21064303	6.35561	0.235488	43.9215	3.17931e-94	4.54314e-91	204.823
chr13:95554147	-5.63768	-0.800793	-43.9215	3.17951e-94	4.54314e-91	204.823
chr8:92725727	5.97585	0.26939	43.9207	3.18881e-94	4.5555e-91	204.82
chr7:40469614	5.7272	0.0495732	43.9201	3.19573e-94	4.56445e-91	204.818
chr10:35421620	5.69244	-0.651951	43.9198	3.19896e-94	4.56738e-91	204.817
chr11:460926	6.16951	-0.0504878	43.9198	3.19909e-94	4.56738e-91	204.817
chr2:59463651	6.085	-0.413354	43.9193	3.20473e-94	4.57449e-91	204.815
chr2:46151135	6.13902	-0.268659	43.9189	3.20836e-94	4.57872e-91	204.814
chr8:123760949	5.78951	-0.193415	43.9188	3.21042e-94	4.58073e-91	204.813
chr2:222944500	4.69659	0.953415	43.9186	3.21273e-94	4.58309e-91	204.812
chr7:130426756	-5.18354	-0.521402	-43.9179	3.22042e-94	4.59312e-91	204.81
chr4:74100496	6.08085	0.147012	43.9176	3.22313e-94	4.59604e-91	204.809
chr13:20413329	6.44768	0.360549	43.9174	3.22628e-94	4.5996e-91	204.808
chr2:174026003	6.72927	0.393659	43.917	3.23e-94	4.60395e-91	204.807
chr8:132877625	6.13476	0.0020122	43.9169	3.23151e-94	4.60516e-91	204.807
chr9:85262794	6.20963	0.0293293	43.9158	3.24439e-94	4.62257e-91	204.803
chr8:134838019	5.82671	-0.243354	43.9156	3.24646e-94	4.62457e-91	204.802
chr7:138244733	6.55585	0.161829	43.9155	3.24775e-94	4.62546e-91	204.802
chr7:137957963	5.43805	0.789756	43.9151	3.25174e-94	4.63019e-91	204.8
chr2:73085184	6.30707	0.209878	43.9146	3.25792e-94	4.63805e-91	204.799
chr18:2913169	5.88354	0.695915	43.9145	3.25939e-94	4.63917e-91	204.798
chr9:128177750	6.66549	0.0488415	43.9144	3.26004e-94	4.63917e-91	204.798
chr1:15214931	6.66085	0.104329	43.9135	3.27032e-94	4.65285e-91	204.795
chr22:25400928	-4.55817	-1.2025	-43.9134	3.27163e-94	4.65376e-91	204.794
chr21:37674131	6.40244	0.325732	43.913	3.27689e-94	4.6603e-91	204.793
chr16:10775191	6.63939	0.11128	43.9116	3.29224e-94	4.68117e-91	204.788
chr16:88235160	6.28768	-0.171037	43.9106	3.30432e-94	4.69738e-91	204.785
chr3:13504545	6.28146	0.427073	43.9104	3.30689e-94	4.70008e-91	204.784
chr6:90300476	6.16451	-0.0506707	43.9099	3.31266e-94	4.70692e-91	204.782
chr12:26198865	6.17	-0.258171	43.9099	3.31306e-94	4.70692e-91	204.782
chr10:29026371	6.06415	0.513293	43.9081	3.33416e-94	4.73594e-91	204.776
chr17:2957444	6.05427	0.331768	43.9077	3.33865e-94	4.74135e-91	204.774
chr15:62618505	6.22939	-0.0382317	43.9067	3.35008e-94	4.75661e-91	204.771
chr11:103947708	5.55902	-0.114268	43.9066	3.35091e-94	4.75682e-91	204.771
chr11:8767256	5.49427	0.123476	43.9064	3.35316e-94	4.75904e-91	204.77
chr22:46499475	-4.88598	0.385183	-43.9061	3.35694e-94	4.76304e-91	204.769
chr2:231153405	5.63915	0.297988	43.9061	3.35735e-94	4.76304e-91	204.769
chr3:172537329	-5.87463	0.111829	-43.9059	3.35909e-94	4.76454e-91	204.768
chr1:59553557	6.08768	0.412866	43.904	3.38266e-94	4.797e-91	204.761
chr6:130901040	5.82012	-0.299329	43.9038	3.38441e-94	4.7985e-91	204.761
chr1:186237016	5.6722	-0.0167073	43.9037	3.38633e-94	4.79992e-91	204.76
chr4:40723054	-4.50317	-1.68585	-43.9036	3.38679e-94	4.79992e-91	204.76
chr16:14506121	6.42183	0.0656707	43.9029	3.39486e-94	4.81038e-91	204.758
chr7:2761866	6.35012	0.499817	43.9019	3.407e-94	4.8266e-91	204.754
chr2:75569939	6.11085	-0.0792073	43.9016	3.41164e-94	4.83219e-91	204.753
chr10:8298086	5.67451	-0.273232	43.9014	3.41404e-94	4.8346e-91	204.752
chr2:80313315	6.16317	-0.11439	43.9012	3.4161e-94	4.83654e-91	204.751
chr7:138876041	6.34024	-0.168415	43.9003	3.42703e-94	4.85102e-91	204.748
chr19:7479691	5.85744	-0.166037	43.8994	3.43718e-94	4.8644e-91	204.745
chr7:94906714	5.42305	-0.487988	43.8994	3.43827e-94	4.86495e-91	204.745
chr8:60792773	-5.30122	-0.904878	-43.8991	3.44108e-94	4.86794e-91	204.744
chr10:102752769	6.15402	-0.247378	43.899	3.44281e-94	4.8694e-91	204.744
chr11:68792695	6.19024	0.0907317	43.8989	3.44356e-94	4.86948e-91	204.743
chr1:16019169	6.51024	0.0852439	43.898	3.45469e-94	4.88421e-91	204.74
chr7:4715768	-6.82902	-0.249512	-43.8973	3.4628e-94	4.89468e-91	204.738
chr5:111584188	6.54476	-0.0618902	43.8972	3.46459e-94	4.89608e-91	204.737
chr14:96285941	6.43963	0.029939	43.8971	3.46519e-94	4.89608e-91	204.737
chr12:110304514	-5.78061	0.0383537	-43.8969	3.46794e-94	4.89896e-91	204.736
chr1:23194439	5.75854	-0.0373171	43.8955	3.48544e-94	4.92269e-91	204.731
chr11:107704683	5.32098	-0.43622	43.895	3.49164e-94	4.93045e-91	204.73
chr17:78759761	-5.95207	-0.640183	-43.8932	3.51394e-94	4.96093e-91	204.723
chr6:31121379	6.41732	0.101585	43.8931	3.51566e-94	4.96235e-91	204.723
chr11:111909491	6.62841	0.38689	43.8929	3.51792e-94	4.96454e-91	204.722
chr16:85147650	6.30768	-0.171402	43.8925	3.52198e-94	4.96926e-91	204.721
chr10:111034851	5.89159	0.367378	43.8896	3.55853e-94	5.01981e-91	204.711
chr19:53852021	-5.55159	-0.661159	-43.8895	3.55991e-94	5.02074e-91	204.71
chr14:100416993	5.53171	0.376707	43.8887	3.56984e-94	5.03372e-91	204.708
chr3:54901757	5.86232	0.0967683	43.8882	3.577e-94	5.0428e-91	204.706
chr14:61973996	6.9822	0.214268	43.8881	3.57831e-94	5.04362e-91	204.705
chr1:224213033	6.3361	-0.178049	43.8879	3.58078e-94	5.04609e-91	204.705
chr17:78747418	5.86085	-0.492622	43.8876	3.58399e-94	5.04959e-91	204.704
chr10:29026370	6.06732	0.464878	43.8869	3.59323e-94	5.06158e-91	204.701
chr3:14231432	6.53037	0.155305	43.8865	3.59861e-94	5.06813e-91	204.7
chr16:88763204	6.10256	-0.0175	43.8862	3.6022e-94	5.07216e-91	204.699
chr2:174026017	6.4678	0.220366	43.885	3.6172e-94	5.09226e-91	204.695
chr2:217413328	6.16329	0.189817	43.8845	3.62349e-94	5.10007e-91	204.693
chr2:47631913	6.24378	0.240427	43.8836	3.63485e-94	5.11504e-91	204.69
chr11:1307422	-6.6872	-0.366524	-43.8829	3.64474e-94	5.12792e-91	204.687
chr11:73271951	6.44037	0.0348171	43.8826	3.64771e-94	5.13105e-91	204.686
chr18:2913248	5.72073	0.62878	43.8824	3.65061e-94	5.13409e-91	204.685
chr5:90645215	5.37951	-0.634634	43.8823	3.65159e-94	5.13444e-91	204.685
chr1:209527594	5.19	0.159634	43.8823	3.6524e-94	5.13455e-91	204.685
chr5:175517860	6.18817	0.37811	43.8817	3.65943e-94	5.14273e-91	204.683
chr2:8802958	6.07549	0.137134	43.8817	3.6597e-94	5.14273e-91	204.683
chr11:19728662	5.86988	-0.430183	43.8803	3.67742e-94	5.16658e-91	204.678
chr13:110628682	6.67183	-0.310183	43.8796	3.68648e-94	5.17827e-91	204.676
chr10:7827175	5.94268	0.108049	43.8794	3.68952e-94	5.18149e-91	204.675
chr7:157310046	5.80488	-0.708415	43.8793	3.69109e-94	5.18264e-91	204.674
chr2:1055550	6.19537	-0.29561	43.8787	3.69823e-94	5.19163e-91	204.673
chr12:28869900	5.66732	0.000121951	43.8787	3.69913e-94	5.19185e-91	204.672
chr11:1863563	6.01354	-0.932378	43.8784	3.70202e-94	5.19485e-91	204.672
chr5:142625692	6.24305	-0.137256	43.8781	3.70708e-94	5.20091e-91	204.67
chr20:10982857	5.8928	-0.469939	43.8769	3.72162e-94	5.22025e-91	204.666
chr4:156378136	6.22537	0.102195	43.8763	3.73073e-94	5.23197e-91	204.664
chr10:8366845	5.84622	0.2075	43.8752	3.74404e-94	5.24958e-91	204.66
chr11:36033245	5.7089	0.471159	43.8734	3.76817e-94	5.28235e-91	204.654
chr17:50197576	6.11037	0.469939	43.8727	3.77854e-94	5.29583e-91	204.651
chr18:46356558	6.38	0.0141463	43.8724	3.78143e-94	5.29881e-91	204.65
chr6:132569894	5.17671	0.792988	43.8723	3.78283e-94	5.2997e-91	204.65
chr7:115135256	-5.83561	0.103537	-43.8713	3.79619e-94	5.31736e-91	204.647
chr19:57900506	5.64866	0.14311	43.869	3.82798e-94	5.3608e-91	204.638
chr1:172960210	6.30744	0.236646	43.8689	3.8295e-94	5.36185e-91	204.638
chr7:116209845	6.5211	0.47372	43.8684	3.83613e-94	5.37006e-91	204.636
chr8:134720627	-5.58195	-1.17451	-43.8668	3.85752e-94	5.39891e-91	204.631
chr16:66144515	5.98634	0.12939	43.8663	3.86491e-94	5.40816e-91	204.629
chr1:228964814	6.72439	0.201585	43.8658	3.87061e-94	5.41506e-91	204.627
chr16:21507982	5.79488	0.130366	43.8657	3.87257e-94	5.4167e-91	204.627
chr17:81869139	5.86195	0.169756	43.8652	3.87989e-94	5.42585e-91	204.625
chr1:116515282	-5.54927	-0.743902	-43.8649	3.88378e-94	5.43021e-91	204.624
chr4:184756433	5.98427	-0.199817	43.8646	3.8882e-94	5.43523e-91	204.623
chr11:460930	6.29744	-0.163963	43.8645	3.88894e-94	5.43523e-91	204.623
chr15:39271172	5.62573	-0.0544512	43.8644	3.8899e-94	5.43548e-91	204.622
chr12:75585603	5.71232	-0.215671	43.8644	3.89084e-94	5.43571e-91	204.622
chr1:3543697	5.94207	0.192866	43.8641	3.89521e-94	5.44072e-91	204.621
chr20:51533807	6.30927	0.0946341	43.8631	3.90882e-94	5.45806e-91	204.617
chr10:8064042	6.16732	0.155366	43.863	3.90919e-94	5.45806e-91	204.617
chr1:196651872	-5.11134	-1.34079	-43.8626	3.91471e-94	5.46467e-91	204.616
chr15:70475109	-6.08866	-0.891768	-43.8615	3.92993e-94	5.48375e-91	204.612
chr2:85846755	6.39073	0.121341	43.8615	3.92995e-94	5.48375e-91	204.612
chr1:61973245	5.98098	-0.0784146	43.861	3.93785e-94	5.49261e-91	204.61
chr5:95793783	6.55305	0.145793	43.861	3.93788e-94	5.49261e-91	204.61
chr5:103526642	5.89134	-0.656402	43.8601	3.94937e-94	5.50753e-91	204.607
chr7:69872011	5.9711	0.102622	43.8594	3.95922e-94	5.52016e-91	204.605
chr17:27586429	6.08402	0.0196951	43.859	3.96583e-94	5.52827e-91	204.603
chr3:174274918	5.92476	0.294695	43.8583	3.97551e-94	5.54066e-91	204.601
chr11:127943389	6.44646	0.159085	43.8575	3.98717e-94	5.5558e-91	204.598
chr5:158234500	-5.02915	-1.41177	-43.8572	3.99112e-94	5.56018e-91	204.597
chr22:23073180	6.52159	0.184329	43.8567	3.9972e-94	5.56754e-91	204.595
chr5:9498671	6.19244	0.118415	43.8566	3.99957e-94	5.56973e-91	204.595
chr1:203154272	5.37195	-0.768415	43.856	4.00768e-94	5.5799e-91	204.593
chr3:13504516	6.1961	0.177439	43.8558	4.01126e-94	5.58378e-91	204.592
chr13:90792076	5.73305	-0.409695	43.8551	4.02053e-94	5.59555e-91	204.589
chr1:23286533	6.275	0.0648171	43.8545	4.02969e-94	5.60719e-91	204.587
chr6:3788991	6.13341	-0.428902	43.8536	4.04198e-94	5.6221e-91	204.584
chr11:12201022	6.05841	-0.200305	43.8536	4.04202e-94	5.6221e-91	204.584
chr19:34218594	-5.39402	-0.676646	-43.8532	4.04802e-94	5.62898e-91	204.583
chr2:120787683	4.62171	0.985366	43.8531	4.04859e-94	5.62898e-91	204.583
chr18:2913121	5.35341	0.670732	43.853	4.05092e-94	5.6311e-91	204.582
chr3:14224484	5.75122	0.576463	43.8522	4.06127e-94	5.64436e-91	204.579
chr9:2027648	6.47707	-0.13561	43.8521	4.06279e-94	5.64535e-91	204.579
chr18:47894396	6.67159	0.561646	43.8518	4.0675e-94	5.65076e-91	204.578
chr18:77090746	6.34293	0.402561	43.8512	4.07694e-94	5.66275e-91	204.576
chr19:5313475	-4.85024	-1.21512	-43.8505	4.08662e-94	5.67506e-91	204.573
chr2:174025946	6.67939	0.350427	43.8504	4.08838e-94	5.67637e-91	204.573
chr8:130264409	5.94585	-0.0981707	43.8489	4.11019e-94	5.70551e-91	204.568
chr1:91737430	6.12085	0.112866	43.8482	4.11986e-94	5.7178e-91	204.565
chr2:237202259	6.02976	-0.434024	43.8474	4.13147e-94	5.73276e-91	204.562
chr17:81365857	-5.06915	-1.07555	-43.8466	4.14266e-94	5.74715e-91	204.56
chr1:42164762	6.41829	0.12939	43.8459	4.15312e-94	5.76052e-91	204.557
chr2:174026036	6.66232	0.187988	43.8458	4.15485e-94	5.76177e-91	204.557
chr2:71609575	5.46634	-0.502317	43.8456	4.15762e-94	5.76446e-91	204.556
chr1:84634630	5.61878	0.311098	43.8446	4.17232e-94	5.78368e-91	204.553
chr1:232533068	6.07744	0.00286585	43.8445	4.17351e-94	5.78419e-91	204.552
chr5:171899956	6.14256	0.29811	43.8429	4.19848e-94	5.81746e-91	204.546
chr12:8662492	5.91329	0.145915	43.8428	4.19919e-94	5.81746e-91	204.546
chr15:32856712	5.96854	-0.227927	43.8421	4.20932e-94	5.82942e-91	204.544
chr1:193558723	-5.38622	-0.904329	-43.8421	4.20978e-94	5.82942e-91	204.544
chr15:63039143	5.81195	-0.0903659	43.8421	4.21034e-94	5.82942e-91	204.544
chr1:32769915	6.41768	-0.430793	43.842	4.21134e-94	5.82965e-91	204.543
chr2:106161550	5.88159	-0.38372	43.8405	4.23422e-94	5.86016e-91	204.538
chr1:224212935	6.51829	-0.0430488	43.84	4.24124e-94	5.86871e-91	204.536
chr15:84961181	5.67817	0.302012	43.8394	4.25071e-94	5.88064e-91	204.534
chr3:172537317	-5.97085	-0.360305	-43.8385	4.26425e-94	5.8982e-91	204.531
chr12:51820407	-6.56866	-0.627256	-43.8383	4.26692e-94	5.90073e-91	204.53
chr4:123600244	-5.27207	-0.595671	-43.8381	4.26916e-94	5.90265e-91	204.53
chr10:8058578	6.48878	-0.292317	43.8379	4.27196e-94	5.90534e-91	204.529
chr4:140267966	6.01061	0.0170122	43.8374	4.28044e-94	5.91489e-91	204.527
chr1:155177590	6.22256	0.0859146	43.8374	4.28099e-94	5.91489e-91	204.527
chr8:37602161	6.27732	0.540488	43.8373	4.28141e-94	5.91489e-91	204.527
chr3:63967928	-5.14049	-0.765366	-43.837	4.28589e-94	5.9199e-91	204.526
chr8:100227123	-5.64512	0.215366	-43.8369	4.28821e-94	5.92193e-91	204.525
chr14:80426031	5.6622	0.15061	43.8364	4.29618e-94	5.93176e-91	204.524
chr3:107218908	6.19012	-0.285427	43.8325	4.3555e-94	6.01247e-91	204.51
chr11:3975038	5.62244	0.0604878	43.8304	4.38738e-94	6.05516e-91	204.503
chr1:245788406	5.75524	-0.0840854	43.8304	4.38816e-94	6.05516e-91	204.502
chr2:109468123	5.02512	1.07061	43.8302	4.39092e-94	6.05776e-91	204.502
chr11:122422841	5.69451	-0.321159	43.8299	4.39478e-94	6.06189e-91	204.501
chr20:47331343	5.90683	-0.24122	43.8273	4.43625e-94	6.11689e-91	204.492
chr15:83608628	5.70841	-0.137744	43.8273	4.43642e-94	6.11689e-91	204.492
chr1:97094725	5.77951	-0.0193902	43.827	4.44136e-94	6.12249e-91	204.49
chr14:83047516	5.67415	-0.656951	43.8267	4.4451e-94	6.12643e-91	204.49
chr10:3781935	5.83293	-0.400244	43.8255	4.46433e-94	6.15172e-91	204.485
chr11:64855339	5.79915	-0.43372	43.8251	4.47139e-94	6.16024e-91	204.484
chr22:25400944	-5.84756	-0.600488	-43.8249	4.47327e-94	6.1616e-91	204.483
chr4:94653119	6.12866	0.0756707	43.8242	4.48498e-94	6.17651e-91	204.481
chr1:156154530	-4.93732	-1.35756	-43.8235	4.49534e-94	6.18955e-91	204.478
chr6:2432174	6.0978	0.102561	43.8225	4.5122e-94	6.21155e-91	204.475
chr4:107854151	5.54415	-0.420244	43.822	4.5195e-94	6.22035e-91	204.473
chr10:110501023	6.20366	-0.443049	43.8215	4.52789e-94	6.23067e-91	204.471
chr8:70322979	6.12073	0.173293	43.8212	4.53311e-94	6.23663e-91	204.47
chr6:52424033	6.50146	-0.258171	43.8209	4.5372e-94	6.24101e-91	204.469
chr2:174027081	5.5511	0.637866	43.8204	4.54578e-94	6.25138e-91	204.467
chr15:62739511	6.20537	0.0520732	43.8203	4.54653e-94	6.25138e-91	204.467
chr11:76265929	5.53305	-0.400549	43.8202	4.549e-94	6.25354e-91	204.467
chr19:6772918	-4.85659	-1.55	-43.8198	4.55477e-94	6.26024e-91	204.465
chr7:104961339	-5.85244	-0.41122	-43.819	4.56808e-94	6.27729e-91	204.463
chr2:46169678	6.61012	0.174451	43.8183	4.58007e-94	6.29253e-91	204.46
chr17:50197045	6.13488	-0.481098	43.8179	4.58554e-94	6.2988e-91	204.459
chr2:43737554	6.56878	-0.111829	43.8178	4.5876e-94	6.30039e-91	204.458
chr3:125124232	5.92976	-0.251951	43.8177	4.58872e-94	6.30068e-91	204.458
chr6:32081441	5.77061	-0.206402	43.8171	4.59978e-94	6.31392e-91	204.456
chr8:47799613	6.72695	0.305061	43.817	4.60017e-94	6.31392e-91	204.456
chr11:19525667	5.7511	0.102744	43.8148	4.63699e-94	6.36319e-91	204.448
chr17:41047756	5.24756	0.805	43.8146	4.64069e-94	6.36701e-91	204.447
chr11:65916020	5.39488	-0.921707	43.8141	4.6487e-94	6.37675e-91	204.445
chr3:32885982	5.88451	0.666524	43.8132	4.66334e-94	6.39558e-91	204.442
chr4:128384566	5.55695	0.224817	43.8127	4.67128e-94	6.40459e-91	204.44
chr1:227758602	6.39439	0.0863415	43.8127	4.67176e-94	6.40459e-91	204.44
chr12:1648860	6.33598	-0.182256	43.8125	4.67515e-94	6.40798e-91	204.439
chr13:52417044	-4.43378	0.738963	-43.8124	4.67654e-94	6.40862e-91	204.439
chr8:127810345	6.12427	-0.450671	43.8114	4.69319e-94	6.43017e-91	204.436
chr1:43436647	5.55195	0.196463	43.8109	4.70083e-94	6.43937e-91	204.434
chr6:142950390	6.49085	0.050061	43.8107	4.70426e-94	6.44281e-91	204.433
chr4:687655	5.91878	-0.830488	43.8104	4.71009e-94	6.44892e-91	204.432
chr7:115015811	5.76707	0.52622	43.8103	4.71058e-94	6.44892e-91	204.432
chr7:101923569	6.71134	-0.207744	43.8102	4.71247e-94	6.44983e-91	204.432
chr14:96285766	6.65427	-0.418963	43.8102	4.7131e-94	6.44983e-91	204.431
chr19:18502143	-5.10805	-0.59122	-43.8097	4.72041e-94	6.45857e-91	204.43
chr2:100878045	5.51098	-0.643659	43.8096	4.72285e-94	6.46064e-91	204.429
chr14:68713983	5.89122	0.138415	43.809	4.73254e-94	6.47262e-91	204.427
chr22:50259120	5.39256	0.307378	43.8084	4.74367e-94	6.48606e-91	204.425
chr9:136532663	-4.32841	-1.39811	-43.8083	4.74423e-94	6.48606e-91	204.425
chr9:37414985	5.88732	-0.449756	43.8074	4.75989e-94	6.50619e-91	204.422
chr17:78775030	-5.66585	-0.680976	-43.8067	4.772e-94	6.52147e-91	204.419
chr10:3494504	6.6089	0.195671	43.8058	4.78634e-94	6.53979e-91	204.416
chr22:39926467	-4.36683	-1.11585	-43.8057	4.78825e-94	6.54111e-91	204.416
chr3:189132069	5.5478	0.00402439	43.8056	4.79029e-94	6.5426e-91	204.415
chr9:13706228	5.81037	0.00676829	43.805	4.80028e-94	6.55496e-91	204.413
chr12:11607781	6.49049	0.180244	43.8048	4.8042e-94	6.55798e-91	204.412
chr13:46339151	-5.75183	-0.710183	-43.8048	4.80437e-94	6.55798e-91	204.412
chr1:151537348	5.43915	-0.634573	43.8047	4.80618e-94	6.55917e-91	204.412
chr3:70532263	6.15061	0.0962805	43.8033	4.82963e-94	6.58988e-91	204.407
chr16:4912499	6.54817	0.352256	43.8029	4.8367e-94	6.59823e-91	204.406
chr10:52652760	-5.33171	0.0136585	-43.8024	4.84457e-94	6.60767e-91	204.404
chr2:9378594	6.70585	-0.523659	43.8019	4.8533e-94	6.61828e-91	204.402
chr12:6021960	4.95488	0.232683	43.8011	4.86634e-94	6.63477e-91	204.4
chr7:33979762	5.86354	-0.227866	43.8	4.88529e-94	6.6593e-91	204.396
chr16:12080317	-5.56988	0.885915	-43.7992	4.89938e-94	6.67719e-91	204.393
chr3:177934728	5.85902	0.052561	43.7988	4.90651e-94	6.6848e-91	204.391
chr18:10020451	-5.22085	-0.370183	-43.7987	4.90875e-94	6.6848e-91	204.391
chr7:2896388	5.51512	0.526098	43.7987	4.90879e-94	6.6848e-91	204.391
chr1:182170959	-5.55061	-0.49372	-43.7987	4.9088e-94	6.6848e-91	204.391
chr16:88234614	6.38329	0.156768	43.7975	4.92869e-94	6.70925e-91	204.387
chr20:33349734	5.01805	0.65878	43.7975	4.92963e-94	6.70925e-91	204.387
chr1:225897424	-5.6889	-0.559451	-43.7974	4.93054e-94	6.70925e-91	204.387
chr10:4084008	5.39451	-0.182012	43.7974	4.93061e-94	6.70925e-91	204.387
chr12:114700523	-5.90415	-0.701951	-43.7965	4.94648e-94	6.72953e-91	204.383
chr1:64879294	6.3989	0.0381098	43.7955	4.96491e-94	6.75328e-91	204.38
chr10:124559344	5.71524	0.133963	43.7954	4.96643e-94	6.75404e-91	204.379
chr10:29666534	6.69817	0.242134	43.7933	5.00399e-94	6.80379e-91	204.372
chr10:79299584	6.18183	0.489207	43.7927	5.01342e-94	6.81527e-91	204.37
chr14:68713984	5.89622	0.0187195	43.7922	5.0233e-94	6.82737e-91	204.368
chr15:70475310	-6.24061	-0.54811	-43.7921	5.02515e-94	6.82855e-91	204.368
chr2:160293497	6.99024	0.188415	43.7911	5.04191e-94	6.84999e-91	204.364
chr6:33697635	-4.45829	-0.191707	-43.7906	5.05163e-94	6.86186e-91	204.362
chr17:78681108	6.28463	-0.279878	43.7902	5.05794e-94	6.86908e-91	204.361
chr20:47371174	5.72488	-0.435	43.7902	5.05935e-94	6.86966e-91	204.361
chr4:151226779	5.0972	-0.746159	43.7896	5.06998e-94	6.88194e-91	204.359
chr19:1189445	5.25159	-0.11311	43.7895	5.07037e-94	6.88194e-91	204.359
chr12:32675044	5.39	-0.418049	43.7878	5.1014e-94	6.9227e-91	204.353
chr7:112261165	6.33171	0.354024	43.787	5.11705e-94	6.94259e-91	204.35
chr4:101885688	-5.68817	0.207134	-43.7859	5.13534e-94	6.96604e-91	204.346
chr5:146283689	6.20402	-0.129939	43.7847	5.15723e-94	6.99438e-91	204.342
chr3:45029558	6.77378	0.261768	43.7838	5.17427e-94	7.01612e-91	204.339
chr2:100757731	5.285	0.396159	43.7837	5.17598e-94	7.01708e-91	204.338
chr5:120605570	5.63732	-0.25	43.7835	5.18068e-94	7.02208e-91	204.337
chr2:196101784	5.96293	0.411585	43.7833	5.18298e-94	7.02383e-91	204.337
chr2:208129907	5.51183	0.498598	43.7832	5.18557e-94	7.02597e-91	204.336
chr14:99241936	-5.15561	-1.04902	-43.7831	5.18767e-94	7.02745e-91	204.336
chr6:148268037	5.71134	-0.151768	43.7822	5.20445e-94	7.04881e-91	204.333
chr1:30976261	-5.51159	-0.724451	-43.7818	5.21063e-94	7.0558e-91	204.332
chr10:3781309	5.8111	-0.587622	43.7805	5.23508e-94	7.08753e-91	204.327
chr8:80301264	6.75976	0.0419512	43.7799	5.24636e-94	7.10143e-91	204.325
chr10:69331448	6.36963	0.395671	43.7797	5.25058e-94	7.10492e-91	204.324
chr3:58059647	5.02134	0.0139634	43.7797	5.25098e-94	7.10492e-91	204.324
chr3:113063944	6.20598	-0.267744	43.7784	5.27395e-94	7.13461e-91	204.32
chr6:32081419	5.79841	-0.876037	43.7778	5.28589e-94	7.14937e-91	204.317
chr2:215422145	5.97378	-0.29872	43.7776	5.28938e-94	7.1527e-91	204.317
chr10:29715454	5.90061	0.0459146	43.7772	5.29762e-94	7.16246e-91	204.315
chr6:125596320	-5.25415	0.43	-43.7759	5.32195e-94	7.19395e-91	204.311
chr20:51533007	5.81683	-0.649512	43.7752	5.33388e-94	7.20868e-91	204.308
chr2:8118824	6.22695	0.277622	43.7751	5.33665e-94	7.21101e-91	204.308
chr10:8366770	6.7011	0.0992073	43.7748	5.34189e-94	7.2167e-91	204.307
chr16:1675359	6.19134	-0.143476	43.7724	5.38811e-94	7.27773e-91	204.298
chr2:232662328	6.55195	0.320244	43.7715	5.40497e-94	7.29909e-91	204.295
chr11:8835838	6.74317	-0.0586585	43.7712	5.4111e-94	7.30483e-91	204.294
chr18:74243021	5.53037	-0.357134	43.7711	5.41208e-94	7.30483e-91	204.294
chr6:37991153	5.81866	0.0604268	43.7711	5.41238e-94	7.30483e-91	204.294
chr5:172144769	6.63476	-0.0222561	43.7704	5.42539e-94	7.32098e-91	204.292
chr15:32730024	6.28866	0.382378	43.7703	5.42857e-94	7.32385e-91	204.291
chr6:4854187	6.04171	-0.445488	43.7702	5.42997e-94	7.32432e-91	204.291
chr2:12740617	6.12293	0.0742683	43.7693	5.44641e-94	7.34507e-91	204.288
chr2:105391357	6.40256	-0.0304268	43.7689	5.45459e-94	7.35468e-91	204.286
chr20:47872506	5.30098	0.42439	43.7687	5.45828e-94	7.35824e-91	204.286
chr6:32081315	6.06829	-0.888902	43.7685	5.46187e-94	7.36164e-91	204.285
chr1:15214949	6.35134	-0.0105488	43.7683	5.46695e-94	7.36707e-91	204.284
chr11:1863576	6.425	-0.933598	43.768	5.47276e-94	7.37346e-91	204.283
chr8:37599054	5.96646	0.157134	43.7678	5.47561e-94	7.37589e-91	204.282
chr1:230120647	7.2511	0.28372	43.7667	5.49704e-94	7.40332e-91	204.278
chr7:134933075	5.37195	0.881463	43.7659	5.51344e-94	7.42389e-91	204.276
chr22:46374585	-5.83488	-1.1961	-43.7658	5.51445e-94	7.42389e-91	204.275
chr3:47082923	-5.94341	-0.097439	-43.7654	5.5235e-94	7.43464e-91	204.274
chr2:98747948	6.04963	0.295061	43.7635	5.55945e-94	7.48158e-91	204.267
chr7:66281934	-6.1522	-0.301951	-43.7633	5.5646e-94	7.48706e-91	204.266
chr20:57501680	6.99415	-0.0470732	43.7627	5.5751e-94	7.49975e-91	204.264
chr1:16019170	6.76976	-0.00268293	43.7622	5.58653e-94	7.51366e-91	204.262
chr3:37073134	-5.69451	-0.161646	-43.7618	5.59396e-94	7.5222e-91	204.261
chr6:100230872	5.21207	-0.157988	43.7606	5.61807e-94	7.55251e-91	204.257
chr8:127340400	6.34073	-0.343659	43.7606	5.61867e-94	7.55251e-91	204.257
chr2:201698051	6.39488	-0.204878	43.7598	5.63422e-94	7.57196e-91	204.254
chr3:124409457	6.11061	-0.0444512	43.7594	5.64188e-94	7.58079e-91	204.253
chr4:80190712	4.39232	0.928232	43.7585	5.6602e-94	7.60394e-91	204.249
chr21:29266248	5.90866	0.142012	43.7577	5.67628e-94	7.62393e-91	204.247
chr6:75119064	6.42549	0.258476	43.7576	5.67727e-94	7.62393e-91	204.246
chr18:7754955	5.59134	0.279939	43.757	5.69041e-94	7.64009e-91	204.244
chr6:14695838	5.17878	-0.612561	43.7566	5.69805e-94	7.64887e-91	204.243
chr8:22169242	5.5328	-0.255061	43.7551	5.72743e-94	7.68683e-91	204.238
chr2:208130530	5.87	0.172317	43.7538	5.75528e-94	7.72272e-91	204.233
chr4:15163314	5.11439	-0.896098	43.7524	5.78232e-94	7.75752e-91	204.228
chr19:3603395	6.03049	0.259146	43.7522	5.78739e-94	7.76282e-91	204.227
chr20:43677285	5.54427	0.492256	43.7521	5.78882e-94	7.76323e-91	204.227
chr21:44962878	5.32549	0.2075	43.7519	5.79456e-94	7.76944e-91	204.226
chr11:64855368	5.94415	-0.294878	43.7508	5.81598e-94	7.79666e-91	204.222
chr17:40582464	-6.32817	-1.4497	-43.7503	5.82576e-94	7.80827e-91	204.221
chr8:101019134	5.44012	0.11189	43.7488	5.85715e-94	7.84882e-91	204.215
chr20:43677293	6.17268	-0.412805	43.7481	5.87219e-94	7.86747e-91	204.213
chr5:111735707	6.56037	-0.0385976	43.7473	5.88794e-94	7.88702e-91	204.21
chr2:36421594	6.06488	0.397195	43.7473	5.88905e-94	7.88702e-91	204.21
chr4:15007406	5.82878	0.643293	43.7462	5.9116e-94	7.91569e-91	204.206
chr11:94767504	6.5072	0.267622	43.7458	5.91966e-94	7.92496e-91	204.205
chr8:118011785	6.1011	-0.128598	43.745	5.93786e-94	7.9478e-91	204.202
chr6:130901157	6.19573	-0.284085	43.7443	5.95263e-94	7.96604e-91	204.199
chr6:32047397	6.45512	0.137317	43.7437	5.96399e-94	7.97971e-91	204.197
chr9:109014720	6.02024	0.376829	43.7435	5.96774e-94	7.98319e-91	204.197
chr2:120177027	-5.33134	-0.0611585	-43.7434	5.97107e-94	7.98611e-91	204.196
chr2:86064121	5.90378	0.400061	43.7426	5.98763e-94	8.00672e-91	204.193
chr16:84367462	-3.88207	-1.8453	-43.742	6.00057e-94	8.02248e-91	204.191
chr2:162244420	5.40561	0.408293	43.7417	6.00656e-94	8.02895e-91	204.19
chr5:175517788	6.05146	0.624634	43.7408	6.02667e-94	8.05428e-91	204.187
chr8:40160751	6.63793	0.170793	43.7405	6.03296e-94	8.06114e-91	204.186
chr3:112102210	6.46598	0.0268902	43.7404	6.03419e-94	8.06124e-91	204.186
chr2:237298673	6.12659	-0.15878	43.7389	6.06753e-94	8.10422e-91	204.18
chr3:121940930	5.92293	-0.0519512	43.738	6.08645e-94	8.12793e-91	204.177
chr5:147451354	5.71829	0.320732	43.7372	6.10413e-94	8.14998e-91	204.174
chr8:143974599	6.55476	-0.406768	43.7343	6.16551e-94	8.23036e-91	204.164
chr11:127943372	5.9578	0.397195	43.7339	6.17578e-94	8.24248e-91	204.163
chr4:84877848	5.81707	0.077439	43.7336	6.18118e-94	8.24811e-91	204.162
chr16:89581443	6.68524	-0.126646	43.7331	6.19307e-94	8.26239e-91	204.16
chr8:130264367	5.78256	-0.00359756	43.733	6.19443e-94	8.26262e-91	204.16
chr11:122677482	6.18768	0.0906707	43.7326	6.20346e-94	8.27309e-91	204.158
chr22:46374684	-5.3911	-0.565305	-43.7322	6.21316e-94	8.28444e-91	204.157
chr18:62979558	-6.25573	-0.219085	-43.7311	6.2371e-94	8.31476e-91	204.153
chr15:62618506	5.42866	-0.0965244	43.7309	6.24085e-94	8.31817e-91	204.152
chr10:3227187	5.57293	-0.446829	43.7302	6.25663e-94	8.3376e-91	204.15
chr1:55081417	6.03646	0.0234756	43.73	6.26041e-94	8.34104e-91	204.149
chr7:25849496	6.00012	0.0903049	43.7291	6.28106e-94	8.36696e-91	204.146
chr2:64943875	-6.06573	-0.419207	-43.7283	6.29855e-94	8.38865e-91	204.143
chr11:121417410	-4.15037	-1.71396	-43.7282	6.30105e-94	8.38922e-91	204.143
chr3:55198705	5.64366	-0.765732	43.7282	6.3014e-94	8.38922e-91	204.143
chr3:42072135	-5.34146	-0.888049	-43.7281	6.3026e-94	8.38922e-91	204.143
chr14:68714031	5.82085	-0.18372	43.7276	6.31556e-94	8.40487e-91	204.14
chr9:2027693	6.15695	-0.0929878	43.7273	6.32094e-94	8.41042e-91	204.14
chr2:85411412	5.85646	0.355061	43.727	6.32853e-94	8.41891e-91	204.138
chr14:22921995	6.27415	0.347073	43.7268	6.3326e-94	8.42271e-91	204.138
chr6:44471692	5.75378	0.624085	43.7262	6.34699e-94	8.44024e-91	204.136
chr9:36144527	-5.08976	-0.563293	-43.7253	6.36584e-94	8.46369e-91	204.133
chr2:148458315	6.23537	0.299878	43.7253	6.36725e-94	8.46395e-91	204.132
chr8:120538621	6.22195	0.266829	43.7247	6.38062e-94	8.47849e-91	204.13
chr9:133875902	6.16622	0.0898171	43.7247	6.38063e-94	8.47849e-91	204.13
chr2:201698052	6.36598	-0.291402	43.7241	6.39285e-94	8.49311e-91	204.128
chr2:45882927	6.98256	-0.00957317	43.7239	6.39866e-94	8.49922e-91	204.127
chr10:77524255	5.85305	-0.200671	43.7235	6.40769e-94	8.50818e-91	204.126
chr5:126374191	5.88402	0.349329	43.7235	6.40785e-94	8.50818e-91	204.126
chr2:174025979	6.67329	0.359695	43.7232	6.41354e-94	8.5141e-91	204.125
chr18:58599586	5.44317	0.420244	43.7215	6.45252e-94	8.56275e-91	204.119
chr6:139539963	5.1211	-0.898476	43.7215	6.45265e-94	8.56275e-91	204.119
chr15:48643881	6.45	-0.172561	43.7212	6.46018e-94	8.57112e-91	204.118
chr17:69013718	6.35183	-0.0868902	43.7205	6.47518e-94	8.58939e-91	204.116
chr3:183265130	-4.81756	-1.29232	-43.7202	6.48259e-94	8.59757e-91	204.115
chr1:61404006	-4.59756	-1.2878	-43.7197	6.49434e-94	8.61151e-91	204.113
chr1:248819213	-5.22695	-0.557134	-43.7194	6.50045e-94	8.61797e-91	204.112
chr4:108360168	5.41683	-0.617561	43.7192	6.5049e-94	8.62224e-91	204.111
chr16:85295384	6.08427	-0.130305	43.7187	6.51787e-94	8.63778e-91	204.109
chr8:37016592	5.82354	-0.418841	43.7185	6.52257e-94	8.64236e-91	204.108
chr17:35586782	4.13244	0.062561	43.7167	6.56241e-94	8.69349e-91	204.102
chr10:49837336	5.48683	0.316463	43.7162	6.57482e-94	8.70828e-91	204.1
chr7:98306114	4.86744	0.0596951	43.7156	6.58969e-94	8.72632e-91	204.098
chr6:53264155	5.44878	-0.209756	43.7152	6.59752e-94	8.73502e-91	204.097
chr20:63682323	6.45268	-0.282683	43.7149	6.60525e-94	8.7436e-91	204.096
chr14:101440760	6.24683	-0.456951	43.7139	6.6279e-94	8.77191e-91	204.092
chr8:65773426	6.10854	0.224268	43.7125	6.66144e-94	8.81463e-91	204.087
chr21:43812540	-3.66268	-1.91366	-43.7116	6.68428e-94	8.84316e-91	204.084
chr9:8864659	6.05598	0.109573	43.7109	6.69881e-94	8.8607e-91	204.082
chr13:29862392	6.30098	0.181707	43.7098	6.72686e-94	8.89611e-91	204.078
chr17:82004309	5.67402	-0.0948171	43.7093	6.73735e-94	8.90829e-91	204.076
chr2:100984118	6.17585	0.185366	43.7086	6.7544e-94	8.92747e-91	204.074
chr11:11980338	6.11829	0.0292683	43.7086	6.75442e-94	8.92747e-91	204.074
chr17:50882981	5.89476	0.291524	43.708	6.76999e-94	8.94636e-91	204.071
chr2:105880574	6.4072	0.145183	43.7065	6.8045e-94	8.99025e-91	204.066
chr2:235940467	7.00585	-0.272439	43.7064	6.80727e-94	8.9922e-91	204.066
chr5:60522948	7.01524	0.0590854	43.7063	6.81018e-94	8.99435e-91	204.066
chr4:184756395	6.07829	-0.128659	43.705	6.84188e-94	9.0345e-91	204.061
chr1:203324344	-4.93085	-0.967744	-43.7029	6.89349e-94	9.10091e-91	204.053
chr13:29532970	6.33305	0.18372	43.7027	6.89827e-94	9.1055e-91	204.053
chr7:2310150	6.27305	-0.565549	43.7017	6.92194e-94	9.13501e-91	204.049
chr17:63435261	-6.15793	-0.204817	-43.7015	6.92599e-94	9.13862e-91	204.049
chr16:81447705	-5.50695	-0.993963	-43.7001	6.96092e-94	9.18298e-91	204.044
chr19:6772919	-4.91329	-1.45933	-43.6996	6.97479e-94	9.19953e-91	204.042
chr8:126588595	5.32085	0.69872	43.6992	6.98379e-94	9.20965e-91	204.04
chr19:19276562	5.11183	0.80872	43.6989	6.9918e-94	9.21847e-91	204.039
chr12:47276861	-5.38524	-0.472012	-43.6983	7.00517e-94	9.23435e-91	204.037
chr5:40481417	5.12037	1.01579	43.6981	7.01056e-94	9.23971e-91	204.037
chr7:76328063	-5.1311	0.109817	-43.698	7.01457e-94	9.24324e-91	204.036
chr6:163703451	5.03256	0.775793	43.6975	7.02586e-94	9.25606e-91	204.035
chr1:111743953	4.89646	-0.632134	43.6975	7.02696e-94	9.25606e-91	204.034
chr7:98218142	-4.86049	-0.43378	-43.6971	7.03614e-94	9.2664e-91	204.033
chr2:151522080	4.55732	1.04951	43.6957	7.0713e-94	9.31095e-91	204.028
chr12:24950708	5.21829	-1.17902	43.6955	7.0761e-94	9.31551e-91	204.027
chr1:89839898	5.81634	0.316098	43.6949	7.09048e-94	9.33267e-91	204.025
chr13:77975493	6.12061	0.0312805	43.6948	7.09396e-94	9.33549e-91	204.025
chr14:50846610	6.17988	0.105793	43.6938	7.11889e-94	9.36652e-91	204.021
chr13:33102092	5.53476	0.44189	43.6935	7.12624e-94	9.37271e-91	204.02
chr16:52498821	-5.77841	-0.544817	-43.6935	7.12629e-94	9.37271e-91	204.02
chr7:48085323	5.87939	-0.549085	43.692	7.16361e-94	9.42001e-91	204.015
chr2:9378574	6.15695	-0.430061	43.6916	7.1746e-94	9.43269e-91	204.014
chr1:245788301	5.47537	0.566707	43.6902	7.21033e-94	9.47788e-91	204.009
chr1:59151465	5.84963	-0.211646	43.6898	7.22003e-94	9.48883e-91	204.007
chr14:100679881	6.16476	-0.0796951	43.6893	7.23296e-94	9.50403e-91	204.006
chr2:203451360	6.27805	0.0597561	43.689	7.24043e-94	9.51205e-91	204.005
chr17:69049983	5.86927	0.219146	43.6888	7.24534e-94	9.51671e-91	204.004
chr3:190323425	-5.21476	-1.13396	-43.6886	7.25266e-94	9.52453e-91	204.003
chr18:46356559	5.89061	-0.0204268	43.6874	7.28356e-94	9.5633e-91	203.999
chr4:108224793	6.08195	-0.245732	43.6862	7.31231e-94	9.59923e-91	203.995
chr6:106134813	6.70317	0.291463	43.6846	7.35444e-94	9.65273e-91	203.989
chr21:45618563	-5.4972	-1.01652	-43.6842	7.36679e-94	9.66616e-91	203.987
chr12:132461857	6.63659	0.114878	43.6841	7.36745e-94	9.66616e-91	203.987
chr18:36300305	5.24098	0.49439	43.684	7.36991e-94	9.66756e-91	203.987
chr11:12727421	5.20073	1.07939	43.6826	7.40644e-94	9.71365e-91	203.982
chr11:69588516	5.68976	-0.12939	43.6777	7.53781e-94	9.88408e-91	203.965
chr3:16606196	6.71	0.432927	43.6775	7.54327e-94	9.88938e-91	203.964
chr6:2515057	6.09098	0.319268	43.6773	7.54815e-94	9.89391e-91	203.963
chr3:71027260	-5.91183	0.0427439	-43.677	7.55525e-94	9.90136e-91	203.962
chr12:8662493	6.77122	-0.047439	43.6763	7.57566e-94	9.92624e-91	203.96
chr5:128536348	6.28756	0.0818293	43.6762	7.57783e-94	9.9272e-91	203.959
chr7:76328064	-5.45939	0.0648171	-43.6754	7.60001e-94	9.95366e-91	203.956
chr8:118332637	6.35598	0.0946951	43.6753	7.60088e-94	9.95366e-91	203.956
chr16:4516057	-5.29988	-0.877256	-43.6746	7.62211e-94	9.97959e-91	203.954
chr15:72751894	-5.83329	-0.418354	-43.6744	7.62508e-94	9.98159e-91	203.953
chr22:32799680	6.20049	-0.00536585	43.6741	7.63489e-94	9.99256e-91	203.952
chr5:180804056	-6.22866	-0.464085	-43.6732	7.65864e-94	1.00218e-90	203.949
chr16:58384723	-4.70939	-1.29848	-43.6725	7.67781e-94	1.0045e-90	203.946
chr15:58547344	6.54098	-0.024878	43.6724	7.6811e-94	1.00474e-90	203.946
chr18:23192549	-5.23098	-0.754146	-43.6721	7.69008e-94	1.00572e-90	203.945
chr2:229815510	6.42049	0.142561	43.6708	7.72404e-94	1.00997e-90	203.94
chr21:44990128	4.84573	0.531037	43.6695	7.76044e-94	1.01454e-90	203.936
chr12:91777728	6.22646	0.0912805	43.6693	7.76596e-94	1.01495e-90	203.935
chr22:46374649	-5.44488	-0.554146	-43.6693	7.76649e-94	1.01495e-90	203.935
chr14:103880530	-4.53939	-1.52238	-43.6692	7.76848e-94	1.01502e-90	203.935
chr6:125009764	5.79829	-0.816829	43.669	7.77251e-94	1.01536e-90	203.934
chr15:71251722	6.80854	0.0952439	43.6689	7.7772e-94	1.01578e-90	203.933
chr4:156774570	5.14488	0.295	43.6686	7.78589e-94	1.01672e-90	203.932
chr1:55235908	4.72476	-0.359695	43.6683	7.79427e-94	1.01763e-90	203.931
chr8:58891145	5.95012	0.084939	43.668	7.80037e-94	1.01823e-90	203.931
chr16:67861093	5.17939	-0.67811	43.6665	7.84264e-94	1.02356e-90	203.925
chr20:18705681	5.92585	-0.752195	43.666	7.85762e-94	1.02532e-90	203.923
chr2:173264778	-6.14317	-0.328415	-43.6659	7.85963e-94	1.02539e-90	203.923
chr5:180213195	-4.9439	-1.38732	-43.6657	7.86451e-94	1.02584e-90	203.922
chr13:23609527	-5.0089	-0.935549	-43.6643	7.90352e-94	1.03062e-90	203.917
chr21:38985758	-5.04024	-0.954756	-43.6643	7.90414e-94	1.03062e-90	203.917
chr14:101440650	5.66622	0.17689	43.6638	7.91996e-94	1.03249e-90	203.915
chr1:55081461	6.02927	-0.409024	43.6636	7.92471e-94	1.03291e-90	203.915
chr2:196335384	5.80963	-0.142988	43.6626	7.95305e-94	1.03641e-90	203.911
chr2:149411232	5.80866	-0.146646	43.6624	7.95769e-94	1.03675e-90	203.911
chr1:94847595	6.67171	-0.129634	43.6623	7.9595e-94	1.03675e-90	203.91
chr14:22509117	5.3861	0.661585	43.6623	7.96007e-94	1.03675e-90	203.91
chr6:131831533	5.78146	-0.102805	43.6621	7.96647e-94	1.0373e-90	203.91
chr5:19853958	5.72268	-0.235732	43.6621	7.96729e-94	1.0373e-90	203.909
chr14:92717268	5.00476	0.331646	43.6607	8.0057e-94	1.04211e-90	203.905
chr14:99378985	5.69268	-0.27122	43.6594	8.04454e-94	1.04697e-90	203.9
chr6:163920236	6.09366	0.185732	43.659	8.05421e-94	1.04803e-90	203.899
chr13:95530382	-4.83537	-1.19573	-43.6588	8.06118e-94	1.04874e-90	203.898
chr1:192657515	5.86744	-0.494695	43.6577	8.09095e-94	1.05242e-90	203.894
chr20:54228985	5.44951	-0.0052439	43.6576	8.09615e-94	1.0529e-90	203.894
chr17:50197603	6.01902	-0.320854	43.6572	8.10766e-94	1.05419e-90	203.892
chr1:3157182	6.30293	0.261951	43.6567	8.11981e-94	1.05558e-90	203.891
chr3:73385752	5.93293	-0.557073	43.6564	8.12797e-94	1.05644e-90	203.89
chr7:47557220	6.17732	0.134146	43.6562	8.13426e-94	1.05706e-90	203.889
chr12:132507003	-4.9728	-1.1297	-43.6557	8.14826e-94	1.05868e-90	203.887
chr3:177934561	6.72378	0.0998171	43.6553	8.16141e-94	1.06019e-90	203.886
chr1:184867070	-4.70854	-0.698537	-43.6551	8.16692e-94	1.06046e-90	203.885
chr1:192100732	5.84902	0.0432927	43.6551	8.16785e-94	1.06046e-90	203.885
chr6:52975671	-5.25854	-0.27939	-43.6551	8.16807e-94	1.06046e-90	203.885
chr5:10594768	6.79317	-0.17122	43.6546	8.18126e-94	1.06198e-90	203.883
chr5:140718612	6.57354	0.170061	43.6542	8.19257e-94	1.06325e-90	203.882
chr1:55827461	5.37476	0.224085	43.6537	8.20856e-94	1.06513e-90	203.88
chr20:51529559	5.53378	-0.339207	43.6532	8.22214e-94	1.06664e-90	203.878
chr1:52907806	6.06354	0.27872	43.6532	8.2233e-94	1.06664e-90	203.878
chr13:75356561	6.21463	0.331463	43.6527	8.23722e-94	1.06825e-90	203.876
chr22:40527970	6.16134	0.239817	43.6503	8.30883e-94	1.07733e-90	203.868
chr4:1082486	-5.42695	-1.30323	-43.6502	8.31141e-94	1.07747e-90	203.867
chr16:88234613	6.20159	0.45872	43.6498	8.32172e-94	1.0786e-90	203.866
chr16:88245997	6.34073	-0.160976	43.6496	8.32729e-94	1.07912e-90	203.866
chr14:71001896	5.85049	-0.23	43.6491	8.34316e-94	1.08098e-90	203.864
chr1:32769914	5.90293	-0.279146	43.6489	8.34841e-94	1.08146e-90	203.863
chr3:188349472	6.09976	-0.228902	43.6484	8.36444e-94	1.08333e-90	203.861
chr4:8354386	5.77939	-0.0984756	43.6478	8.38139e-94	1.08533e-90	203.859
chr5:114858123	-5.05171	-1.48927	-43.6468	8.4113e-94	1.089e-90	203.856
chr1:1265093	5.7328	0.221037	43.6465	8.41922e-94	1.08982e-90	203.855
chr5:104740158	5.63683	-0.171341	43.6463	8.42721e-94	1.09065e-90	203.854
chr17:2376102	6.13305	0.0979878	43.6462	8.43061e-94	1.09089e-90	203.853
chr10:8058738	6.87854	-0.00341463	43.6452	8.46049e-94	1.09455e-90	203.85
chr2:98446119	5.74573	-0.267012	43.6451	8.46264e-94	1.09463e-90	203.85
chr3:14884944	5.46366	0.452317	43.6444	8.48341e-94	1.09711e-90	203.847
chr4:145539835	-5.475	-0.232866	-43.6442	8.48987e-94	1.09774e-90	203.846
chr2:188984798	6.22866	-0.102622	43.6436	8.50842e-94	1.09993e-90	203.844
chr5:10594815	7.0511	-0.0184756	43.6428	8.53067e-94	1.10261e-90	203.842
chr3:140529438	5.46683	-0.438659	43.6425	8.53999e-94	1.10352e-90	203.84
chr3:13504513	5.93012	0.591037	43.6425	8.54093e-94	1.10352e-90	203.84
chr4:14877646	-5.11402	-0.518232	-43.6422	8.54992e-94	1.10448e-90	203.839
chr3:134407507	5.28915	0.0204268	43.642	8.55605e-94	1.10507e-90	203.839
chr4:111811821	5.5189	-0.290671	43.6412	8.57996e-94	1.10795e-90	203.836
chr3:188349473	5.87293	-0.0964634	43.6404	8.60396e-94	1.11084e-90	203.833
chr3:150020793	5.88305	0.227622	43.6386	8.65923e-94	1.11777e-90	203.827
chr5:74720646	5.74512	0.224268	43.6384	8.66457e-94	1.11825e-90	203.826
chr10:24620152	5.63744	-0.330793	43.6383	8.66838e-94	1.11852e-90	203.826
chr7:30931739	6.48805	-0.0689024	43.6382	8.67064e-94	1.11852e-90	203.825
chr10:129757325	-6.08	-0.209512	-43.6382	8.67146e-94	1.11852e-90	203.825
chr10:8058151	6.31256	-0.1625	43.6375	8.69446e-94	1.12128e-90	203.823
chr7:151436966	6.10512	0.285732	43.6355	8.7548e-94	1.12885e-90	203.816
chr8:128324254	6.42841	0.144085	43.6345	8.78702e-94	1.1328e-90	203.812
chr3:20110929	5.83976	0.611341	43.6338	8.80918e-94	1.13544e-90	203.81
chr7:44979848	5.17537	-1.23768	43.6334	8.8221e-94	1.13672e-90	203.808
chr3:139310592	5.85939	-0.425915	43.6334	8.82237e-94	1.13672e-90	203.808
chr11:122189557	6.04317	-0.338902	43.6329	8.83652e-94	1.13833e-90	203.807
chr7:152761531	5.585	-0.506402	43.6321	8.86295e-94	1.14153e-90	203.804
chr2:201362645	6.20415	0.165976	43.6319	8.86898e-94	1.14191e-90	203.803
chr6:111276960	6.01488	-0.0421951	43.6319	8.86922e-94	1.14191e-90	203.803
chr10:13729382	6.91	0.193659	43.6318	8.87154e-94	1.142e-90	203.803
chr1:44423953	-4.5672	-1.76665	-43.6316	8.8786e-94	1.1427e-90	203.802
chr6:37991152	5.91317	-0.125732	43.6314	8.88428e-94	1.14322e-90	203.801
chr10:129415552	6.17829	-0.131098	43.6311	8.89384e-94	1.14424e-90	203.8
chr11:48090700	6.25366	0.0354878	43.6303	8.91836e-94	1.14718e-90	203.797
chr6:135668256	4.30829	-1.77232	43.6295	8.94575e-94	1.15049e-90	203.794
chr21:45515934	5.23561	1.08841	43.6292	8.95453e-94	1.15141e-90	203.793
chr22:26671443	-5.7461	-0.25122	-43.629	8.96146e-94	1.15208e-90	203.793
chr3:138352259	6.44329	0.190183	43.628	8.99122e-94	1.15561e-90	203.789
chr11:68792677	6.05732	-0.0315854	43.628	8.99225e-94	1.15561e-90	203.789
chr20:37764791	6.03805	0.152927	43.6277	9.00278e-94	1.15676e-90	203.788
chr8:105321698	5.30939	0.522744	43.6276	9.00597e-94	1.15681e-90	203.788
chr11:12163603	5.74634	-0.103902	43.6275	9.00653e-94	1.15681e-90	203.788
chr11:130672595	5.50573	0.189329	43.6269	9.02608e-94	1.15911e-90	203.785
chr7:101882639	6.27756	0.103659	43.6262	9.04955e-94	1.1618e-90	203.783
chr19:34598218	5.47878	0.373049	43.6262	9.0504e-94	1.1618e-90	203.783
chr11:66996938	4.16866	-0.394207	43.6259	9.05796e-94	1.16256e-90	203.782
chr1:147761202	5.86902	-0.360854	43.6253	9.07749e-94	1.16485e-90	203.78
chr2:112150455	5.87634	-0.491098	43.6246	9.10012e-94	1.16754e-90	203.777
chr11:460704	6.19671	-0.424695	43.6226	9.16566e-94	1.17573e-90	203.77
chr6:160259218	5.40488	-0.630732	43.622	9.18614e-94	1.17814e-90	203.768
chr1:115179709	6.69585	-0.181098	43.6217	9.19491e-94	1.17905e-90	203.767
chr3:41169257	6.65695	-0.306646	43.6214	9.20642e-94	1.18031e-90	203.766
chr2:224272618	4.95049	0.548293	43.6196	9.26348e-94	1.1874e-90	203.76
chr2:88090857	5.39927	0.389146	43.6192	9.27739e-94	1.18897e-90	203.758
chr2:150076109	5.56854	-0.709878	43.6188	9.29102e-94	1.19049e-90	203.757
chr10:8058983	6.26024	-0.32	43.6185	9.30011e-94	1.19144e-90	203.756
chr11:127943388	5.96646	0.298476	43.6177	9.32653e-94	1.1946e-90	203.753
chr3:171737924	5.95976	0.282805	43.6173	9.33994e-94	1.1961e-90	203.751
chr12:91777711	5.63451	0.227012	43.6168	9.35572e-94	1.1979e-90	203.75
chr13:32824158	5.95756	-0.310488	43.6149	9.41887e-94	1.20577e-90	203.743
chr14:71405902	5.70341	0.456951	43.6125	9.49999e-94	1.21592e-90	203.735
chr8:95693593	5.27634	-0.7	43.6125	9.50169e-94	1.21592e-90	203.734
chr15:66761999	5.89171	0.122317	43.6123	9.50869e-94	1.21659e-90	203.734
chr11:69599824	-5.14902	-0.703293	-43.6121	9.51435e-94	1.21697e-90	203.733
chr16:12267707	5.53451	0.14311	43.6121	9.51509e-94	1.21697e-90	203.733
chr20:51533805	5.95939	-0.206524	43.6112	9.54476e-94	1.22054e-90	203.73
chr18:48543612	6.1161	0.0973171	43.6106	9.5653e-94	1.22294e-90	203.728
chr14:99437167	6.5928	0.0262805	43.6104	9.57067e-94	1.2234e-90	203.727
chr11:1307339	-5.59768	-1.03909	-43.6099	9.58963e-94	1.22542e-90	203.725
chr2:9292701	6.44878	0.273537	43.6099	9.58997e-94	1.22542e-90	203.725
chr2:174026030	6.88134	0.100427	43.6087	9.62941e-94	1.23023e-90	203.721
chr10:17025842	6.72146	-0.705122	43.6082	9.64678e-94	1.23222e-90	203.719
chr7:84146098	6.35085	-0.254085	43.6079	9.65653e-94	1.23324e-90	203.718
chr1:65413267	5.70549	-0.0394512	43.6076	9.66639e-94	1.23428e-90	203.717
chr9:89038226	6.02744	0.191524	43.6066	9.70149e-94	1.23853e-90	203.714
chr10:8058982	5.56049	-0.154756	43.6064	9.70854e-94	1.2392e-90	203.713
chr2:100921769	6.01146	-0.321463	43.606	9.72274e-94	1.24079e-90	203.711
chr7:2761317	5.96098	-0.692439	43.6058	9.73171e-94	1.24171e-90	203.711
chr1:147761295	6.53915	0.0859146	43.6049	9.76263e-94	1.24523e-90	203.707
chr7:100856977	6.39841	-0.105671	43.6049	9.76288e-94	1.24523e-90	203.707
chr5:147383231	5.70939	-0.723963	43.6041	9.7873e-94	1.24811e-90	203.705
chr10:3993100	6.17476	0.20628	43.604	9.79098e-94	1.24835e-90	203.705
chr19:2446438	-5.21829	-0.49439	-43.6028	9.83355e-94	1.25355e-90	203.7
chr22:35742313	5.76159	0.0722561	43.6023	9.85052e-94	1.25548e-90	203.699
chr12:11607790	6.58305	0.159451	43.6022	9.85656e-94	1.25602e-90	203.698
chr9:77987611	6.41366	0.187073	43.6021	9.85916e-94	1.25613e-90	203.698
chr11:8835691	6.32195	-0.0267073	43.6016	9.8769e-94	1.25816e-90	203.696
chr1:93679666	5.84122	0.206829	43.6012	9.89059e-94	1.25967e-90	203.694
chr7:127887986	6.53537	0.0353659	43.601	9.89654e-94	1.2602e-90	203.694
chr14:72471502	4.80451	0.769573	43.6009	9.90169e-94	1.26062e-90	203.693
chr1:164682825	5.62159	0.659573	43.6008	9.90615e-94	1.26096e-90	203.693
chr17:18911174	6.20622	-0.121037	43.6006	9.91069e-94	1.26131e-90	203.692
chr8:48620363	6.49793	-0.114085	43.5994	9.95226e-94	1.26637e-90	203.688
chr17:41118869	6.1439	-0.0860976	43.5992	9.96111e-94	1.26709e-90	203.687
chr5:137619541	5.60695	-0.360305	43.5992	9.96163e-94	1.26709e-90	203.687
chr7:1534846	5.64744	0.275427	43.599	9.96869e-94	1.26776e-90	203.687
chr8:28658191	-5.3328	-0.584207	-43.5986	9.9837e-94	1.26944e-90	203.685
chr12:3726709	-6.01354	0.224817	-43.5981	9.99816e-94	1.27104e-90	203.684
chr21:38769620	6.37463	-0.0940244	43.5976	1.00166e-93	1.27316e-90	203.682
chr7:116337722	5.41195	-0.200854	43.5972	1.00329e-93	1.27499e-90	203.68
chr2:69782218	-5.06293	-0.904024	-43.5971	1.00365e-93	1.27521e-90	203.68
chr5:39423795	6.00951	-0.245732	43.597	1.00404e-93	1.27548e-90	203.68
chr1:228738098	5.22195	-0.762561	43.5966	1.00547e-93	1.27706e-90	203.678
chr4:76985591	5.77049	0.0406098	43.5958	1.00834e-93	1.28047e-90	203.675
chr4:40462647	-4.3	-1.36244	-43.5955	1.00921e-93	1.28135e-90	203.674
chr2:181945007	6.03585	0.279634	43.5952	1.01051e-93	1.28277e-90	203.673
chr21:14917566	5.74341	0.205	43.5941	1.01416e-93	1.28716e-90	203.67
chr16:21507957	6.00232	-0.200915	43.594	1.01458e-93	1.28746e-90	203.669
chr3:170714313	5.18695	-0.430183	43.5935	1.01636e-93	1.28949e-90	203.667
chr10:44861592	5.99756	-0.263049	43.5931	1.01784e-93	1.29113e-90	203.666
chr3:149607915	5.41293	0.196829	43.5924	1.02031e-93	1.29403e-90	203.664
chr1:8200682	5.57317	0.15378	43.5918	1.02253e-93	1.2966e-90	203.661
chr18:74835236	6.23573	0.0167683	43.5915	1.02372e-93	1.29787e-90	203.66
chr5:83026625	5.525	-0.455305	43.5911	1.02531e-93	1.29966e-90	203.659
chr8:6557275	5.73073	0.0279268	43.5904	1.02769e-93	1.30244e-90	203.656
chr4:107863236	6.30195	0.155732	43.5903	1.02813e-93	1.30271e-90	203.656
chr5:14706891	6.87244	-0.00878049	43.5902	1.02844e-93	1.30271e-90	203.656
chr10:7827209	4.89171	0.574512	43.5902	1.02847e-93	1.30271e-90	203.656
chr6:163750790	-5.73927	-0.356585	-43.5901	1.029e-93	1.30315e-90	203.655
chr1:224212955	6.26951	0.0891463	43.5898	1.02982e-93	1.30395e-90	203.654
chr2:63051979	-4.40854	-1.88476	-43.5886	1.0344e-93	1.3095e-90	203.65
chr8:118011710	5.94732	0.209024	43.5884	1.0349e-93	1.30991e-90	203.649
chr1:3566204	6.59073	-0.112317	43.5877	1.0377e-93	1.3132e-90	203.647
chr6:6943076	-5.26976	-0.93622	-43.587	1.04041e-93	1.31639e-90	203.644
chr20:23475505	4.54963	1.35616	43.5866	1.04168e-93	1.31777e-90	203.643
chr17:57285461	-5.89878	-1.21659	-43.5864	1.04255e-93	1.31863e-90	203.642
chr14:31881117	6.17756	-0.861463	43.5862	1.04322e-93	1.31915e-90	203.641
chr11:460913	6.30159	-0.401037	43.5862	1.04334e-93	1.31915e-90	203.641
chr12:132506854	-4.30915	-2.1547	-43.5851	1.04728e-93	1.32389e-90	203.638
chr6:32081389	5.40683	-1.24317	43.585	1.04765e-93	1.32412e-90	203.637
chr1:245614834	6.12098	0.0791463	43.5843	1.05021e-93	1.32691e-90	203.635
chr20:48722949	-4.85	-1.01744	-43.5843	1.05024e-93	1.32691e-90	203.635
chr21:43727841	5.2672	-1.0547	43.5841	1.05092e-93	1.32752e-90	203.634
chr1:164682781	6.47037	-0.0104268	43.5833	1.05403e-93	1.33122e-90	203.631
chr7:130489367	5.63232	-0.574939	43.5831	1.05466e-93	1.33177e-90	203.631
chr1:64983364	5.9922	-0.348415	43.5831	1.05486e-93	1.33178e-90	203.63
chr20:35771440	5.04549	1.58055	43.5816	1.06052e-93	1.33867e-90	203.625
chr13:37656870	6.305	-0.494085	43.5814	1.06131e-93	1.33943e-90	203.624
chr4:24795122	6.16427	-0.741646	43.5802	1.06588e-93	1.34496e-90	203.62
chr4:3342355	-5.51183	-1.2675	-43.5797	1.06759e-93	1.34687e-90	203.619
chr1:38051650	5.70671	-0.172256	43.5795	1.06846e-93	1.34773e-90	203.618
chr14:100406858	-5.54427	-0.263354	-43.5793	1.06924e-93	1.34847e-90	203.617
chr10:12606101	-5.57329	-0.4075	-43.5791	1.06973e-93	1.34884e-90	203.617
chr8:114093516	5.1578	0.0995122	43.5789	1.07047e-93	1.34952e-90	203.616
chr3:31735027	4.23	1.35341	43.5787	1.0712e-93	1.35021e-90	203.615
chr15:70434309	5.32963	1.0947	43.5785	1.07231e-93	1.35136e-90	203.614
chr6:81834480	5.86146	-0.582073	43.5778	1.07473e-93	1.35417e-90	203.612
chr3:24260299	6.14024	-0.18	43.5778	1.07495e-93	1.3542e-90	203.612
chr1:54653192	6.23732	0.019878	43.5775	1.07609e-93	1.35538e-90	203.611
chr3:54954289	6.29817	-0.362988	43.5765	1.07981e-93	1.35983e-90	203.607
chr8:13101771	5.1661	1.26085	43.5763	1.08063e-93	1.36061e-90	203.606
chr11:96264464	5.92207	0.171524	43.5747	1.08693e-93	1.3683e-90	203.601
chr2:47066193	5.28329	-0.620305	43.5726	1.09483e-93	1.37799e-90	203.593
chr2:164897626	5.94098	-0.433171	43.5725	1.0953e-93	1.37833e-90	203.593
chr2:16319871	4.61	0.855366	43.5718	1.09784e-93	1.38128e-90	203.591
chr1:23286534	5.69695	0.232134	43.5713	1.09978e-93	1.38347e-90	203.589
chr4:151226725	5.93915	-0.00932927	43.5709	1.10162e-93	1.38554e-90	203.587
chr10:8069768	6.60671	-0.0557927	43.5679	1.11346e-93	1.40017e-90	203.577
chr20:51586111	5.77341	-0.618902	43.5676	1.11448e-93	1.4012e-90	203.576
chr13:79810557	5.17951	0.752317	43.5668	1.11776e-93	1.40508e-90	203.573
chr3:71496353	6.65159	-0.187866	43.5661	1.12032e-93	1.40792e-90	203.571
chr5:90191503	4.65402	-0.652256	43.5661	1.12042e-93	1.40792e-90	203.57
chr12:14971725	5.62963	-0.0460366	43.5658	1.12154e-93	1.40907e-90	203.569
chr13:32824206	6.42049	-0.129878	43.5653	1.12372e-93	1.41155e-90	203.568
chr6:131949475	5.89902	-0.19	43.5645	1.12679e-93	1.41515e-90	203.565
chr20:51533806	6.30024	0.0478049	43.564	1.12878e-93	1.4174e-90	203.563
chr3:127597244	6.07659	0.302439	43.5624	1.13517e-93	1.42506e-90	203.557
chr5:34687210	5.52232	-0.116646	43.5624	1.1353e-93	1.42506e-90	203.557
chr11:1307392	-6.95317	-0.365488	-43.5619	1.13717e-93	1.42715e-90	203.556
chr1:173393295	6.6122	-0.517805	43.5616	1.13864e-93	1.42875e-90	203.554
chr11:126992451	5.76354	-0.378841	43.5602	1.14445e-93	1.43577e-90	203.549
chr2:27210333	6.05415	0.228171	43.5588	1.14995e-93	1.44241e-90	203.545
chr2:227870846	6.4989	0.222988	43.5581	1.15299e-93	1.44587e-90	203.542
chr15:67179268	5.28524	0.327012	43.558	1.15312e-93	1.44587e-90	203.542
chr1:42165339	4.77915	0.576646	43.5574	1.15561e-93	1.44873e-90	203.54
chr10:23369338	-5.84329	-0.309329	-43.557	1.15731e-93	1.45057e-90	203.538
chr12:49642419	6.12256	0.0560366	43.557	1.15749e-93	1.45057e-90	203.538
chr18:79458750	6.49598	-0.385183	43.5558	1.16217e-93	1.45617e-90	203.534
chr1:42165003	5.83854	-0.285122	43.555	1.16555e-93	1.46014e-90	203.531
chr8:134848668	6.12366	0.0243902	43.5543	1.16848e-93	1.46355e-90	203.529
chr13:76966302	6.50549	-0.0261585	43.5539	1.17014e-93	1.46536e-90	203.527
chr4:159035134	5.8072	0.384573	43.5533	1.17287e-93	1.46852e-90	203.525
chr10:8058213	6.74159	0.039939	43.5529	1.17434e-93	1.47009e-90	203.524
chr21:35086642	5.31329	-0.768232	43.5527	1.17535e-93	1.47109e-90	203.523
chr10:29719525	4.28415	-1.76476	43.5524	1.17638e-93	1.47211e-90	203.522
chr13:111282255	-5.51378	0.448598	-43.5523	1.17673e-93	1.47229e-90	203.522
chr1:235741510	6.08134	-0.067378	43.552	1.17805e-93	1.47367e-90	203.521
chr1:108830481	6.38476	0.1525	43.5519	1.17858e-93	1.47407e-90	203.52
chr5:14849742	5.80768	-0.127012	43.5518	1.17901e-93	1.47435e-90	203.52
chr1:228938057	5.35561	-1.11951	43.5496	1.18803e-93	1.48536e-90	203.512
chr9:22103898	6.05598	0.0688415	43.5491	1.19047e-93	1.48814e-90	203.51
chr9:121279992	6.09085	-0.299817	43.5488	1.19159e-93	1.48928e-90	203.509
chr13:113533179	6.50915	-0.510183	43.5481	1.1944e-93	1.49252e-90	203.507
chr12:124385718	6.85707	0.0429268	43.548	1.19518e-93	1.49322e-90	203.506
chr4:165441040	5.49012	0.511646	43.5479	1.19548e-93	1.49322e-90	203.506
chr3:16370227	5.58256	0.662256	43.5478	1.19573e-93	1.49322e-90	203.506
chr16:14307921	6.00683	0.077561	43.5478	1.19582e-93	1.49322e-90	203.506
chr6:10316561	6.71146	-0.147927	43.547	1.19943e-93	1.49746e-90	203.503
chr15:58547355	6.72793	0.229085	43.5462	1.20284e-93	1.50145e-90	203.5
chr10:50825173	5.87195	-0.470732	43.546	1.20367e-93	1.50222e-90	203.499
chr12:42918657	5.89866	0.012622	43.5456	1.20537e-93	1.50407e-90	203.498
chr7:100856976	6.28866	-0.130549	43.5452	1.20677e-93	1.50554e-90	203.497
chr5:395633	6.31878	-0.0543902	43.5443	1.2107e-93	1.51018e-90	203.493
chr10:17025897	5.89159	-0.22811	43.5438	1.21317e-93	1.51299e-90	203.491
chr4:687654	6.08183	-0.568598	43.5437	1.21349e-93	1.51312e-90	203.491
chr9:87382980	5.25	-0.406585	43.5433	1.21532e-93	1.51513e-90	203.49
chr10:22633868	6.08585	0.232439	43.5431	1.21581e-93	1.51547e-90	203.489
chr6:75119094	6.58463	0.104024	43.5421	1.22017e-93	1.52063e-90	203.486
chr3:105899771	5.5572	-0.382134	43.542	1.22062e-93	1.52092e-90	203.485
chr20:48723062	-4.99	-0.85561	-43.5419	1.22116e-93	1.52132e-90	203.485
chr8:133540289	5.04024	-1.08244	43.5418	1.22148e-93	1.5214e-90	203.485
chr2:241269027	5.88915	-0.345061	43.5418	1.22166e-93	1.5214e-90	203.484
chr3:111858809	6.22	-0.425976	43.5409	1.22558e-93	1.52601e-90	203.481
chr7:120547788	5.76061	-0.315915	43.5407	1.22665e-93	1.52706e-90	203.48
chr4:10107449	5.84622	-0.13311	43.54	1.22947e-93	1.53031e-90	203.478
chr7:29035638	5.6628	0.0890854	43.5399	1.2298e-93	1.53044e-90	203.478
chr1:168406208	5.68012	0.293963	43.5396	1.23126e-93	1.53198e-90	203.477
chr8:37874705	5.31634	-0.480122	43.5386	1.23552e-93	1.53701e-90	203.473
chr6:4413243	5.6611	-0.58628	43.5384	1.23662e-93	1.5381e-90	203.472
chr18:74498963	-5.39061	-0.81689	-43.5368	1.24365e-93	1.54657e-90	203.467
chr13:46685015	6.32585	0.147805	43.5362	1.24643e-93	1.54975e-90	203.465
chr1:178633123	6.1689	0.125061	43.5357	1.24829e-93	1.55179e-90	203.463
chr7:151721726	5.54146	-0.0752439	43.5352	1.25066e-93	1.55445e-90	203.461
chr8:144074421	-5.27305	-0.81811	-43.5348	1.2523e-93	1.55622e-90	203.46
chr1:172639503	6.38037	-0.344817	43.5337	1.25732e-93	1.56218e-90	203.456
chr10:81250726	5.84939	0.350305	43.5333	1.2592e-93	1.56384e-90	203.454
chr11:2769209	5.80524	-0.79811	43.5333	1.25921e-93	1.56384e-90	203.454
chr12:3964966	6.55427	-0.00628049	43.5333	1.25934e-93	1.56384e-90	203.454
chr16:85847956	-5.53976	-1.41134	-43.5326	1.26249e-93	1.56748e-90	203.452
chr17:76005137	5.42976	0.0823171	43.5313	1.26809e-93	1.57414e-90	203.447
chr3:132594118	5.94085	-0.339451	43.5311	1.26923e-93	1.57528e-90	203.446
chr12:114700640	-5.65951	-0.711585	-43.5305	1.27183e-93	1.57806e-90	203.444
chr3:41169211	6.10683	-0.245122	43.5305	1.27192e-93	1.57806e-90	203.444
chr10:64169805	5.31341	-0.398415	43.5289	1.27887e-93	1.58639e-90	203.439
chr10:17003801	5.9522	0.406341	43.5287	1.28016e-93	1.58771e-90	203.438
chr1:2290793	-5.48524	-1.03787	-43.5263	1.29102e-93	1.60091e-90	203.43
chr1:186881074	6.09415	0.305	43.5261	1.29185e-93	1.60165e-90	203.429
chr7:68963849	6.00671	-0.182866	43.5255	1.2945e-93	1.60464e-90	203.427
chr2:102064161	5.53976	-0.94439	43.5233	1.30457e-93	1.61662e-90	203.419
chr3:111861625	6.01671	-0.645305	43.5233	1.30462e-93	1.61662e-90	203.419
chr1:147292231	5.74012	-0.0442073	43.5229	1.30681e-93	1.61903e-90	203.417
chr7:155997621	-5.83171	-0.0731707	-43.5228	1.30726e-93	1.61931e-90	203.417
chr8:29374086	5.31439	0.506951	43.5225	1.30859e-93	1.62066e-90	203.416
chr3:18416089	5.13537	1.11122	43.5219	1.31152e-93	1.62401e-90	203.414
chr16:70691996	6.18829	0.0213415	43.5206	1.31718e-93	1.63072e-90	203.41
chr2:240374468	5.94915	-0.230061	43.5204	1.31855e-93	1.63213e-90	203.409
chr2:216427205	5.95829	-0.0803659	43.5196	1.32221e-93	1.63637e-90	203.406
chr2:216427196	5.89732	0.104024	43.5193	1.32337e-93	1.63751e-90	203.405
chr13:19663528	6.76232	0.36872	43.519	1.32507e-93	1.63933e-90	203.404
chr8:115978834	5.35256	0.080061	43.5187	1.32653e-93	1.64084e-90	203.403
chr1:93679458	5.78476	-0.0706707	43.5185	1.32722e-93	1.64141e-90	203.402
chr21:34525483	5.58451	-0.474695	43.5182	1.32848e-93	1.64267e-90	203.401
chr13:29532850	6.19622	0.264573	43.5176	1.33169e-93	1.64634e-90	203.399
chr18:58599280	6.125	-0.0632317	43.5173	1.33275e-93	1.64737e-90	203.398
chr16:22371407	6.2628	0.407622	43.5165	1.33656e-93	1.65174e-90	203.395
chr17:50197768	5.44915	-0.950671	43.5165	1.33677e-93	1.65174e-90	203.395
chr14:20562172	6.38659	0.761951	43.5162	1.33834e-93	1.6534e-90	203.394
chr7:139956646	4.09378	1.37457	43.5152	1.34276e-93	1.65856e-90	203.39
chr16:52498812	-4.87902	-1.19561	-43.5149	1.34459e-93	1.66053e-90	203.389
chr11:11992445	6.00073	-0.358293	43.5133	1.35211e-93	1.66952e-90	203.384
chr15:70475168	-5.88805	-0.792561	-43.5132	1.3527e-93	1.66971e-90	203.383
chr16:72189971	5.12476	-0.717866	43.5132	1.35275e-93	1.66971e-90	203.383
chr13:59777669	6.01537	0.432317	43.5126	1.35524e-93	1.67249e-90	203.381
chr10:17025896	6.88939	-0.474207	43.5113	1.36191e-93	1.68042e-90	203.376
chr2:113237913	6.3411	0.0703049	43.5105	1.36538e-93	1.6844e-90	203.374
chr2:12169324	5.82159	-0.0698171	43.5096	1.37e-93	1.68981e-90	203.371
chr19:14533662	6.26171	0.0742683	43.5085	1.37552e-93	1.69631e-90	203.367
chr4:37812837	5.7178	0.483659	43.5084	1.3761e-93	1.69673e-90	203.366
chr10:49564690	6.17207	0.00823171	43.5082	1.37704e-93	1.69759e-90	203.365
chr1:24744180	6.38963	-0.147378	43.5079	1.37855e-93	1.69915e-90	203.364
chr6:163750922	-6.10976	-0.183537	-43.5078	1.3789e-93	1.69928e-90	203.364
chr7:17302958	-6.19366	0.167439	-43.5076	1.37997e-93	1.7003e-90	203.363
chr11:73271905	5.84707	-0.335366	43.5073	1.38125e-93	1.70128e-90	203.362
chr21:38840078	6.36317	0.0704878	43.5073	1.38126e-93	1.70128e-90	203.362
chr2:195564192	6.08073	0.0443902	43.5072	1.38166e-93	1.70147e-90	203.362
chr20:50645252	6.35622	0.0792073	43.5071	1.38247e-93	1.70218e-90	203.362
chr15:41274412	5.83732	0.242927	43.5068	1.38357e-93	1.70322e-90	203.361
chr5:142960470	5.85146	0.0921951	43.5066	1.38494e-93	1.70461e-90	203.36
chr8:48420473	5.72451	-0.504573	43.5057	1.3891e-93	1.70928e-90	203.357
chr11:94764308	5.76866	0.35628	43.5057	1.38923e-93	1.70928e-90	203.357
chr14:92725152	6.17927	-0.384512	43.5056	1.38962e-93	1.70947e-90	203.356
chr20:51533780	6.28415	-0.123537	43.5052	1.39147e-93	1.7112e-90	203.355
chr2:215447761	6.22976	0.346829	43.5052	1.39153e-93	1.7112e-90	203.355
chr7:101923769	7.44305	0.164939	43.5052	1.39181e-93	1.71125e-90	203.355
chr17:40332516	-5.09244	-0.645488	-43.5048	1.39341e-93	1.71292e-90	203.354
chr13:29862356	5.91744	-0.342134	43.5048	1.39382e-93	1.71312e-90	203.353
chr10:14652397	5.9972	0.110915	43.5036	1.39935e-93	1.71962e-90	203.349
chr5:14739723	5.6811	-0.441159	43.5029	1.40305e-93	1.72386e-90	203.347
chr9:134591235	6.78598	-0.408598	43.5022	1.40662e-93	1.72794e-90	203.344
chr5:122155074	6.69427	-0.205183	43.5017	1.40907e-93	1.73063e-90	203.343
chr15:85543953	-3.39207	-1.97835	-43.5013	1.41109e-93	1.73282e-90	203.341
chr17:81868951	6.0339	-0.140488	43.501	1.4127e-93	1.73449e-90	203.34
chr10:3993219	6.18012	0.967256	43.5007	1.41409e-93	1.73576e-90	203.339
chr4:40462558	-5.58415	-0.230366	-43.5007	1.41423e-93	1.73576e-90	203.339
chr7:105678022	-5.86866	-0.344817	-43.5002	1.41641e-93	1.73806e-90	203.337
chr8:22587168	6.57427	-0.230793	43.5002	1.41661e-93	1.73806e-90	203.337
chr10:114306762	6.6789	-0.373476	43.5	1.41758e-93	1.73895e-90	203.337
chr4:4480360	6.18598	0.509085	43.4998	1.41856e-93	1.73974e-90	203.336
chr2:160271165	6.23159	0.00371951	43.4997	1.41889e-93	1.73974e-90	203.336
chr11:460632	7.10524	-0.3325	43.4997	1.41898e-93	1.73974e-90	203.336
chr1:78095866	5.81585	0.358171	43.4992	1.42171e-93	1.74278e-90	203.334
chr2:85411391	6.01512	0.252805	43.4986	1.42479e-93	1.74625e-90	203.332
chr20:51586110	5.58549	-0.716037	43.498	1.42779e-93	1.74962e-90	203.329
chr1:109370027	5.60927	0.861463	43.4977	1.42918e-93	1.75102e-90	203.328
chr5:123755276	5.3689	0.522744	43.4972	1.43201e-93	1.75418e-90	203.326
chr11:79173788	5.98329	-0.31811	43.4964	1.43609e-93	1.75886e-90	203.324
chr1:59147317	3.43634	-2.78963	43.4941	1.4477e-93	1.77277e-90	203.316
chr10:8058214	6.51122	-0.181463	43.4939	1.44867e-93	1.77364e-90	203.315
chr15:70632051	-5.33817	-0.486524	-43.4927	1.455e-93	1.78108e-90	203.311
chr4:125520733	5.60378	-0.153963	43.4923	1.45719e-93	1.78345e-90	203.309
chr6:52512942	6.26122	-0.292317	43.4906	1.4659e-93	1.79379e-90	203.303
chr19:19276542	5.25488	0.867561	43.4896	1.47127e-93	1.80004e-90	203.3
chr11:16815257	-6.88537	-0.206098	-43.4892	1.47314e-93	1.80202e-90	203.298
chr15:63052924	5.12671	0.736159	43.489	1.47426e-93	1.80307e-90	203.298
chr6:121691083	6.11793	-0.0177439	43.4879	1.48e-93	1.80977e-90	203.294
chr1:31790000	4.70317	0.718293	43.4876	1.48187e-93	1.81175e-90	203.292
chr8:130264410	6.12585	-0.23622	43.4875	1.48225e-93	1.81189e-90	203.292
chr10:3805675	5.12293	0.604024	43.4858	1.4912e-93	1.82251e-90	203.286
chr9:89038225	5.79	0.18561	43.485	1.49529e-93	1.82709e-90	203.284
chr1:21239627	5.83561	-0.0117073	43.485	1.49547e-93	1.82709e-90	203.283
chr2:119483132	4.29854	0.840366	43.4849	1.49601e-93	1.82742e-90	203.283
chr13:100518002	-4.76134	-0.971159	-43.4844	1.49876e-93	1.83043e-90	203.281
chr15:89396175	-5.41976	-0.327317	-43.4843	1.499e-93	1.83043e-90	203.281
chr1:51668152	5.54293	0.304146	43.4838	1.50197e-93	1.83374e-90	203.279
chr8:126588594	5.80305	0.902012	43.4829	1.50646e-93	1.8389e-90	203.276
chr17:50197044	6.30463	-0.458171	43.4824	1.50921e-93	1.84194e-90	203.274
chr3:175386836	5.70939	-0.147744	43.4816	1.51355e-93	1.8469e-90	203.271
chr18:55250788	5.0739	0.351585	43.481	1.51708e-93	1.8509e-90	203.269
chr7:47557265	6.10646	0.0996951	43.4809	1.51764e-93	1.85125e-90	203.269
chr10:13729424	6.72037	0.207744	43.4801	1.52187e-93	1.85609e-90	203.266
chr7:124992947	6.2089	-0.418232	43.48	1.52217e-93	1.85612e-90	203.266
chr17:40547522	-5.67817	-0.408232	-43.4798	1.52328e-93	1.85715e-90	203.265
chr3:125124255	6.04268	-0.0545122	43.4791	1.52697e-93	1.86133e-90	203.263
chr3:126934445	5.55476	0.0789634	43.478	1.53304e-93	1.8684e-90	203.259
chr1:44423924	-4.6011	-1.57677	-43.4774	1.53646e-93	1.87224e-90	203.256
chr17:41535985	6.43159	0.0653049	43.4773	1.53686e-93	1.87239e-90	203.256
chr16:88235100	6.16244	-0.100732	43.4766	1.54111e-93	1.87725e-90	203.253
chr8:28658196	-5.02427	-1.02287	-43.4761	1.54366e-93	1.88002e-90	203.252
chr6:163986489	6.05744	-0.241646	43.4756	1.54661e-93	1.88328e-90	203.25
chr3:46352750	5.95707	-0.219634	43.4753	1.54788e-93	1.88451e-90	203.249
chr10:29666528	6.19524	0.22872	43.4752	1.5484e-93	1.8848e-90	203.249
chr12:19999087	5.71183	-0.507622	43.4752	1.54871e-93	1.88486e-90	203.249
chr11:116874560	6.79098	-0.242683	43.4749	1.5501e-93	1.88602e-90	203.248
chr8:80297411	-5.35293	-0.219878	-43.4749	1.55021e-93	1.88602e-90	203.248
chr1:202589716	4.93195	0.893049	43.4748	1.55079e-93	1.88639e-90	203.247
chr11:130847631	6.12366	-0.0782927	43.4738	1.55635e-93	1.89283e-90	203.244
chr18:36786882	5.36122	-0.363537	43.4728	1.56165e-93	1.89895e-90	203.24
chr6:111567164	-5.41659	-0.873293	-43.4715	1.5691e-93	1.90767e-90	203.236
chr8:37786043	6.25951	-0.250854	43.4713	1.57008e-93	1.90852e-90	203.235
chr4:112376200	4.76793	1.4264	43.471	1.57188e-93	1.91038e-90	203.234
chr2:150496087	6.13415	-0.190488	43.4709	1.5722e-93	1.91044e-90	203.234
chr13:20391832	6.2311	0.165061	43.4709	1.57273e-93	1.91075e-90	203.233
chr13:29852122	6.10183	0.298963	43.4703	1.57582e-93	1.91417e-90	203.231
chr1:2372850	6.15939	0.399085	43.4701	1.57697e-93	1.91511e-90	203.231
chr10:8058150	6.78463	-0.140122	43.4701	1.57715e-93	1.91511e-90	203.231
chr2:105880061	5.95402	0.270549	43.4699	1.57805e-93	1.91588e-90	203.23
chr2:174026016	6.57256	0.20811	43.4695	1.58012e-93	1.91805e-90	203.229
chr1:3545990	4.71244	-0.454024	43.4692	1.58226e-93	1.92031e-90	203.227
chr1:2372849	6.23598	0.276646	43.469	1.58325e-93	1.92118e-90	203.227
chr12:65526007	6.20085	0.287988	43.4688	1.5843e-93	1.92198e-90	203.226
chr14:67557224	5.93854	-0.0856098	43.4688	1.58446e-93	1.92198e-90	203.226
chr9:127318948	5.34439	-0.497317	43.4684	1.58662e-93	1.92413e-90	203.225
chr21:29378931	6.32268	0.310244	43.4683	1.58691e-93	1.92413e-90	203.224
chr16:14401586	6.10683	-0.505488	43.4683	1.58706e-93	1.92413e-90	203.224
chr20:38002619	6.92134	0.347866	43.4676	1.59114e-93	1.92847e-90	203.222
chr4:105196625	-6.23805	-0.0845122	-43.4676	1.59119e-93	1.92847e-90	203.222
chr8:104400918	5.825	0.107988	43.4673	1.59301e-93	1.93034e-90	203.221
chr20:56988238	4.52415	-1.48207	43.4659	1.6008e-93	1.93943e-90	203.216
chr3:64327589	5.93085	0.304573	43.4657	1.60178e-93	1.94028e-90	203.215
chr2:174025841	5.8889	-0.00420732	43.4656	1.6027e-93	1.94107e-90	203.215
chr2:146144071	5.66988	0.125183	43.4652	1.60452e-93	1.94292e-90	203.213
chr8:38839557	6.71805	0.463537	43.4652	1.60484e-93	1.94297e-90	203.213
chr3:14384356	-5.23146	0.676829	-43.463	1.61756e-93	1.95803e-90	203.205
chr10:35876386	6.1622	-0.189512	43.4625	1.62021e-93	1.96091e-90	203.204
chr17:81868952	6.38	-0.226341	43.4624	1.62088e-93	1.96137e-90	203.203
chr21:34186280	5.85549	0.265671	43.462	1.62292e-93	1.96351e-90	203.202
chr5:143536453	6.4111	-0.0411585	43.4616	1.62525e-93	1.96598e-90	203.201
chr12:6529583	6.15988	0.0701829	43.4612	1.62749e-93	1.96834e-90	203.199
chr19:38061627	5.84402	-0.11628	43.4608	1.62987e-93	1.97088e-90	203.198
chr4:88623303	6.05012	-0.3175	43.4604	1.63233e-93	1.97321e-90	203.196
chr3:41169258	6.23537	-0.426341	43.4604	1.63236e-93	1.97321e-90	203.196
chr2:58532844	6.17573	0.108598	43.46	1.63462e-93	1.97559e-90	203.195
chr16:56245585	4.99439	0.614878	43.4597	1.63675e-93	1.97783e-90	203.194
chr2:88690771	6.4622	0.255244	43.4595	1.63759e-93	1.9785e-90	203.193
chr8:126300441	5.52659	-0.188902	43.4593	1.63887e-93	1.9797e-90	203.192
chr9:128177753	6.38476	0.36189	43.4591	1.64017e-93	1.98092e-90	203.192
chr8:141210917	-5.16256	-0.363841	-43.4579	1.64719e-93	1.98898e-90	203.187
chr6:131831534	6.05402	-0.218598	43.4578	1.6474e-93	1.98898e-90	203.187
chr1:206558002	-5.67695	-0.437134	-43.4578	1.6478e-93	1.9891e-90	203.187
chr5:136766596	6.44841	-0.170915	43.4571	1.65146e-93	1.99318e-90	203.185
chr3:49790841	6.10268	0.169146	43.4571	1.65199e-93	1.99347e-90	203.184
chr13:44025071	5.37707	-0.264146	43.455	1.66421e-93	2.00788e-90	203.177
chr1:27138056	6.77171	-0.27	43.4543	1.6684e-93	2.01232e-90	203.175
chr11:739636	5.04085	1.3047	43.4542	1.66872e-93	2.01232e-90	203.174
chr17:82004384	6.03732	0.0369512	43.4542	1.66876e-93	2.01232e-90	203.174
chr10:114420807	5.84829	0.208902	43.454	1.66986e-93	2.01329e-90	203.174
chr3:134427502	6.88012	-0.250183	43.4536	1.67259e-93	2.01624e-90	203.172
chr8:60198214	4.86634	0.0185366	43.4534	1.67336e-93	2.01681e-90	203.172
chr10:8058829	6.82646	-0.116037	43.4533	1.67429e-93	2.01759e-90	203.171
chr4:184407116	-5.63744	0.133963	-43.4524	1.6794e-93	2.02323e-90	203.168
chr7:152136783	6.08537	-0.212317	43.4524	1.67955e-93	2.02323e-90	203.168
chr17:17067443	5.90915	0.308232	43.451	1.68825e-93	2.03335e-90	203.163
chr1:100414842	-6.13561	-0.340732	-43.4501	1.69372e-93	2.03959e-90	203.16
chr2:232662252	6.47341	0.35061	43.4481	1.70565e-93	2.05359e-90	203.153
chr2:67260864	6.37671	0.331646	43.4473	1.71062e-93	2.05922e-90	203.15
chr1:89943652	6.1522	0.469024	43.4469	1.71274e-93	2.06142e-90	203.148
chr1:224212969	6.23366	0.0596341	43.4465	1.71536e-93	2.06422e-90	203.147
chr15:69916639	4.4139	1.07598	43.4457	1.72037e-93	2.06988e-90	203.144
chr3:61628108	5.68549	-0.259939	43.4454	1.72199e-93	2.07148e-90	203.143
chr2:19912121	5.9139	0.00426829	43.4452	1.72345e-93	2.07288e-90	203.142
chr2:207108016	-5.69232	-0.436037	-43.4446	1.72673e-93	2.07647e-90	203.14
chr2:33298349	5.00317	0.770976	43.4446	1.72715e-93	2.07661e-90	203.14
chr6:167798625	5.48488	0.0169512	43.4443	1.72885e-93	2.07829e-90	203.139
chr2:55102189	5.64744	-0.0978659	43.444	1.73089e-93	2.0804e-90	203.138
chr6:3788995	6.08366	-0.25	43.4436	1.73306e-93	2.08264e-90	203.137
chr4:15328078	5.83122	0.0520732	43.4432	1.73533e-93	2.085e-90	203.135
chr1:59570668	-5.94585	-0.189146	-43.4404	1.75283e-93	2.10566e-90	203.125
chr5:128536498	5.9539	0.475854	43.4401	1.755e-93	2.10791e-90	203.124
chr22:19721928	6.39732	-0.121951	43.4392	1.76063e-93	2.11431e-90	203.121
chr10:80131747	5.59671	-0.0982317	43.4384	1.76584e-93	2.1202e-90	203.118
chr8:22586968	5.7411	-1.12323	43.4382	1.7668e-93	2.12098e-90	203.118
chr12:64671793	5.47256	-0.33689	43.4371	1.7736e-93	2.1285e-90	203.114
chr12:122004460	-5.31341	-0.583049	-43.4371	1.77367e-93	2.1285e-90	203.114
chr17:18911159	6.09793	0.383963	43.4357	1.78268e-93	2.13894e-90	203.109
chr15:58547347	6.51902	-0.0559756	43.435	1.78714e-93	2.14393e-90	203.106
chr13:19658413	6.04695	-0.142378	43.4338	1.79459e-93	2.15249e-90	203.102
chr2:237298661	6.25329	0.0260366	43.4337	1.79517e-93	2.15281e-90	203.102
chr4:169274286	6.01305	-0.0177439	43.4336	1.79618e-93	2.15365e-90	203.101
chr11:12678236	5.66268	-0.112927	43.4331	1.79934e-93	2.15708e-90	203.099
chr11:15006569	5.64744	0.201037	43.433	1.79977e-93	2.15722e-90	203.099
chr10:14561539	-5.95866	-0.11128	-43.4328	1.80087e-93	2.15817e-90	203.099
chr2:101827198	5.98732	0.0119512	43.4318	1.80742e-93	2.16564e-90	203.095
chr5:169298394	5.25756	0.49	43.4311	1.81233e-93	2.17116e-90	203.092
chr2:9287640	6.69402	-0.305305	43.4306	1.81518e-93	2.17419e-90	203.091
chr19:6274028	-5.15232	-1.27726	-43.4297	1.82089e-93	2.18066e-90	203.088
chr5:60522947	6.56646	-0.0455488	43.4294	1.82309e-93	2.18292e-90	203.086
chr12:12979710	5.99146	-0.283659	43.4286	1.82848e-93	2.18899e-90	203.083
chr14:54569284	6.51366	-0.0587805	43.4276	1.83478e-93	2.19615e-90	203.08
chr2:227704283	5.57598	-0.608963	43.4274	1.8359e-93	2.19712e-90	203.079
chr4:40197208	-5.46293	-0.270976	-43.4258	1.84644e-93	2.20935e-90	203.074
chr11:86559744	5.90951	-0.282073	43.4254	1.84923e-93	2.21205e-90	203.072
chr7:100857139	6.00207	0.0328659	43.4254	1.84933e-93	2.21205e-90	203.072
chr5:87230062	6.2028	0.0646951	43.4245	1.85506e-93	2.21852e-90	203.069
chr1:111234889	5.9722	-0.18878	43.4234	1.86262e-93	2.22718e-90	203.065
chr2:163349310	5.71122	-0.173537	43.4229	1.86557e-93	2.23033e-90	203.064
chr8:48620314	6.32915	-0.385305	43.4205	1.88174e-93	2.24928e-90	203.055
chr1:223701642	6.06951	-0.044878	43.42	1.88512e-93	2.25293e-90	203.053
chr7:2509197	-4.64963	-1.39323	-43.42	1.88552e-93	2.25301e-90	203.053
chr15:68787944	-4.99341	0.285366	-43.4196	1.8882e-93	2.25583e-90	203.052
chr20:38435861	4.72402	1.2747	43.4192	1.89078e-93	2.25853e-90	203.05
chr6:30510655	5.38841	0.0489634	43.4186	1.89461e-93	2.26272e-90	203.048
chr14:75646536	6.34427	0.0817683	43.4178	1.90009e-93	2.26887e-90	203.045
chr2:173943243	6.22463	0.128049	43.4174	1.90251e-93	2.27137e-90	203.044
chr19:53851972	-5.90683	-0.920732	-43.4169	1.90656e-93	2.27582e-90	203.042
chr15:66908389	-3.7878	-2.24317	-43.4161	1.91157e-93	2.2814e-90	203.039
chr12:51820369	-6.25049	-0.719024	-43.4158	1.91363e-93	2.28348e-90	203.038
chr11:8262062	5.24646	0.725915	43.4151	1.9185e-93	2.28889e-90	203.036
chr13:77529833	5.36512	-0.159756	43.4145	1.92234e-93	2.29308e-90	203.034
chr10:121526851	-5.56524	-0.116037	-43.4141	1.92507e-93	2.29594e-90	203.032
chr14:85234042	6.01232	0.761646	43.4137	1.92789e-93	2.29891e-90	203.031
chr12:69502620	6.16122	0.227195	43.4134	1.92987e-93	2.30087e-90	203.03
chr20:57309187	5.32817	0.199817	43.4131	1.93257e-93	2.3037e-90	203.028
chr1:154419603	-4.7111	-1.85518	-43.4113	1.94483e-93	2.31791e-90	203.022
chr15:79179083	6.52512	-0.107683	43.411	1.94666e-93	2.31971e-90	203.021
chr11:19525668	5.25915	0.172866	43.4109	1.94723e-93	2.31999e-90	203.021
chr1:2372904	6.285	0.0435976	43.4106	1.94949e-93	2.32228e-90	203.02
chr5:135994095	5.42805	0.070122	43.4105	1.95017e-93	2.3227e-90	203.019
chr3:139310080	4.57902	-1.50976	43.4101	1.95278e-93	2.3254e-90	203.018
chr2:231309130	5.55451	-0.490305	43.41	1.95384e-93	2.32626e-90	203.018
chr7:112435181	6.02634	-0.0131707	43.4099	1.95461e-93	2.32678e-90	203.017
chr11:70173163	5.62341	0.129634	43.4098	1.95509e-93	2.32696e-90	203.017
chr13:29532906	6.41012	0.118476	43.4094	1.95797e-93	2.32999e-90	203.015
chr11:59217078	-4.38329	-1.42226	-43.409	1.96091e-93	2.33309e-90	203.014
chr10:45420618	-5.86537	-1.0089	-43.4079	1.96812e-93	2.34126e-90	203.01
chr9:136532669	-4.91671	-0.454451	-43.4079	1.9686e-93	2.34144e-90	203.01
chr3:13379326	5.67768	-0.797378	43.4077	1.97002e-93	2.34273e-90	203.009
chr8:48620406	6.28146	-0.109634	43.4071	1.97413e-93	2.34721e-90	203.007
chr16:4912467	5.41024	-0.278049	43.4067	1.97681e-93	2.35e-90	203.006
chr1:176576829	5.95866	-0.16128	43.4062	1.98036e-93	2.35382e-90	203.004
chr7:69872005	5.85256	0.0265244	43.4057	1.9842e-93	2.35798e-90	203.002
chr10:8058322	5.81585	0.00280488	43.4054	1.98581e-93	2.35948e-90	203.001
chr6:145042842	6.0611	-0.429085	43.4048	1.99e-93	2.36406e-90	202.999
chr14:80426004	5.3028	-0.255305	43.4047	1.99088e-93	2.36471e-90	202.999
chr6:126813891	6.02427	0.0901829	43.4046	1.99188e-93	2.36549e-90	202.998
chr10:133174	6.06415	0.298171	43.4045	1.99264e-93	2.36599e-90	202.998
chr13:112703256	-4.67329	-0.996646	-43.4034	2.00004e-93	2.37437e-90	202.994
chr2:41908083	5.72488	-0.407561	43.4014	2.01431e-93	2.39086e-90	202.987
chr20:44116255	-4.73732	-0.262561	-43.4014	2.01489e-93	2.39086e-90	202.987
chr4:146222403	5.54061	-0.314939	43.4014	2.01496e-93	2.39086e-90	202.987
chr2:62727875	4.43232	1.2386	43.4013	2.01555e-93	2.39116e-90	202.987
chr8:130067918	6.54561	-0.0047561	43.4011	2.0165e-93	2.39188e-90	202.986
chr6:10348105	6.43451	0.169939	43.4007	2.02001e-93	2.39562e-90	202.984
chr16:56875106	5.31963	-0.222622	43.4006	2.02064e-93	2.39584e-90	202.984
chr9:116810018	-5.39902	-0.154634	-43.4005	2.02088e-93	2.39584e-90	202.984
chr4:7022462	6.22561	-0.258415	43.4002	2.0235e-93	2.39854e-90	202.983
chr13:44244369	6.19646	-0.431402	43.399	2.03198e-93	2.40818e-90	202.979
chr21:41929447	-5.48646	-0.461037	-43.3985	2.03536e-93	2.41178e-90	202.977
chr14:67557186	6.61561	0.359756	43.3982	2.03766e-93	2.41409e-90	202.976
chr20:63682445	6.74488	-0.344268	43.3978	2.04098e-93	2.41762e-90	202.974
chr5:132365552	6.9361	-0.16	43.3968	2.04775e-93	2.42523e-90	202.971
chr2:101752798	5.04159	0.302622	43.3966	2.0495e-93	2.42689e-90	202.97
chr5:95712335	5.87537	0.684878	43.3965	2.05037e-93	2.4275e-90	202.97
chr7:48391158	-6.47854	-0.776951	-43.3954	2.05808e-93	2.43622e-90	202.966
chr10:35421570	5.97488	-0.218049	43.3946	2.06397e-93	2.44277e-90	202.963
chr2:105911071	-5.70756	0.0596341	-43.393	2.07579e-93	2.45634e-90	202.957
chr2:109472849	6.22293	-0.167927	43.393	2.0762e-93	2.4564e-90	202.957
chr9:87564438	5.61646	0.268598	43.3917	2.0857e-93	2.46723e-90	202.953
chr2:25105893	5.94585	-0.0562195	43.3909	2.09117e-93	2.47328e-90	202.95
chr12:121637628	-4.12963	-1.91848	-43.3907	2.09278e-93	2.47476e-90	202.949
chr14:68535548	6.02256	-0.474939	43.3906	2.0936e-93	2.47531e-90	202.949
chr7:1062511	-5.28671	-1.02567	-43.3904	2.09542e-93	2.47704e-90	202.948
chr5:139725194	6.08122	-0.109634	43.3898	2.09995e-93	2.48198e-90	202.946
chr3:52670630	6.29232	0.214939	43.3895	2.10175e-93	2.48346e-90	202.945
chr17:1095873	-5.80354	-0.250183	-43.3895	2.10192e-93	2.48346e-90	202.945
chr1:40312600	-5.06146	-0.946585	-43.3892	2.10423e-93	2.48576e-90	202.944
chr2:237465660	5.86451	0.232378	43.3874	2.11778e-93	2.50135e-90	202.937
chr17:73739369	5.79756	-0.22378	43.3872	2.11915e-93	2.50255e-90	202.937
chr14:79583892	5.05634	-0.432317	43.3869	2.12142e-93	2.5048e-90	202.936
chr3:38174863	5.96366	-0.0121951	43.3867	2.12273e-93	2.50592e-90	202.935
chr16:85147605	6.30671	-0.153841	43.3865	2.12448e-93	2.50756e-90	202.934
chr6:163986547	5.04866	0.734573	43.3843	2.14129e-93	2.52698e-90	202.926
chr2:37614420	7.25268	0.34439	43.384	2.14361e-93	2.52929e-90	202.925
chr17:27552223	5.72988	0.28189	43.3838	2.14506e-93	2.53056e-90	202.925
chr1:77614255	5.77122	0.475	43.3824	2.15605e-93	2.54311e-90	202.92
chr11:460401	7.07512	0.107317	43.3822	2.15716e-93	2.54397e-90	202.919
chr12:51788974	6.72122	0.062439	43.3816	2.16224e-93	2.54928e-90	202.917
chr2:29462520	6.46427	0.0733537	43.3816	2.16239e-93	2.54928e-90	202.917
chr12:24821785	6.40549	-0.161646	43.3815	2.1628e-93	2.54934e-90	202.916
chr8:101042336	5.89098	-0.254146	43.3812	2.16519e-93	2.55172e-90	202.915
chr8:110848270	5.18256	0.291524	43.3811	2.16622e-93	2.5525e-90	202.915
chr7:51302847	6.58402	-0.181159	43.3804	2.17156e-93	2.55836e-90	202.912
chr16:88782782	5.97707	-0.631829	43.3803	2.17231e-93	2.55881e-90	202.912
chr3:160567342	5.88171	0.166098	43.3792	2.18062e-93	2.56817e-90	202.908
chr11:1930578	6.2311	-0.124695	43.3789	2.18306e-93	2.57061e-90	202.907
chr17:29776295	5.54829	0.652073	43.3784	2.18713e-93	2.57496e-90	202.905
chr5:60629126	6.69	0.387439	43.3767	2.19985e-93	2.5895e-90	202.9
chr7:102045394	-5.88951	-0.504024	-43.3764	2.20228e-93	2.59157e-90	202.899
chr14:88468333	5.53171	0.0157317	43.3764	2.20236e-93	2.59157e-90	202.898
chr2:9288514	6.06939	-0.180915	43.376	2.20593e-93	2.59534e-90	202.897
chr2:144403964	6.4822	0.19	43.3759	2.20691e-93	2.59605e-90	202.896
chr1:162629979	5.21	0.166585	43.3753	2.21145e-93	2.60095e-90	202.894
chr2:221980919	6.30915	0.224695	43.3751	2.21282e-93	2.60213e-90	202.894
chr15:79179094	6.03427	-0.542378	43.3745	2.21719e-93	2.60683e-90	202.892
chr5:140718644	6.53659	0.236951	43.3743	2.21903e-93	2.60855e-90	202.891
chr5:128536380	6.63244	-0.338171	43.3729	2.23016e-93	2.62119e-90	202.886
chr13:76883677	5.56439	-0.0859756	43.3719	2.23848e-93	2.63052e-90	202.882
chr9:79764540	5.74329	-0.170427	43.3718	2.2393e-93	2.63105e-90	202.882
chr5:32033416	-4.62793	-1.19543	-43.3712	2.24408e-93	2.63622e-90	202.88
chr13:44244440	6.37268	-0.219024	43.3707	2.24795e-93	2.64031e-90	202.878
chr7:47482066	6.01061	-0.394207	43.3704	2.24991e-93	2.64217e-90	202.877
chr10:8064071	5.98451	0.165427	43.3702	2.2522e-93	2.64441e-90	202.876
chr10:129415556	6.38134	0.32189	43.37	2.2534e-93	2.64537e-90	202.876
chr6:148267827	6.00463	0.0237805	43.3696	2.25655e-93	2.64863e-90	202.874
chr7:139829592	-5.37829	-0.308659	-43.3692	2.26001e-93	2.65225e-90	202.873
chr22:32799671	6.36805	-0.0354878	43.369	2.26191e-93	2.65402e-90	202.872
chr1:14486787	5.52805	-0.751463	43.3688	2.26323e-93	2.65496e-90	202.871
chr5:77088096	-4.55963	-1.3586	-43.3688	2.26347e-93	2.65496e-90	202.871
chr2:62475400	-5.05512	-0.675854	-43.3671	2.2773e-93	2.67073e-90	202.865
chr11:85773466	6.3972	-0.132012	43.3668	2.27907e-93	2.67235e-90	202.864
chr13:34435534	5.52732	-0.410732	43.3667	2.2799e-93	2.67288e-90	202.864
chr17:83073492	5.72622	-0.0440854	43.3659	2.28673e-93	2.68043e-90	202.861
chr15:39473119	6.20122	0.11561	43.3655	2.28993e-93	2.68374e-90	202.86
chr20:51695846	-5.59329	-0.732866	-43.3644	2.29865e-93	2.6935e-90	202.856
chr5:15021251	6.51024	0.259024	43.364	2.30234e-93	2.69737e-90	202.854
chr19:42427527	5.88183	-0.197012	43.3634	2.30704e-93	2.70242e-90	202.852
chr5:96256979	5.26963	-0.292134	43.3633	2.30833e-93	2.70348e-90	202.852
chr13:109243092	6.39	0.198659	43.3624	2.3156e-93	2.71153e-90	202.849
chr3:159796898	5.42939	-0.452256	43.3619	2.31925e-93	2.71536e-90	202.847
chr16:84883786	5.96159	0.256524	43.3614	2.32373e-93	2.72014e-90	202.845
chr3:72177336	-5.2428	-1.02335	-43.3604	2.33239e-93	2.72981e-90	202.841
chr11:128408063	5.60378	-0.586037	43.3602	2.33347e-93	2.73062e-90	202.841
chr11:47861964	5.99963	-0.707134	43.3601	2.33438e-93	2.73124e-90	202.841
chr16:56911822	6.22549	-0.139451	43.3598	2.33707e-93	2.73392e-90	202.839
chr16:12080404	-4.91988	1.13165	-43.3589	2.34418e-93	2.74177e-90	202.836
chr6:137236842	6.0861	0.322439	43.3586	2.34672e-93	2.74428e-90	202.835
chr17:81868976	5.97793	-0.540549	43.3585	2.34761e-93	2.74487e-90	202.835
chr2:88690732	6.34988	0.217134	43.3582	2.35032e-93	2.74757e-90	202.834
chr6:137697876	6.14524	-0.269329	43.358	2.35233e-93	2.74947e-90	202.833
chr5:147906481	6.16037	0.110915	43.3575	2.35612e-93	2.75343e-90	202.831
chr1:2372903	6.64061	-0.243354	43.3569	2.36099e-93	2.75866e-90	202.829
chr17:81869078	5.42134	-0.650183	43.3564	2.36599e-93	2.76403e-90	202.827
chr3:109926575	6.2872	0.144695	43.3562	2.36759e-93	2.76544e-90	202.827
chr12:113142643	-5.30098	-0.353415	-43.356	2.36901e-93	2.76664e-90	202.826
chr11:1755579	-5.68707	0.977805	-43.3559	2.36959e-93	2.76685e-90	202.826
chr5:90645136	6.06488	-0.343049	43.3547	2.38026e-93	2.77884e-90	202.821
chr3:65024271	5.72829	-0.161463	43.3531	2.39372e-93	2.79409e-90	202.816
chr12:26787068	4.38707	1.07829	43.3525	2.39904e-93	2.79983e-90	202.813
chr15:72170132	5.95293	0.178049	43.3523	2.40039e-93	2.80079e-90	202.813
chr2:19798289	5.98012	-0.0422561	43.3522	2.40102e-93	2.80079e-90	202.813
chr17:64654064	5.75268	-0.0259756	43.3522	2.40108e-93	2.80079e-90	202.813
chr21:44821079	6.05695	-0.184817	43.352	2.40272e-93	2.80224e-90	202.812
chr11:36034837	6.4111	-0.137744	43.3508	2.41366e-93	2.81453e-90	202.807
chr3:141524146	6.63829	0.0531707	43.3495	2.42482e-93	2.82707e-90	202.803
chr13:110629037	6.05146	-0.392561	43.3485	2.43318e-93	2.83634e-90	202.799
chr16:66695414	-4.97598	-0.847378	-43.3476	2.44097e-93	2.84495e-90	202.796
chr4:132572379	5.78232	-0.435793	43.3466	2.44958e-93	2.85451e-90	202.793
chr15:90830332	-5.9211	-0.022622	-43.3457	2.45765e-93	2.86343e-90	202.789
chr11:68315789	6.47939	-0.0201829	43.3448	2.4661e-93	2.87279e-90	202.786
chr11:13940438	5.07402	0.0462805	43.3445	2.46815e-93	2.87469e-90	202.785
chr2:391192	5.59902	0.462927	43.3433	2.47908e-93	2.88695e-90	202.781
chr1:31755360	4.74317	-0.136098	43.3423	2.48796e-93	2.8968e-90	202.777
chr6:12355410	6.0228	0.446402	43.3419	2.49117e-93	2.90006e-90	202.776
chr2:196335359	5.57049	0.0659756	43.3415	2.4951e-93	2.90414e-90	202.774
chr22:19722937	6.07634	0.313171	43.3414	2.49598e-93	2.90468e-90	202.774
chr2:137857788	5.90939	-0.995793	43.3412	2.49719e-93	2.9056e-90	202.774
chr6:12576718	6.01878	0.0114634	43.3408	2.50079e-93	2.90931e-90	202.772
chr1:113887408	-5.13671	-0.504573	-43.3401	2.50711e-93	2.91617e-90	202.77
chr3:38174826	6.20439	-0.211951	43.3395	2.51323e-93	2.9228e-90	202.767
chr3:193783311	6.09756	-0.0745122	43.339	2.51698e-93	2.92667e-90	202.766
chr2:120177026	-5.72939	-0.217622	-43.3383	2.5239e-93	2.93423e-90	202.763
chr22:19721918	6.29817	-0.141524	43.3379	2.52695e-93	2.93729e-90	202.762
chr7:2310155	6.2361	-0.343293	43.3379	2.52745e-93	2.93737e-90	202.762
chr2:95316921	6.23902	-0.471463	43.3375	2.53054e-93	2.94047e-90	202.76
chr12:54047816	-4.72427	-1.19201	-43.3369	2.53638e-93	2.94678e-90	202.758
chr12:26091390	6.08622	-0.0107927	43.3365	2.54009e-93	2.95059e-90	202.757
chr22:45167064	-4.94744	-0.627988	-43.336	2.54481e-93	2.95525e-90	202.755
chr7:102431015	-5.28037	-0.903963	-43.3359	2.54495e-93	2.95525e-90	202.755
chr22:46374297	-6.50598	-0.388841	-43.3353	2.55079e-93	2.96153e-90	202.752
chr2:73089376	6.54012	-0.178476	43.3351	2.55284e-93	2.96342e-90	202.752
chr4:54541888	5.88488	0.529878	43.335	2.55338e-93	2.96356e-90	202.751
chr12:132461856	6.60305	0.262866	43.3348	2.55498e-93	2.96492e-90	202.751
chr4:123832707	6.24317	-0.522317	43.3335	2.56723e-93	2.97863e-90	202.746
chr12:3236602	5.53622	0.515671	43.3334	2.56852e-93	2.97964e-90	202.746
chr8:100258517	-4.51415	-1.76439	-43.3328	2.57394e-93	2.98543e-90	202.743
chr7:70787695	6.39573	0.34689	43.3317	2.58372e-93	2.99627e-90	202.74
chr3:194386184	5.48878	-0.288171	43.3314	2.58612e-93	2.99833e-90	202.739
chr18:48618782	6.82402	0.279085	43.3314	2.58636e-93	2.99833e-90	202.739
chr1:172910140	6.37439	-0.00182927	43.3312	2.58825e-93	3.00002e-90	202.738
chr5:143536431	6.44646	0.0229878	43.33	2.59908e-93	3.01207e-90	202.734
chr6:131949445	6.38671	-0.311524	43.3295	2.6046e-93	3.01797e-90	202.732
chr11:119319101	4.89707	-0.447805	43.3285	2.61311e-93	3.02733e-90	202.728
chr6:52424025	6.33671	0.054939	43.3283	2.61556e-93	3.02966e-90	202.727
chr6:10248568	5.5439	-0.0432927	43.328	2.61806e-93	3.03205e-90	202.727
chr4:76985597	5.64951	0.00829268	43.3276	2.6218e-93	3.03588e-90	202.725
chr10:13765888	5.25268	0.602439	43.3273	2.62488e-93	3.03894e-90	202.724
chr12:3236730	5.53768	0.0415244	43.3261	2.63629e-93	3.05164e-90	202.72
chr11:65489419	6.29415	-0.156341	43.326	2.63679e-93	3.05172e-90	202.719
chr17:19331686	5.9278	-0.295976	43.3257	2.63971e-93	3.05458e-90	202.718
chr8:20202502	5.36451	-0.103232	43.3256	2.64087e-93	3.05542e-90	202.718
chr21:36753855	6.34171	0.0519512	43.3251	2.6452e-93	3.05992e-90	202.716
chr11:130847848	6.60646	0.0720122	43.3249	2.64764e-93	3.06223e-90	202.715
chr20:57619159	-5.51963	-0.635915	-43.3243	2.65322e-93	3.06779e-90	202.713
chr3:189630024	-6.25451	-0.191159	-43.3243	2.65332e-93	3.06779e-90	202.713
chr20:22796352	5.97939	-0.310061	43.3235	2.66057e-93	3.07566e-90	202.711
chr7:41916867	6.04232	-0.121768	43.3233	2.66284e-93	3.07777e-90	202.71
chr10:8096077	6.3389	-0.0238415	43.3214	2.68065e-93	3.09784e-90	202.703
chr11:73271884	5.94	-0.269146	43.3199	2.69462e-93	3.11346e-90	202.698
chr17:19331742	6.22817	-0.212988	43.3194	2.6996e-93	3.11871e-90	202.696
chr9:87423614	6.58122	0.39061	43.3187	2.70623e-93	3.12584e-90	202.694
chr13:110628976	6.31915	0.676402	43.3172	2.7211e-93	3.1425e-90	202.688
chr9:92151834	6.51915	0.0583537	43.3167	2.72585e-93	3.14746e-90	202.686
chr10:8058243	6.27329	-0.266524	43.3164	2.72905e-93	3.15064e-90	202.685
chr6:125596314	-5.5728	0.139329	-43.3154	2.73868e-93	3.16123e-90	202.682
chr9:86767802	5.93854	0.152073	43.3146	2.74675e-93	3.17002e-90	202.679
chr5:39533954	5.62707	-0.271829	43.3143	2.74989e-93	3.17311e-90	202.678
chr6:121580836	5.55585	0.357439	43.3141	2.75119e-93	3.17408e-90	202.677
chr3:73385662	5.3672	0.442988	43.314	2.75227e-93	3.17481e-90	202.677
chr3:3666456	-6.37293	0.199634	-43.3136	2.75685e-93	3.17957e-90	202.675
chr5:15021250	6.37524	0.620183	43.3131	2.76122e-93	3.18408e-90	202.674
chr1:117142118	6.12463	0.489756	43.3129	2.76356e-93	3.18625e-90	202.673
chr17:41535988	6.00024	-0.313537	43.3127	2.76544e-93	3.18788e-90	202.672
chr11:61162716	-5.97476	0.15872	-43.3122	2.77019e-93	3.19283e-90	202.67
chr9:94743802	6.23463	-0.0537805	43.311	2.78259e-93	3.20659e-90	202.666
chr2:189210319	5.39841	-0.158598	43.3109	2.78358e-93	3.20721e-90	202.666
chr10:598965	5.55476	0.064939	43.3098	2.79446e-93	3.21921e-90	202.662
chr7:50535593	6.84488	-0.239634	43.309	2.80176e-93	3.22709e-90	202.659
chr5:170863468	5.73098	0.216951	43.309	2.80258e-93	3.2275e-90	202.659
chr5:32193867	-4.88463	-1.81183	-43.3088	2.80406e-93	3.22867e-90	202.658
chr1:55402405	5.68902	-0.465	43.3086	2.80623e-93	3.23063e-90	202.658
chr16:17467087	4.9772	0.71189	43.3084	2.80793e-93	3.23205e-90	202.657
chr16:70699869	-5.70951	0.677561	-43.3082	2.81036e-93	3.23432e-90	202.656
chr2:46417004	6.015	0.266646	43.3077	2.81469e-93	3.23876e-90	202.655
chr1:175920603	4.99366	-0.722805	43.3076	2.81629e-93	3.23956e-90	202.654
chr18:8800639	6.60024	-0.238171	43.3076	2.81631e-93	3.23956e-90	202.654
chr5:128966496	5.75159	0.285549	43.3064	2.82872e-93	3.25329e-90	202.65
chr4:111811822	5.44598	-0.552012	43.3049	2.84374e-93	3.27002e-90	202.644
chr7:2757551	5.87427	-0.556524	43.304	2.85236e-93	3.2794e-90	202.641
chr4:41413795	-4.9961	-1.09976	-43.3037	2.8558e-93	3.28281e-90	202.64
chr2:60823242	6.10878	0.0968293	43.3023	2.86992e-93	3.2985e-90	202.635
chr9:92501761	5.5411	0.101037	43.3016	2.87765e-93	3.30644e-90	202.633
chr8:28463730	5.18256	0.659573	43.3015	2.87778e-93	3.30644e-90	202.632
chr5:142432760	-3.98341	-1.92878	-43.3012	2.88148e-93	3.31014e-90	202.631
chr1:149935929	5.88024	0.463659	43.3009	2.88406e-93	3.31256e-90	202.63
chr9:126474190	5.45976	0.154878	43.3004	2.88999e-93	3.31856e-90	202.628
chr3:15305731	5.3439	1.08963	43.3003	2.89023e-93	3.31856e-90	202.628
chr2:9364856	5.54305	0.0070122	43.3003	2.89103e-93	3.31892e-90	202.628
chr6:3929218	5.66366	-0.0102439	43.3002	2.89186e-93	3.31933e-90	202.628
chr1:151537379	6.34366	-0.0556098	43.2998	2.89559e-93	3.32306e-90	202.626
chr16:70396618	6.4261	-0.0214634	43.2993	2.90091e-93	3.32862e-90	202.625
chr4:147736714	5.64134	-0.345427	43.2986	2.90829e-93	3.33654e-90	202.622
chr10:3495016	6.15329	0.561159	43.2985	2.90937e-93	3.33723e-90	202.622
chr16:12080346	-5.32598	0.976646	-43.2984	2.91054e-93	3.33802e-90	202.621
chr5:395562	5.94061	-0.621646	43.298	2.9142e-93	3.34166e-90	202.62
chr6:148869747	5.71829	-0.536951	43.2973	2.92139e-93	3.34918e-90	202.618
chr20:46122296	5.98122	-0.174634	43.2973	2.92172e-93	3.34918e-90	202.617
chr11:9206710	5.83988	-0.0915244	43.2972	2.92315e-93	3.35027e-90	202.617
chr17:82849653	-5.7322	0.119512	-43.2958	2.93778e-93	3.36649e-90	202.612
chr14:32457672	6.49683	0.0435366	43.2952	2.94428e-93	3.37337e-90	202.61
chr10:93364084	-5.03915	-0.800427	-43.2948	2.9478e-93	3.37686e-90	202.609
chr20:44116131	-5.80512	0.0521951	-43.2942	2.95459e-93	3.38408e-90	202.606
chr17:16866250	5.81134	0.214329	43.2935	2.96226e-93	3.3923e-90	202.604
chr7:55308491	6.58939	-0.255793	43.2932	2.96492e-93	3.39479e-90	202.603
chr1:180950501	6.07683	0.117927	43.293	2.96712e-93	3.39676e-90	202.602
chr2:71831459	6.06756	-0.333537	43.2928	2.96909e-93	3.39845e-90	202.601
chr6:43851182	6.20707	-0.448902	43.2903	2.99528e-93	3.42776e-90	202.593
chr7:33979794	5.67878	-0.390854	43.2903	2.99568e-93	3.42776e-90	202.593
chr17:18911191	6.255	0.282866	43.29	2.9986e-93	3.43053e-90	202.592
chr13:44375019	6.14024	0.120122	43.2899	2.99989e-93	3.43145e-90	202.591
chr2:127674354	6.32049	-0.197317	43.2898	3.00167e-93	3.43292e-90	202.591
chr10:110500627	5.81695	-0.662744	43.2897	3.00248e-93	3.43329e-90	202.59
chr3:13504558	6.38976	0.323537	43.2896	3.00327e-93	3.43362e-90	202.59
chr14:37932307	5.6872	0.191037	43.2893	3.0062e-93	3.4364e-90	202.589
chr6:16669418	-5.95707	-0.74	-43.2891	3.00883e-93	3.43885e-90	202.588
chr20:10982905	5.96841	-0.140183	43.2887	3.01261e-93	3.4426e-90	202.587
chr11:1755612	-5.79378	-0.338354	-43.2884	3.01604e-93	3.44596e-90	202.586
chr21:35317149	6.13878	0.0569512	43.288	3.02073e-93	3.45075e-90	202.584
chr7:30452566	5.76354	0.0917683	43.2877	3.02374e-93	3.45297e-90	202.583
chr1:2372875	6.93451	0.0966463	43.2877	3.0241e-93	3.45297e-90	202.583
chr1:224212909	6.04634	0.150488	43.2877	3.02416e-93	3.45297e-90	202.583
chr3:138694819	5.45098	-0.110122	43.2873	3.02789e-93	3.45665e-90	202.582
chr14:73489937	5.8789	-0.108841	43.2873	3.02838e-93	3.45665e-90	202.582
chr3:155081018	5.95841	-0.459817	43.287	3.03164e-93	3.4598e-90	202.581
chr14:20975318	5.59354	-0.117378	43.285	3.05305e-93	3.48367e-90	202.574
chr15:63843822	5.39024	0.758293	43.2842	3.06228e-93	3.49363e-90	202.571
chr21:27424561	6.47634	-0.0312195	43.2835	3.06958e-93	3.50138e-90	202.568
chr2:162093347	5.4422	-0.724268	43.283	3.07526e-93	3.50728e-90	202.566
chr2:145023055	4.6322	-0.942439	43.2814	3.09323e-93	3.52721e-90	202.561
chr8:134720674	-5.99488	-0.92561	-43.2813	3.09392e-93	3.52741e-90	202.56
chr7:98354130	5.34561	0.604512	43.2802	3.10555e-93	3.54009e-90	202.557
chr15:33243972	5.94732	0.0662195	43.2785	3.12486e-93	3.56152e-90	202.551
chr22:36311952	5.91317	-0.140488	43.2781	3.12973e-93	3.56649e-90	202.549
chr13:110629067	6.64451	0.0660366	43.2778	3.13222e-93	3.56848e-90	202.548
chr8:6704168	5.80085	0.579817	43.2778	3.1325e-93	3.56848e-90	202.548
chr1:38051570	6.18366	-0.049878	43.2773	3.13891e-93	3.57519e-90	202.546
chr18:77092479	6.9589	0.0196951	43.2771	3.14106e-93	3.57706e-90	202.545
chr7:127707693	5.95988	-0.371037	43.2749	3.16495e-93	3.60367e-90	202.538
chr8:71449013	5.82366	0.141341	43.2746	3.16911e-93	3.60781e-90	202.537
chr13:110899702	5.53634	0.104634	43.2734	3.18189e-93	3.62178e-90	202.533
chr2:189217248	5.27378	0.565671	43.2731	3.18625e-93	3.62562e-90	202.531
chr16:89581349	5.78378	0.0756707	43.2731	3.18631e-93	3.62562e-90	202.531
chr5:114858152	-5.1772	-0.947134	-43.2728	3.1889e-93	3.62798e-90	202.53
chr3:73740399	5.765	-0.359085	43.2723	3.19475e-93	3.63393e-90	202.529
chr20:38198611	5.59134	-0.147134	43.2723	3.19518e-93	3.63393e-90	202.528
chr4:38145952	5.92488	0.00243902	43.2718	3.20119e-93	3.64017e-90	202.527
chr2:190820230	5.14085	-0.227622	43.2716	3.20321e-93	3.64187e-90	202.526
chr21:37674130	6.1328	0.326524	43.2713	3.20642e-93	3.64493e-90	202.525
chr10:5596525	5.1028	0.513354	43.2709	3.21115e-93	3.64971e-90	202.523
chr5:153902454	6.11488	0.150976	43.2706	3.21454e-93	3.65297e-90	202.522
chr6:167668335	4.98646	1.28713	43.2703	3.21811e-93	3.65643e-90	202.521
chr13:29532965	6.31988	0.132744	43.2695	3.22741e-93	3.6664e-90	202.518
chr9:136533901	-5.19293	-0.323659	-43.2691	3.23178e-93	3.67076e-90	202.517
chr14:54776350	-5.60073	0.0152439	-43.2689	3.23384e-93	3.6725e-90	202.516
chr4:169225398	6.52963	0.0375	43.2684	3.23996e-93	3.67885e-90	202.515
chr4:85402633	6.24268	-0.0295122	43.2664	3.26302e-93	3.70441e-90	202.508
chr5:56089750	5.58598	0.358598	43.2664	3.26354e-93	3.70441e-90	202.507
chr4:16627950	5.23927	-0.578171	43.2663	3.26481e-93	3.70525e-90	202.507
chr13:46804446	6.26902	0.0197561	43.266	3.26799e-93	3.70826e-90	202.506
chr12:121240722	-4.7378	-1.45354	-43.2658	3.27006e-93	3.71e-90	202.505
chr8:65778819	5.80073	0.124024	43.2651	3.2786e-93	3.71908e-90	202.503
chr9:86767813	5.85866	0.26811	43.2644	3.28679e-93	3.72766e-90	202.5
chr11:13216087	5.72646	-0.255183	43.2643	3.28723e-93	3.72766e-90	202.5
chr2:200185714	5.14524	0.0661585	43.2642	3.28898e-93	3.72904e-90	202.5
chr5:95986258	5.92037	0.410427	43.2639	3.29245e-93	3.73236e-90	202.499
chr11:68142225	-5.54122	-0.635976	-43.2622	3.31264e-93	3.75464e-90	202.493
chr2:235940487	6.12598	-0.974939	43.2613	3.32369e-93	3.76621e-90	202.489
chr7:47557214	6.16939	0.197866	43.2612	3.32493e-93	3.76621e-90	202.489
chr17:847138	-5.8311	-0.96311	-43.2612	3.32493e-93	3.76621e-90	202.489
chr11:47905664	6.26988	0.447378	43.2611	3.32501e-93	3.76621e-90	202.489
chr6:159117323	5.12171	-0.2	43.2593	3.34699e-93	3.79049e-90	202.482
chr19:17327595	6.31768	0.149329	43.2585	3.3566e-93	3.80075e-90	202.479
chr2:87454930	4.9522	-0.0479268	43.258	3.36311e-93	3.80751e-90	202.477
chr3:175836649	5.53122	-0.758415	43.2577	3.36605e-93	3.81021e-90	202.477
chr2:160271700	6.22537	0.56622	43.2565	3.3805e-93	3.82594e-90	202.472
chr22:24939378	4.09817	1.39799	43.2564	3.38185e-93	3.82684e-90	202.472
chr2:105880535	6.52183	0.234939	43.2564	3.38239e-93	3.82684e-90	202.472
chr3:64613380	5.78037	-0.211646	43.2562	3.38473e-93	3.82887e-90	202.471
chr1:147758041	5.71341	-0.00231707	43.2557	3.39025e-93	3.83449e-90	202.47
chr17:81869079	5.39646	-0.960915	43.2535	3.41672e-93	3.8638e-90	202.462
chr15:99651660	6.66171	-0.130366	43.2535	3.41767e-93	3.86425e-90	202.461
chr10:8058581	6.0778	0.267927	43.2534	3.41885e-93	3.86496e-90	202.461
chr20:22814986	-5.09732	-0.576341	-43.2527	3.4269e-93	3.87343e-90	202.459
chr11:13215319	6.14268	-0.00792683	43.2521	3.43461e-93	3.88151e-90	202.457
chr9:27408135	5.31488	-0.406463	43.2519	3.43699e-93	3.88356e-90	202.456
chr18:55629585	6.20146	0.0708537	43.2511	3.44726e-93	3.89454e-90	202.453
chr10:3227209	6.29232	-0.323476	43.2505	3.45442e-93	3.902e-90	202.451
chr13:30033693	6.34927	-0.503537	43.2501	3.45953e-93	3.90658e-90	202.449
chr16:85147673	6.2822	-0.00207317	43.2501	3.4596e-93	3.90658e-90	202.449
chr11:460657	6.58305	-0.0959146	43.2499	3.46208e-93	3.90875e-90	202.449
chr7:137957970	5.29939	0.80811	43.249	3.47316e-93	3.92061e-90	202.445
chr9:133875895	6.09659	-0.0117073	43.2487	3.47704e-93	3.92437e-90	202.444
chr8:38788547	5.06512	-1.17549	43.2479	3.48698e-93	3.93494e-90	202.442
chr2:215418419	6.12244	0.0995122	43.247	3.49704e-93	3.94565e-90	202.439
chr5:139426660	5.57841	-0.571524	43.2456	3.5148e-93	3.96505e-90	202.434
chr5:96655257	6.27439	-0.193659	43.2455	3.51662e-93	3.96646e-90	202.433
chr8:22191118	5.77915	0.0812805	43.2454	3.51759e-93	3.96691e-90	202.433
chr4:1209865	6.29317	0.27622	43.2453	3.5189e-93	3.96775e-90	202.432
chr19:56119790	5.2822	-1.30915	43.2451	3.52106e-93	3.96954e-90	202.432
chr16:85782161	-5.47854	0.302561	-43.2436	3.54046e-93	3.99076e-90	202.426
chr4:152039317	5.58256	0.279939	43.2429	3.5489e-93	3.99963e-90	202.424
chr14:101440649	5.90695	0.239939	43.2423	3.55734e-93	4.00849e-90	202.422
chr4:2798141	-5.35939	-0.297622	-43.2416	3.56584e-93	4.01742e-90	202.419
chr17:64231786	5.67085	-0.0628659	43.2412	3.571e-93	4.02258e-90	202.418
chr16:88234537	6.05939	0.337622	43.2409	3.57502e-93	4.02646e-90	202.417
chr3:49682292	5.85878	0.278537	43.2408	3.57651e-93	4.02749e-90	202.416
chr5:17181559	6.34427	-0.244939	43.2405	3.57942e-93	4.03011e-90	202.416
chr17:82849629	-5.86805	-0.234512	-43.2394	3.59349e-93	4.0453e-90	202.412
chr11:76216122	5.97976	0.0723171	43.2383	3.6083e-93	4.06131e-90	202.408
chr2:215422128	5.78378	-0.474207	43.2382	3.60944e-93	4.06194e-90	202.407
chr8:41290625	4.73622	-0.614085	43.238	3.61263e-93	4.06487e-90	202.406
chr1:206558003	-6.53488	-0.114268	-43.2375	3.61826e-93	4.07055e-90	202.405
chr2:62475401	-5.50744	-0.593598	-43.2369	3.62647e-93	4.07913e-90	202.403
chr15:37900696	6.08537	-0.0717073	43.2354	3.64594e-93	4.10037e-90	202.397
chr14:68535625	6.36866	-0.16872	43.2347	3.655e-93	4.10989e-90	202.395
chr2:119482598	6.09122	0.259634	43.2339	3.66503e-93	4.1205e-90	202.392
chr18:51135504	4.97573	-0.2725	43.233	3.67683e-93	4.1331e-90	202.389
chr1:10704372	6.79671	-0.329329	43.2312	3.70172e-93	4.15994e-90	202.382
chr1:206035131	-4.76744	-0.95189	-43.2311	3.7019e-93	4.15994e-90	202.382
chr13:20476002	-5.90134	-0.481524	-43.231	3.70362e-93	4.16067e-90	202.382
chr2:111161103	5.97829	-0.310244	43.231	3.70375e-93	4.16067e-90	202.382
chr2:147793690	5.52671	0.117866	43.2302	3.71419e-93	4.17173e-90	202.379
chr5:128536470	6.39183	-0.682866	43.2301	3.71606e-93	4.17316e-90	202.378
chr13:19663529	5.96073	0.264024	43.23	3.71742e-93	4.17401e-90	202.378
chr5:68220453	6.58537	0.284146	43.2298	3.71968e-93	4.17588e-90	202.377
chr4:36054134	5.79866	0.334695	43.2297	3.72102e-93	4.17615e-90	202.377
chr3:4908977	6.01939	0.573963	43.2297	3.72112e-93	4.17615e-90	202.377
chr1:164781216	5.6122	-0.115732	43.2296	3.72257e-93	4.1771e-90	202.377
chr11:3221552	5.34573	0.219817	43.2294	3.72519e-93	4.17936e-90	202.376
chr1:3157193	6.21354	0.167012	43.2293	3.72632e-93	4.17996e-90	202.376
chr20:24502361	5.0572	0.684451	43.2289	3.7315e-93	4.1851e-90	202.374
chr13:29532886	6.39171	0.279024	43.2288	3.73351e-93	4.18668e-90	202.374
chr15:49060832	6.42549	0.0956707	43.2265	3.76425e-93	4.22047e-90	202.365
chr9:109065345	5.51256	0.0461585	43.2264	3.7655e-93	4.22119e-90	202.365
chr6:144334212	-5.72476	-0.593598	-43.2255	3.77697e-93	4.23337e-90	202.362
chr22:44689291	5.49463	-0.434024	43.2233	3.8071e-93	4.26645e-90	202.354
chr1:38124503	6.24329	0.552378	43.2232	3.80908e-93	4.26798e-90	202.354
chr22:19881796	6.20951	-0.131829	43.2227	3.81492e-93	4.27383e-90	202.352
chr22:40385541	-6.30549	-0.256159	-43.2217	3.82876e-93	4.28866e-90	202.349
chr2:63051962	-4.08378	-2.22677	-43.2201	3.85094e-93	4.3128e-90	202.343
chr11:114294972	5.95854	-0.462683	43.2194	3.86118e-93	4.32358e-90	202.34
chr22:45235596	-5.86049	-0.566707	-43.2192	3.86346e-93	4.32543e-90	202.34
chr17:48513928	6.3711	-0.178841	43.2188	3.86945e-93	4.33144e-90	202.338
chr17:12388420	6.18756	-0.501829	43.2173	3.88936e-93	4.35303e-90	202.333
chr10:114633675	4.57183	-1.76116	43.217	3.89466e-93	4.35826e-90	202.332
chr3:193782974	5.45793	0.344207	43.2165	3.90106e-93	4.36417e-90	202.33
chr8:48376710	5.16085	-0.327744	43.2165	3.90119e-93	4.36417e-90	202.33
chr14:88476597	6.84134	0.343598	43.2157	3.91227e-93	4.37586e-90	202.327
chr14:102580325	5.61549	-0.0932317	43.2153	3.91766e-93	4.38118e-90	202.326
chr7:48085324	5.81963	-0.588963	43.2152	3.91952e-93	4.38256e-90	202.325
chr2:149739758	5.79927	-0.127317	43.2142	3.93271e-93	4.3966e-90	202.322
chr2:19801729	5.845	-0.0179878	43.2139	3.93761e-93	4.40137e-90	202.321
chr5:14610284	6.35293	0.171829	43.2127	3.95504e-93	4.42014e-90	202.316
chr16:82606612	5.43415	-0.708902	43.212	3.96406e-93	4.42952e-90	202.314
chr17:78681332	5.88134	0.00128049	43.2106	3.98497e-93	4.45216e-90	202.309
chr1:29197329	6.04561	-0.466341	43.2104	3.98795e-93	4.45478e-90	202.308
chr10:8366648	6.82085	0.0181098	43.2098	3.99643e-93	4.46354e-90	202.306
chr16:11155958	6.21171	0.300976	43.2097	3.99764e-93	4.46417e-90	202.306
chr16:10775139	6.46037	0.493354	43.2091	4.00636e-93	4.47319e-90	202.303
chr10:8366523	6.61195	0.000853659	43.2087	4.01129e-93	4.47797e-90	202.302
chr1:55718984	5.32683	-0.869146	43.2081	4.02064e-93	4.48769e-90	202.3
chr4:142354366	5.26073	0.0867073	43.2072	4.03269e-93	4.50042e-90	202.297
chr7:2310296	6.35427	0.0522561	43.2068	4.03864e-93	4.50634e-90	202.295
chr10:95485657	5.72012	0.0245732	43.2066	4.04261e-93	4.51005e-90	202.294
chr7:137957971	5.41354	0.796037	43.2053	4.06007e-93	4.5288e-90	202.29
chr8:41236071	5.83866	-0.370549	43.205	4.06451e-93	4.53303e-90	202.289
chr1:44423901	-4.20756	-1.72683	-43.2041	4.07802e-93	4.54737e-90	202.286
chr7:150400407	6.22732	0.168537	43.2037	4.08476e-93	4.55415e-90	202.284
chr15:85555470	-5.80927	-0.299268	-43.2031	4.09276e-93	4.56234e-90	202.282
chr1:64967516	5.53244	-0.283902	43.2029	4.09511e-93	4.56423e-90	202.282
chr2:149180699	5.65512	-0.299024	43.202	4.1089e-93	4.57886e-90	202.278
chr21:27423355	5.71354	-0.411646	43.2019	4.11016e-93	4.57915e-90	202.278
chr7:114689948	5.84622	-0.110061	43.2019	4.11047e-93	4.57915e-90	202.278
chr5:159095841	6.20122	0.300244	43.2015	4.11584e-93	4.58439e-90	202.277
chr7:137268368	5.60476	0.0964024	43.2014	4.11723e-93	4.58483e-90	202.276
chr12:108854549	5.31671	-0.810061	43.2014	4.11812e-93	4.58483e-90	202.276
chr3:111861616	5.81439	-0.715122	43.2014	4.11821e-93	4.58483e-90	202.276
chr17:2376173	6.56976	0.159512	43.2013	4.11991e-93	4.58561e-90	202.276
chr7:116418191	5.76963	0.247012	43.2012	4.12022e-93	4.58561e-90	202.276
chr12:54047758	-5.4722	-0.188293	-43.201	4.12323e-93	4.58822e-90	202.275
chr1:36439071	5.96122	0.366463	43.2002	4.13542e-93	4.60106e-90	202.272
chr4:24744095	5.68671	0.377134	43.2001	4.13678e-93	4.60183e-90	202.272
chr15:78034721	-3.45902	-2.39098	-43.1999	4.13949e-93	4.60411e-90	202.271
chr7:137268361	5.59195	-0.00134146	43.1977	4.17287e-93	4.64049e-90	202.263
chr3:195070462	4.76085	1.08848	43.1976	4.17463e-93	4.64143e-90	202.263
chr13:112762327	6.26037	-0.059939	43.1976	4.17504e-93	4.64143e-90	202.262
chr8:90511659	5.94841	0.184573	43.1972	4.17972e-93	4.64575e-90	202.261
chr16:88194752	-4.56488	-1.35976	-43.1972	4.18026e-93	4.64575e-90	202.261
chr8:95693537	4.92878	-1.09524	43.1966	4.18971e-93	4.6555e-90	202.259
chr6:132464824	5.92232	-0.00993902	43.1957	4.20243e-93	4.66889e-90	202.256
chr15:67104115	-4.48866	-1.46811	-43.1954	4.20658e-93	4.67276e-90	202.255
chr7:19709961	6.33244	0.166463	43.195	4.21262e-93	4.67872e-90	202.254
chr3:195070516	4.95549	0.860061	43.1944	4.22251e-93	4.68832e-90	202.251
chr1:160176571	6.5661	0.0880488	43.1944	4.22261e-93	4.68832e-90	202.251
chr2:240374510	6.05829	-0.308537	43.1943	4.22371e-93	4.68879e-90	202.251
chr17:57081045	5.60585	0.282439	43.1942	4.22472e-93	4.68916e-90	202.251
chr1:31689921	5.87476	-0.401159	43.1941	4.22722e-93	4.69119e-90	202.25
chr11:64854767	6.84927	0.0441463	43.1936	4.23422e-93	4.69822e-90	202.248
chr5:93236982	5.84817	-0.00554878	43.1935	4.23661e-93	4.70011e-90	202.248
chr7:112435239	6.745	-0.160061	43.1925	4.25122e-93	4.71558e-90	202.244
chr2:70133698	-4.36195	-1.20268	-43.1924	4.25208e-93	4.71559e-90	202.244
chr15:67081161	-5.62402	-0.804817	-43.1924	4.25259e-93	4.71559e-90	202.244
chr8:104585995	-5.53049	-0.458049	-43.1918	4.26123e-93	4.72441e-90	202.242
chr4:41160180	6.73146	-0.168415	43.1917	4.26333e-93	4.726e-90	202.242
chr6:46888738	6.09244	0.179634	43.1913	4.27031e-93	4.73284e-90	202.24
chr6:31120411	5.88024	-0.0506098	43.1912	4.27087e-93	4.73284e-90	202.24
chr8:42196346	6.45329	-0.190915	43.1907	4.27897e-93	4.74107e-90	202.238
chr7:102125558	6.25902	-0.260122	43.1906	4.27993e-93	4.74138e-90	202.238
chr5:167945693	5.74012	-0.172988	43.1902	4.28604e-93	4.74739e-90	202.236
chr4:60724970	6.22817	-0.0848171	43.1889	4.30661e-93	4.76941e-90	202.232
chr16:86969043	5.82195	-0.506829	43.1886	4.31082e-93	4.77289e-90	202.231
chr11:63532999	5.87988	-0.0715244	43.1886	4.31112e-93	4.77289e-90	202.231
chr2:85421389	-5.695	-0.219207	-43.1878	4.32419e-93	4.7866e-90	202.228
chr10:3781861	5.84915	-0.258354	43.1871	4.33506e-93	4.79787e-90	202.225
chr12:24404724	6.00951	0.625488	43.1865	4.34384e-93	4.80682e-90	202.223
chr3:22983081	6.48207	0.103841	43.1862	4.34785e-93	4.81049e-90	202.222
chr9:131745317	6.01854	0.387317	43.1849	4.36869e-93	4.83278e-90	202.217
chr3:185658189	6.55085	0.0594512	43.1833	4.39368e-93	4.85965e-90	202.212
chr13:32262378	5.78183	-0.319573	43.1831	4.39678e-93	4.86232e-90	202.211
chr7:137268326	6.31317	0.216341	43.1827	4.40374e-93	4.86924e-90	202.209
chr7:101987608	6.31024	0.358659	43.1822	4.41075e-93	4.87621e-90	202.208
chr11:108973558	5.87854	-0.68939	43.1821	4.41333e-93	4.87829e-90	202.207
chr7:105601459	6.10585	-0.316951	43.182	4.4142e-93	4.87848e-90	202.207
chr16:84826361	6.39183	-0.0327439	43.1817	4.41928e-93	4.88331e-90	202.206
chr8:141266165	-5.59293	-0.389024	-43.1812	4.42736e-93	4.89147e-90	202.204
chr7:137978591	5.78671	-0.40811	43.1805	4.43731e-93	4.90168e-90	202.202
chr3:141524157	6.08024	0.681951	43.1804	4.44014e-93	4.90403e-90	202.201
chr10:3227208	5.64854	-0.336341	43.1801	4.44421e-93	4.90775e-90	202.2
chr2:6186757	5.67098	0.303537	43.1788	4.46579e-93	4.9308e-90	202.195
chr6:139748593	6.28756	-0.256463	43.1787	4.46656e-93	4.93087e-90	202.195
chr10:28666310	6.01488	-0.0586585	43.1776	4.48415e-93	4.9495e-90	202.191
chr5:68220452	6.70463	0.265854	43.1774	4.48713e-93	4.952e-90	202.191
chr7:32471063	6.1789	0.60128	43.1765	4.50282e-93	4.96853e-90	202.187
chr10:124341105	-5.39329	-1.28726	-43.1763	4.50523e-93	4.9704e-90	202.187
chr17:77323761	5.44402	-0.735305	43.1759	4.51114e-93	4.97614e-90	202.185
chr14:75280665	6.5339	0.166585	43.1751	4.5244e-93	4.98997e-90	202.183
chr16:84942192	6.34585	-0.385488	43.1745	4.5342e-93	4.99999e-90	202.18
chr6:10316653	6.00866	-0.684695	43.174	4.54335e-93	5.00929e-90	202.178
chr12:49642589	6.16	0.00829268	43.1737	4.54801e-93	5.01362e-90	202.177
chr18:2913076	4.87561	0.944146	43.1735	4.55099e-93	5.01612e-90	202.177
chr21:14917971	5.40037	0.106159	43.1734	4.55279e-93	5.01731e-90	202.176
chr17:82302452	-5.60537	-0.619024	-43.1732	4.55629e-93	5.02037e-90	202.176
chr15:33294004	6.48024	0.0689024	43.1725	4.56708e-93	5.03146e-90	202.173
chr5:158234691	-5.7361	-0.427561	-43.1719	4.5761e-93	5.0406e-90	202.171
chr3:124248836	6.22341	0.0247561	43.1719	4.57707e-93	5.04087e-90	202.171
chr18:28115168	5.41573	0.19689	43.1714	4.58464e-93	5.04841e-90	202.169
chr1:230120631	5.41451	-0.139939	43.1711	4.59045e-93	5.05401e-90	202.168
chr22:26681789	4.38122	1.35793	43.171	4.59146e-93	5.05432e-90	202.168
chr16:29169522	6.08134	-0.0811585	43.1701	4.60583e-93	5.06934e-90	202.165
chr1:172910070	6.16195	0.0578049	43.1699	4.60938e-93	5.07244e-90	202.164
chr1:25709280	6.1611	0.206402	43.1694	4.61815e-93	5.08129e-90	202.162
chr10:72070414	-4.15183	-0.882866	-43.1691	4.62364e-93	5.08652e-90	202.161
chr5:65190593	5.50841	-0.508232	43.169	4.62474e-93	5.08694e-90	202.161
chr9:118331837	6.22561	-0.326463	43.1685	4.63228e-93	5.09442e-90	202.159
chr2:174025765	6.76939	-0.0288415	43.1685	4.63354e-93	5.09501e-90	202.159
chr4:145650454	4.86598	1.38506	43.1677	4.64606e-93	5.10796e-90	202.156
chr5:141874089	6.08451	0.108476	43.1676	4.64763e-93	5.10888e-90	202.156
chr11:30741381	6.30049	-0.264268	43.1673	4.65341e-93	5.11443e-90	202.155
chr8:123760948	6.12317	-0.0597561	43.1669	4.65931e-93	5.12011e-90	202.153
chr17:8481346	5.30037	0.513841	43.1662	4.6711e-93	5.13225e-90	202.151
chr3:65794170	6.44963	0.0414024	43.1662	4.67198e-93	5.13241e-90	202.151
chr9:116238584	5.70927	0.065122	43.1653	4.68595e-93	5.14694e-90	202.148
chr10:17115749	5.63	0.0373171	43.1641	4.70641e-93	5.1681e-90	202.143
chr7:134949215	5.54085	-0.102866	43.1641	4.70669e-93	5.1681e-90	202.143
chr1:54298306	-4.25171	0.333293	-43.163	4.72591e-93	5.18838e-90	202.139
chr6:81561931	6.29695	0.122378	43.1626	4.73159e-93	5.19379e-90	202.138
chr6:136366011	-5.65634	-0.602561	-43.1622	4.73956e-93	5.20172e-90	202.136
chr6:149275866	6.01073	0.346098	43.1612	4.75523e-93	5.21809e-90	202.133
chr2:111495597	5.56146	-0.0667073	43.1609	4.76026e-93	5.2228e-90	202.132
chr7:104123942	5.80476	0.0370122	43.1603	4.77147e-93	5.23427e-90	202.13
chr11:106399164	6.3039	-0.167805	43.1602	4.77257e-93	5.23465e-90	202.129
chr1:201261828	6.75988	-0.0375	43.16	4.7757e-93	5.23726e-90	202.129
chr1:93624892	6.85037	0.319451	43.1596	4.78264e-93	5.24404e-90	202.127
chr7:106731407	-5.44244	-0.276463	-43.1591	4.79144e-93	5.25286e-90	202.125
chr17:2376103	6.79	0.197439	43.1591	4.7923e-93	5.25298e-90	202.125
chr2:160271626	6.0511	-0.140915	43.1587	4.79936e-93	5.25989e-90	202.124
chr5:95793814	6.35549	-0.23811	43.158	4.81016e-93	5.2709e-90	202.122
chr12:114700668	-5.73866	0.243476	-43.1578	4.81476e-93	5.27511e-90	202.121
chr10:3781789	5.81707	-0.0219512	43.1574	4.82078e-93	5.28088e-90	202.119
chr21:43783328	-5.48805	-1.43293	-43.1565	4.83621e-93	5.29694e-90	202.116
chr6:165637786	5.59963	0.0107927	43.1562	4.84225e-93	5.30272e-90	202.115
chr7:151472923	-5.77037	0.300793	-43.1561	4.84337e-93	5.30312e-90	202.115
chr3:111952979	5.14976	0.619756	43.156	4.84505e-93	5.30412e-90	202.114
chr13:20413391	6.12927	-0.1	43.1557	4.85121e-93	5.31002e-90	202.113
chr22:40486224	-6.20232	0.0865244	-43.1555	4.85348e-93	5.31167e-90	202.113
chr11:113132156	5.90878	0.0284146	43.155	4.86206e-93	5.32023e-90	202.111
chr10:13729423	6.62341	0.252073	43.1546	4.86921e-93	5.32722e-90	202.109
chr21:37547441	-4.30951	-1.29341	-43.1544	4.87386e-93	5.33146e-90	202.109
chr10:8064039	6.2161	0.232073	43.154	4.87957e-93	5.33687e-90	202.107
chr5:157385723	5.64134	0.0204268	43.1538	4.8838e-93	5.34066e-90	202.106
chr17:40555576	5.17134	0.909329	43.1535	4.8896e-93	5.34617e-90	202.105
chr6:113009943	5.74	-0.105366	43.1525	4.90658e-93	5.3636e-90	202.102
chr4:1209913	5.56671	-0.16689	43.1525	4.90709e-93	5.3636e-90	202.102
chr11:65916072	6.01866	-0.622622	43.1517	4.9203e-93	5.3772e-90	202.099
chr5:14706892	6.3911	-0.172256	43.1515	4.9246e-93	5.38105e-90	202.098
chr22:43101498	6.56695	0.180671	43.1513	4.92752e-93	5.3834e-90	202.098
chr4:123284376	-4.93549	-0.818232	-43.1513	4.92837e-93	5.38348e-90	202.097
chr19:4912410	5.73805	-0.339146	43.1512	4.92997e-93	5.38438e-90	202.097
chr19:7257329	6.1922	0.0953659	43.151	4.93313e-93	5.38699e-90	202.097
chr2:46151136	6.22622	-0.0745732	43.1509	4.93551e-93	5.38875e-90	202.096
chr13:20391828	5.96963	0.148476	43.1508	4.93686e-93	5.38937e-90	202.096
chr20:22791496	6.02573	0.219695	43.1499	4.95232e-93	5.4054e-90	202.093
chr13:52417119	-4.5289	1.28262	-43.1494	4.9606e-93	5.41359e-90	202.091
chr20:24502451	5.28854	-0.704146	43.1487	4.97305e-93	5.42633e-90	202.088
chr5:103526717	6.53378	-0.0727439	43.1486	4.97612e-93	5.42883e-90	202.088
chr1:6743847	-5.96268	-0.660488	-43.148	4.98623e-93	5.43901e-90	202.086
chr13:25754033	4.5861	0.144634	43.1479	4.98732e-93	5.43934e-90	202.086
chr5:87230036	6.15646	0.0812805	43.1479	4.98875e-93	5.43954e-90	202.085
chr18:47894369	6.28232	-0.0895732	43.1478	4.98906e-93	5.43954e-90	202.085
chr7:100856891	6.57305	-0.0865244	43.1475	4.99484e-93	5.44498e-90	202.084
chr10:93121021	5.09829	0.68622	43.1472	5.00027e-93	5.44985e-90	202.083
chr1:8203742	6.45732	0.342683	43.1472	5.00087e-93	5.44985e-90	202.083
chr1:243205403	5.66427	-0.259329	43.1468	5.00856e-93	5.45737e-90	202.081
chr4:24794616	6.24159	-0.423963	43.1462	5.01937e-93	5.46824e-90	202.079
chr13:110629066	6.90976	0.10878	43.1461	5.0201e-93	5.46824e-90	202.079
chr7:155203750	5.70793	0.379939	43.1456	5.02884e-93	5.4769e-90	202.077
chr3:151328696	-5.1439	-0.923415	-43.145	5.04105e-93	5.48934e-90	202.075
chr3:38133970	4.55463	1.33146	43.1447	5.04639e-93	5.49429e-90	202.074
chr11:130162899	-5.70805	-0.91061	-43.1438	5.06154e-93	5.50992e-90	202.071
chr2:65031603	-4.75183	-0.820305	-43.1435	5.06737e-93	5.51542e-90	202.07
chr7:12470719	5.43012	0.525061	43.1429	5.07886e-93	5.52705e-90	202.068
chr4:23789951	5.76171	-0.518659	43.142	5.09492e-93	5.54345e-90	202.064
chr1:93608445	5.10598	0.16128	43.1419	5.09608e-93	5.54345e-90	202.064
chr10:8366638	6.93915	0.0829878	43.1419	5.09631e-93	5.54345e-90	202.064
chr19:47058725	5.76024	-0.0803659	43.1415	5.10461e-93	5.55161e-90	202.063
chr1:84302194	-5.1661	-0.039878	-43.1413	5.10755e-93	5.55393e-90	202.062
chr21:44957142	5.93732	-0.291098	43.1408	5.11635e-93	5.56264e-90	202.06
chr5:140246550	5.9061	-0.263049	43.1407	5.11905e-93	5.56471e-90	202.06
chr14:102029716	6.19378	0.902988	43.1406	5.11997e-93	5.56483e-90	202.06
chr7:69824880	-5.58598	-0.889085	-43.1405	5.12153e-93	5.56565e-90	202.059
chr11:45926334	5.92976	-0.0473171	43.1399	5.13407e-93	5.57842e-90	202.057
chr7:138121740	5.17512	0.565	43.1398	5.13567e-93	5.57929e-90	202.056
chr11:27385371	6.31305	-0.367622	43.1395	5.14116e-93	5.58438e-90	202.055
chr6:134550849	5.31841	0.705183	43.1389	5.15103e-93	5.59422e-90	202.054
chr22:27105631	6.16354	0.301646	43.1386	5.15695e-93	5.59978e-90	202.052
chr16:84878469	6.90268	-0.111829	43.1386	5.15784e-93	5.59987e-90	202.052
chr16:86827792	-5.33963	-1.69665	-43.1385	5.15937e-93	5.60066e-90	202.052
chr4:185360011	5.93171	-0.0431707	43.1375	5.17831e-93	5.62035e-90	202.048
chr2:42969916	6.50085	-0.122378	43.1353	5.218e-93	5.66254e-90	202.041
chr20:44116295	-4.75171	-0.70061	-43.1351	5.22246e-93	5.66563e-90	202.04
chr6:11711807	-5.72951	0.270488	-43.1351	5.22247e-93	5.66563e-90	202.04
chr5:154308627	6.43207	0.151037	43.134	5.24269e-93	5.68667e-90	202.036
chr14:95307616	5.56671	0.230305	43.1337	5.24812e-93	5.69168e-90	202.035
chr7:142878458	5.29524	0.022378	43.1336	5.25095e-93	5.69373e-90	202.034
chr4:138978482	5.83976	0.17061	43.1335	5.25165e-93	5.69373e-90	202.034
chr1:42165312	4.64427	0.784573	43.1328	5.2662e-93	5.70862e-90	202.032
chr3:104367411	5.22817	-0.209329	43.1323	5.27526e-93	5.71755e-90	202.03
chr8:27617458	6.19695	-0.0592073	43.132	5.28093e-93	5.72281e-90	202.029
chr6:47698190	5.93207	0.00310976	43.1318	5.28408e-93	5.72532e-90	202.028
chr1:8203744	6.54854	0.296463	43.1316	5.28755e-93	5.7282e-90	202.028
chr4:41160185	7.015	0.0127439	43.1314	5.29129e-93	5.73135e-90	202.027
chr6:36248408	-5.33159	0.384939	-43.13	5.31829e-93	5.7597e-90	202.022
chr5:39365379	5.6061	-0.281829	43.13	5.3192e-93	5.75979e-90	202.022
chr8:116800782	6.14232	0.166402	43.1297	5.32463e-93	5.76477e-90	202.021
chr6:4734553	5.70256	-0.319451	43.1285	5.34772e-93	5.78888e-90	202.016
chr12:12977308	6.44146	0.394634	43.1282	5.35263e-93	5.79329e-90	202.015
chr6:145206325	5.42561	0.221951	43.1282	5.3541e-93	5.79398e-90	202.015
chr9:136531676	-5.80768	-0.260915	-43.1277	5.36226e-93	5.8019e-90	202.014
chr1:108646669	-5.92061	0.100183	-43.1268	5.38027e-93	5.82049e-90	202.01
chr2:218259548	6.315	0.209207	43.1264	5.38783e-93	5.82776e-90	202.009
chr2:233270573	-5.14232	-0.484451	-43.1256	5.40308e-93	5.84335e-90	202.006
chr2:1556946	5.66366	-0.4	43.1255	5.40455e-93	5.84403e-90	202.006
chr15:68733933	6.20098	-0.350488	43.1246	5.42294e-93	5.86301e-90	202.002
chr6:3327012	6.51305	0.142256	43.1242	5.43027e-93	5.87002e-90	202.001
chr2:46066993	6.10134	0.0695732	43.1237	5.43954e-93	5.87912e-90	201.999
chr4:7022449	6.6811	-0.299695	43.1237	5.44097e-93	5.87975e-90	201.999
chr1:24743341	5.79963	0.326402	43.1236	5.44233e-93	5.88032e-90	201.999
chr7:73829405	6.1072	0.554939	43.1235	5.4441e-93	5.88131e-90	201.998
chr5:74103845	-5.60976	0.175854	-43.1232	5.44978e-93	5.88592e-90	201.997
chr4:165441047	5.99488	-0.0106098	43.1232	5.45005e-93	5.88592e-90	201.997
chr3:20110909	5.60232	0.0285976	43.1228	5.45773e-93	5.8933e-90	201.996
chr4:3385554	-7.02622	-1.09982	-43.1227	5.45935e-93	5.89413e-90	201.996
chr4:22606735	4.74476	-0.0656707	43.1223	5.4678e-93	5.90234e-90	201.994
chr11:121615046	6.09707	0.0334146	43.1221	5.47199e-93	5.90595e-90	201.993
chr5:95759200	5.26171	0.674878	43.1212	5.48993e-93	5.92439e-90	201.99
chr5:142960471	5.62488	-0.110122	43.1203	5.50794e-93	5.94291e-90	201.987
chr12:132506934	-4.56171	-1.85488	-43.1201	5.51135e-93	5.94541e-90	201.986
chr7:44980037	5.72256	-0.956037	43.12	5.51197e-93	5.94541e-90	201.986
chr1:53344053	6.04915	0.150915	43.1192	5.52871e-93	5.96254e-90	201.983
chr9:90287865	5.09427	-0.668476	43.1191	5.53145e-93	5.96457e-90	201.983
chr7:12660707	5.76305	-0.114207	43.1189	5.53405e-93	5.96645e-90	201.982
chr4:113942114	5.85256	-0.0221341	43.1185	5.54327e-93	5.97547e-90	201.981
chr6:152975427	-4.58659	-0.744756	-43.1183	5.54732e-93	5.9789e-90	201.98
chr11:101442458	6.17171	-0.0617073	43.1175	5.56262e-93	5.99446e-90	201.977
chr5:95812262	5.26049	-1.34537	43.1174	5.56457e-93	5.99564e-90	201.977
chr2:492568	5.79659	-0.336585	43.1168	5.57625e-93	6.0073e-90	201.975
chr17:8481373	5.8389	-0.0140854	43.1161	5.59129e-93	6.02257e-90	201.972
chr6:52227144	5.46805	0.246951	43.116	5.59342e-93	6.02319e-90	201.972
chr6:165691896	5.78146	0.0720732	43.116	5.59359e-93	6.02319e-90	201.972
chr10:33937640	5.73183	0.0843293	43.1156	5.60063e-93	6.02983e-90	201.97
chr2:144404024	6.17512	-0.052561	43.1143	5.62587e-93	6.05607e-90	201.966
chr7:155203749	5.74988	0.433841	43.1142	5.62919e-93	6.05871e-90	201.965
chr10:3993204	5.83963	0.45189	43.114	5.6324e-93	6.06122e-90	201.965
chr17:42552445	5.82463	-0.110732	43.1129	5.65534e-93	6.08497e-90	201.961
chr14:32457617	4.69854	-1.06561	43.1123	5.66644e-93	6.09597e-90	201.959
chr14:100982949	4.45	1.47207	43.1122	5.66942e-93	6.09823e-90	201.958
chr7:137978556	6.15159	-0.0784756	43.1121	5.67079e-93	6.09876e-90	201.958
chr11:127943373	6.24244	0.0806098	43.112	5.67379e-93	6.10105e-90	201.957
chr6:21227556	6.3689	0.374451	43.1118	5.67702e-93	6.10358e-90	201.957
chr3:86978528	5.46402	-0.352134	43.1113	5.68764e-93	6.11405e-90	201.955
chr8:37874721	5.90146	-0.157317	43.1111	5.69275e-93	6.1186e-90	201.954
chr7:116209846	6.20622	0.612866	43.1109	5.69603e-93	6.12118e-90	201.953
chr1:155005901	-4.86512	-0.41378	-43.1106	5.70104e-93	6.12562e-90	201.953
chr5:36237820	6.275	0.225915	43.1104	5.70613e-93	6.13015e-90	201.952
chr4:152039318	5.35927	0.400488	43.1103	5.70836e-93	6.1316e-90	201.951
chr7:33934139	6.17963	-0.389207	43.1096	5.7229e-93	6.14626e-90	201.949
chr5:3853557	6.45585	-0.0481707	43.108	5.7562e-93	6.18108e-90	201.943
chr18:58579764	6.11305	0.140061	43.1078	5.7605e-93	6.18473e-90	201.942
chr16:56911783	5.47415	-0.817195	43.1077	5.76162e-93	6.18498e-90	201.942
chr14:76867680	-4.97037	-1.31311	-43.1066	5.7846e-93	6.20869e-90	201.938
chr14:65973180	5.94098	0.099878	43.1065	5.78681e-93	6.20966e-90	201.938
chr8:118332638	5.85963	0.100427	43.1064	5.78758e-93	6.20966e-90	201.938
chr12:51820465	-5.90793	-0.923232	-43.1064	5.78818e-93	6.20966e-90	201.938
chr21:33656238	5.75598	-0.439817	43.1062	5.79373e-93	6.21466e-90	201.937
chr1:40312685	-4.57146	-1.29744	-43.1053	5.81199e-93	6.23328e-90	201.933
chr19:56934646	5.59293	0.31939	43.105	5.81748e-93	6.23822e-90	201.933
chr3:58014260	6.04061	-0.403963	43.1035	5.84976e-93	6.27186e-90	201.927
chr14:33754524	5.30976	0.542683	43.1031	5.85689e-93	6.27854e-90	201.926
chr3:72177909	-4.13915	-2.59104	-43.1029	5.86181e-93	6.28284e-90	201.925
chr5:138303622	5.68341	0.525	43.1028	5.86374e-93	6.28395e-90	201.925
chr16:27475723	5.53232	0.104085	43.1027	5.86577e-93	6.28515e-90	201.924
chr2:63052497	-5.12927	-0.389268	-43.1023	5.87404e-93	6.29305e-90	201.923
chr10:93821295	5.70488	0.125854	43.1021	5.87927e-93	6.29768e-90	201.922
chr16:75253016	5.57037	-0.533232	43.1019	5.88381e-93	6.30158e-90	201.921
chr2:85411411	5.6089	0.23689	43.1018	5.88517e-93	6.30206e-90	201.921
chr14:65277062	6.47	0.128171	43.1015	5.89156e-93	6.30793e-90	201.92
chr13:44068378	6.23732	-0.0770732	43.1014	5.89287e-93	6.30836e-90	201.92
chr4:67575503	-5.38963	-0.850671	-43.1014	5.89439e-93	6.30885e-90	201.919
chr13:77975522	6.18768	0.36628	43.1013	5.89513e-93	6.30885e-90	201.919
chr6:149275867	6.02634	0.375488	43.1009	5.90479e-93	6.31753e-90	201.918
chr9:69176344	6.72841	0.129695	43.1008	5.90506e-93	6.31753e-90	201.918
chr18:3045269	-5.30439	-0.0721951	-43.1002	5.91831e-93	6.33074e-90	201.915
chr1:6743846	-5.7989	-0.779451	-43.1001	5.92055e-93	6.33216e-90	201.915
chr8:42185855	-5.36817	-0.905427	-43.0995	5.93347e-93	6.345e-90	201.913
chr13:95554151	-4.36768	-1.89701	-43.0992	5.93941e-93	6.35037e-90	201.912
chr13:20413071	6.05841	-0.626646	43.0989	5.94743e-93	6.35798e-90	201.911
chr14:103045820	-3.8778	-2.42671	-43.0987	5.95082e-93	6.36062e-90	201.91
chr11:460531	6.53537	-0.513659	43.0979	5.96729e-93	6.37725e-90	201.907
chr8:38839558	6.3022	0.217805	43.0978	5.97097e-93	6.3802e-90	201.907
chr2:18589427	6.24695	-0.107012	43.0974	5.97752e-93	6.38622e-90	201.906
chr12:105418569	6.21646	0.425793	43.0966	5.99655e-93	6.40557e-90	201.902
chr12:27907777	5.77	0.084878	43.0965	5.99806e-93	6.4062e-90	201.902
chr8:27617464	6.46354	-0.0929878	43.096	6.00859e-93	6.41646e-90	201.9
chr1:152038136	-5.14451	-0.36189	-43.0959	6.01061e-93	6.41763e-90	201.9
chr12:54047831	-4.24427	-1.32091	-43.0955	6.01991e-93	6.42658e-90	201.898
chr10:109591802	5.59256	-0.756402	43.0942	6.04858e-93	6.4562e-90	201.894
chr1:223701652	5.93159	-0.0618902	43.0937	6.05768e-93	6.46491e-90	201.892
chr17:57285437	-6.10439	-0.916098	-43.0936	6.06069e-93	6.46714e-90	201.892
chr2:232662430	5.88341	0.0353659	43.0919	6.0981e-93	6.50605e-90	201.886
chr1:19463295	-5.76012	-0.212866	-43.0916	6.10346e-93	6.51078e-90	201.885
chr7:587935	6.42841	0.017622	43.0914	6.10777e-93	6.51424e-90	201.884
chr6:163920217	6.43817	0.501037	43.0914	6.10858e-93	6.51424e-90	201.884
chr7:142312167	6.5128	-0.38128	43.0913	6.10989e-93	6.51465e-90	201.884
chr19:1189434	5.47366	0.472683	43.0912	6.11304e-93	6.517e-90	201.883
chr5:3853592	6.38915	-0.430061	43.0906	6.12573e-93	6.52953e-90	201.881
chr1:184315534	5.82549	-0.516646	43.0905	6.12804e-93	6.53099e-90	201.881
chr21:44958382	6.60317	-0.0126829	43.0895	6.15072e-93	6.55416e-90	201.877
chr13:98321650	5.64183	0.438841	43.0891	6.16033e-93	6.5634e-90	201.876
chr19:19276541	5.20695	0.792744	43.0889	6.16269e-93	6.56438e-90	201.875
chr8:143223563	5.34293	-0.0497561	43.0889	6.16314e-93	6.56438e-90	201.875
chr5:72362742	5.80439	0.20939	43.0886	6.17006e-93	6.57075e-90	201.874
chr17:82900952	6.60183	0.762134	43.0879	6.18559e-93	6.58628e-90	201.871
chr12:54047926	-4.8278	0.92878	-43.0878	6.18742e-93	6.58722e-90	201.871
chr19:39258317	5.09329	0.0577439	43.0878	6.18881e-93	6.58769e-90	201.871
chr5:179793841	-5.20427	-0.685061	-43.0875	6.19463e-93	6.5922e-90	201.87
chr17:77323758	6.3128	-0.772134	43.0875	6.19494e-93	6.5922e-90	201.87
chr17:82302386	-5.23915	-0.487012	-43.0869	6.20766e-93	6.60473e-90	201.868
chr5:14463955	-5.51744	0.513476	-43.0865	6.2164e-93	6.61302e-90	201.867
chr19:11191549	5.73707	-0.47439	43.0862	6.22464e-93	6.62077e-90	201.865
chr10:13729476	6.45256	0.178232	43.0859	6.22954e-93	6.62497e-90	201.864
chr2:63052133	-5.2061	-0.849634	-43.085	6.2506e-93	6.64635e-90	201.861
chr12:114700644	-5.69402	-0.312256	-43.0848	6.25444e-93	6.64942e-90	201.86
chr6:170440198	5.45561	0.395244	43.0844	6.26325e-93	6.65722e-90	201.859
chr19:6274020	-4.58439	-1.59134	-43.0844	6.26369e-93	6.65722e-90	201.859
chr2:33168007	5.61561	0.0385366	43.084	6.27415e-93	6.66732e-90	201.857
chr1:10704283	5.91598	0.656037	43.0836	6.28106e-93	6.67364e-90	201.856
chr10:71344513	4.77207	1.19433	43.0834	6.28714e-93	6.67908e-90	201.855
chr4:76984783	5.68402	-0.455549	43.0833	6.2889e-93	6.67993e-90	201.855
chr13:97004812	6.06866	-0.254329	43.0828	6.30084e-93	6.69159e-90	201.853
chr13:113274680	5.86256	-0.54128	43.0827	6.30285e-93	6.69271e-90	201.853
chr10:79192941	5.89012	-0.337134	43.0826	6.30586e-93	6.69488e-90	201.852
chr10:96302929	5.04085	-0.716524	43.0822	6.3132e-93	6.70165e-90	201.851
chr14:68278853	5.39183	0.297256	43.0807	6.34709e-93	6.7366e-90	201.846
chr10:8058158	6.50841	0.154695	43.0804	6.35462e-93	6.74356e-90	201.845
chr13:112762381	6.28329	0.123841	43.0803	6.35769e-93	6.74579e-90	201.844
chr10:61673510	5.68073	-0.205244	43.0802	6.35869e-93	6.74583e-90	201.844
chr3:188187171	-6.1189	-0.115305	-43.0791	6.38374e-93	6.77137e-90	201.84
chr7:33495322	6.10622	0.828476	43.0789	6.38995e-93	6.77645e-90	201.839
chr1:94121730	6.05927	0.259878	43.0788	6.39048e-93	6.77645e-90	201.839
chr3:155080872	5.3278	-1.0439	43.0788	6.39147e-93	6.77648e-90	201.839
chr19:4928784	6.50659	0.255488	43.0784	6.39981e-93	6.78428e-90	201.838
chr17:8707646	5.98659	-0.356707	43.0779	6.41233e-93	6.79652e-90	201.836
chr1:115192401	5.62232	0.0234756	43.0775	6.42171e-93	6.80543e-90	201.834
chr1:150550792	6.07207	-0.626037	43.0774	6.42336e-93	6.80614e-90	201.834
chr2:195564163	5.54805	-0.21	43.0772	6.42864e-93	6.81069e-90	201.833
chr1:223701670	5.58427	-0.0910366	43.0767	6.4406e-93	6.82173e-90	201.831
chr14:99437168	6.73341	0.37061	43.0766	6.44102e-93	6.82173e-90	201.831
chr10:50860352	5.74378	-0.102256	43.0762	6.45118e-93	6.8311e-90	201.83
chr7:102125278	6.38195	-0.0170732	43.0762	6.45182e-93	6.8311e-90	201.83
chr1:192657541	6.35024	-0.0726829	43.0742	6.49854e-93	6.87952e-90	201.822
chr13:77976248	6.85537	0.0471951	43.0735	6.51341e-93	6.89421e-90	201.82
chr8:48376712	6.8661	-0.092561	43.0725	6.53847e-93	6.91968e-90	201.816
chr2:36374746	6.18293	-0.104146	43.0719	6.55101e-93	6.93189e-90	201.814
chr10:91614444	4.69622	-0.785183	43.0719	6.55249e-93	6.93241e-90	201.814
chr5:1313263	-5.38122	-0.729512	-43.0709	6.57495e-93	6.95511e-90	201.811
chr10:120012576	6.19098	-0.17122	43.069	6.6203e-93	7.00202e-90	201.804
chr10:13104136	6.29646	0.124573	43.0689	6.62213e-93	7.0029e-90	201.804
chr1:96584718	5.21756	0.273171	43.0683	6.63793e-93	7.01761e-90	201.801
chr9:110125233	6.19244	-0.361707	43.0683	6.63806e-93	7.01761e-90	201.801
chr16:12080347	-4.92878	0.983049	-43.0682	6.63975e-93	7.01833e-90	201.801
chr5:115873410	-5.02671	-0.107012	-43.0679	6.64684e-93	7.02476e-90	201.8
chr7:111562952	6.08902	0.0568293	43.0672	6.66312e-93	7.04089e-90	201.798
chr10:3780519	6.7589	-0.580061	43.067	6.66906e-93	7.0461e-90	201.797
chr8:134720612	-4.90073	-1.44817	-43.0663	6.68381e-93	7.05994e-90	201.794
chr10:69363926	5.92549	0.133232	43.0663	6.68419e-93	7.05994e-90	201.794
chr4:159358387	6.16073	-0.00865854	43.0656	6.70108e-93	7.07671e-90	201.792
chr7:106013363	4.3611	0.872134	43.0651	6.71349e-93	7.08874e-90	201.79
chr2:227870979	6.60951	-0.231951	43.0649	6.71914e-93	7.09364e-90	201.789
chr6:152381738	6.32537	-0.299024	43.0644	6.72931e-93	7.10329e-90	201.788
chr2:174025767	6.2439	-0.421707	43.0642	6.73648e-93	7.10978e-90	201.787
chr1:62308153	6.12268	-0.00329268	43.0639	6.74297e-93	7.11555e-90	201.786
chr6:75119097	6.13585	-0.0521951	43.0617	6.79579e-93	7.1702e-90	201.778
chr17:847242	-4.98317	-1.01707	-43.0614	6.80449e-93	7.17826e-90	201.777
chr4:169664902	-5.20573	0.150305	-43.0613	6.80548e-93	7.17826e-90	201.777
chr11:126992339	5.88805	-0.66378	43.0612	6.80902e-93	7.1809e-90	201.776
chr17:21416543	4.50183	1.53323	43.0611	6.81178e-93	7.18272e-90	201.776
chr5:178468018	-5.32829	-0.819268	-43.0609	6.81522e-93	7.18526e-90	201.775
chr4:109704025	-4.69195	0.223049	-43.0604	6.82753e-93	7.19714e-90	201.773
chr2:121094309	4.46366	0.903049	43.0603	6.83104e-93	7.19976e-90	201.773
chr1:9993850	5.53049	0.290488	43.0601	6.83598e-93	7.20387e-90	201.772
chr7:92438130	4.83622	1.13835	43.0591	6.86077e-93	7.22891e-90	201.768
chr6:2432023	5.88756	0.482683	43.0588	6.86726e-93	7.23465e-90	201.768
chr15:31264172	-5.19659	-0.996951	-43.0583	6.87995e-93	7.24692e-90	201.766
chr5:3737825	5.49159	0.185427	43.0578	6.89132e-93	7.2573e-90	201.764
chr16:87240175	6.04341	0.0918293	43.0578	6.89228e-93	7.2573e-90	201.764
chr4:172758904	5.64268	-0.346951	43.0578	6.89293e-93	7.2573e-90	201.764
chr10:3494327	6.45549	0.25872	43.0562	6.93112e-93	7.29561e-90	201.758
chr6:113353664	6.36415	-0.0102439	43.0562	6.93142e-93	7.29561e-90	201.758
chr22:46575625	6.5628	0.0421341	43.0559	6.93907e-93	7.30256e-90	201.757
chr21:38742543	5.86756	0.334756	43.0556	6.94663e-93	7.30941e-90	201.756
chr3:58666808	-6.37817	-0.398963	-43.0552	6.95699e-93	7.31921e-90	201.755
chr16:85362147	5.67012	-0.296768	43.0548	6.96552e-93	7.32683e-90	201.753
chr20:63682384	6.78244	-0.270366	43.0548	6.96691e-93	7.32683e-90	201.753
chr2:45008148	-5.14549	-0.661646	-43.0547	6.96829e-93	7.32683e-90	201.753
chr16:3657150	4.65829	1.0878	43.0547	6.96845e-93	7.32683e-90	201.753
chr3:186986151	-4.63963	-1.90494	-43.0545	6.9751e-93	7.33272e-90	201.752
chr6:149275846	5.64329	0.157134	43.0533	7.00484e-93	7.36288e-90	201.748
chr1:67683212	6.19	-0.0276829	43.0527	7.0193e-93	7.37696e-90	201.746
chr1:42165275	4.82439	1.27866	43.0526	7.02299e-93	7.37972e-90	201.745
chr3:134315755	6.17622	-0.41189	43.0517	7.0435e-93	7.40016e-90	201.742
chr4:140096200	6.10073	-0.314146	43.0514	7.05252e-93	7.40851e-90	201.741
chr3:130179756	-4.18451	-1.91335	-43.0512	7.05626e-93	7.41133e-90	201.741
chr4:24744085	5.32146	0.580976	43.0508	7.06728e-93	7.42178e-90	201.739
chr11:102244908	6.07293	0.17	43.0499	7.08925e-93	7.44373e-90	201.736
chr6:111567243	-5.97695	-0.196524	-43.0497	7.09584e-93	7.44952e-90	201.735
chr6:112439249	5.89988	-0.0256707	43.0496	7.09718e-93	7.44981e-90	201.735
chr1:81174774	5.665	0.319573	43.0491	7.11118e-93	7.46338e-90	201.733
chr2:231201513	4.70171	0.5	43.0488	7.11939e-93	7.47087e-90	201.732
chr1:206035059	-4.36451	-1.13774	-43.0485	7.12561e-93	7.47627e-90	201.731
chr1:32769941	6.19695	-0.172134	43.0481	7.13652e-93	7.48658e-90	201.729
chr4:15913219	6.0972	-0.0301829	43.0473	7.15566e-93	7.50553e-90	201.727
chr10:71336828	5.80451	-0.204573	43.0467	7.17245e-93	7.52201e-90	201.724
chr1:23193539	7.24585	0.312439	43.0466	7.17601e-93	7.52461e-90	201.724
chr5:95793784	6.51646	0.0917683	43.0459	7.19198e-93	7.54022e-90	201.722
chr8:27351876	-5.46293	-0.156098	-43.0457	7.19779e-93	7.54518e-90	201.721
chr5:159503517	6.06012	0.121768	43.0456	7.2002e-93	7.54657e-90	201.72
chr9:81473423	6.34634	0.570854	43.0451	7.21369e-93	7.55957e-90	201.719
chr20:63682892	5.20854	-1.10427	43.0449	7.22006e-93	7.5651e-90	201.718
chr7:99618781	6.40915	0.287866	43.0446	7.22716e-93	7.5714e-90	201.717
chr20:62602709	-5.70207	-0.659573	-43.0438	7.24734e-93	7.5914e-90	201.714
chr6:46888778	5.96171	-0.0345122	43.0437	7.25079e-93	7.59387e-90	201.713
chr11:12703360	5.25939	-0.610549	43.0435	7.25544e-93	7.5976e-90	201.713
chr18:23192560	-5.01854	-0.456951	-43.0434	7.25905e-93	7.5996e-90	201.712
chr5:9869872	5.49061	-0.0167683	43.0433	7.25953e-93	7.5996e-90	201.712
chr1:54854755	5.69	0.390488	43.0428	7.27238e-93	7.6119e-90	201.711
chr3:73499461	5.81695	-0.760671	43.0426	7.27963e-93	7.61835e-90	201.71
chr12:108854558	5.2578	-0.747927	43.0425	7.28121e-93	7.61886e-90	201.709
chr5:65076793	5.89646	0.0612805	43.0422	7.2898e-93	7.6267e-90	201.708
chr11:119424231	5.45671	0.343841	43.0418	7.30075e-93	7.63701e-90	201.707
chr2:64636453	-6.06988	-0.192744	-43.0414	7.31108e-93	7.64666e-90	201.705
chr14:102779781	-5.76402	0.181524	-43.0407	7.3289e-93	7.66415e-90	201.703
chr2:85411515	6.3311	0.467744	43.0398	7.35233e-93	7.6875e-90	201.7
chr10:8058737	5.65451	-0.136402	43.0397	7.35584e-93	7.69002e-90	201.699
chr3:127536708	-4.82829	-0.739756	-43.039	7.37313e-93	7.70693e-90	201.697
chr10:77531538	5.82756	-0.519878	43.0389	7.37497e-93	7.70769e-90	201.697
chr5:109705464	4.5411	1.33604	43.0379	7.40379e-93	7.73665e-90	201.693
chr5:136034599	-4.82366	-0.928293	-43.0374	7.41554e-93	7.74777e-90	201.691
chr1:23148378	5.47756	-0.682805	43.0364	7.44201e-93	7.77415e-90	201.688
chr14:99475901	4.95524	1.03896	43.0364	7.44302e-93	7.77415e-90	201.687
chr21:44958562	5.65451	0.0975	43.0363	7.44648e-93	7.77659e-90	201.687
chr13:100594462	5.52854	0.594512	43.0357	7.46192e-93	7.79155e-90	201.685
chr11:8767503	5.50463	-0.0702439	43.0355	7.46538e-93	7.794e-90	201.684
chr4:128825710	5.74183	0.2275	43.0348	7.48519e-93	7.81351e-90	201.682
chr2:215751410	5.7839	-0.0969512	43.0332	7.52808e-93	7.8571e-90	201.676
chr13:49060831	6.07841	0.00164634	43.033	7.53307e-93	7.86113e-90	201.675
chr21:14918030	5.47915	0.000182927	43.0329	7.53596e-93	7.86297e-90	201.675
chr10:93518690	6.53488	0.522195	43.0317	7.5706e-93	7.89793e-90	201.671
chr5:74321863	6.63305	0.290061	43.0311	7.58508e-93	7.91184e-90	201.669
chr5:177339515	-4.98854	-0.240244	-43.0308	7.59342e-93	7.91936e-90	201.668
chr1:31577825	4.96915	0.649695	43.0289	7.64705e-93	7.9741e-90	201.661
chr5:9624194	4.91183	0.522866	43.0286	7.65312e-93	7.97923e-90	201.66
chr12:6528647	5.89646	0.337866	43.0284	7.6588e-93	7.98396e-90	201.659
chr1:111234888	5.83878	-0.154756	43.0283	7.6629e-93	7.98703e-90	201.659
chr21:30882994	5.65329	-0.247134	43.0282	7.66427e-93	7.98727e-90	201.658
chr1:116515333	-5.72037	-0.434695	-43.028	7.67085e-93	7.99293e-90	201.657
chr3:58053854	5.64805	0.401707	43.0278	7.67738e-93	7.99854e-90	201.657
chr17:4607836	-4.71268	-1.02659	-43.0275	7.68428e-93	8.00453e-90	201.656
chr6:10316586	6.52329	-0.223232	43.0274	7.6872e-93	8.00636e-90	201.655
chr14:53515575	-5.72268	-0.787195	-43.0271	7.69529e-93	8.01359e-90	201.654
chr1:165903197	5.02561	1.05244	43.0262	7.71987e-93	8.03799e-90	201.651
chr21:34186260	6.11805	0.58939	43.0258	7.73206e-93	8.04948e-90	201.65
chr5:147432588	6.24488	0.243171	43.0254	7.74388e-93	8.06058e-90	201.648
chr1:184485930	5.34902	-0.503902	43.0249	7.7563e-93	8.0723e-90	201.646
chr2:235044418	-5.82378	0.218963	-43.0243	7.77399e-93	8.0895e-90	201.644
chr2:112150929	6.64439	0.0460976	43.0239	7.78369e-93	8.09838e-90	201.643
chr1:145707302	5.96915	-0.0428659	43.0227	7.81731e-93	8.13215e-90	201.639
chr6:107986007	5.95878	-0.21939	43.0224	7.82599e-93	8.13996e-90	201.638
chr7:101882548	5.24585	0.673171	43.0223	7.82922e-93	8.1421e-90	201.637
chr19:37991687	5.99439	-0.0360976	43.0223	7.83066e-93	8.14238e-90	201.637
chr21:29232560	5.38146	0.329024	43.0215	7.85077e-93	8.16207e-90	201.634
chr5:136026017	5.14366	0.573902	43.0207	7.87356e-93	8.18455e-90	201.632
chr2:37614403	6.4778	0.201829	43.0203	7.8859e-93	8.19615e-90	201.63
chr4:40265197	5.41988	-0.120061	43.0198	7.89978e-93	8.20935e-90	201.628
chr5:180213140	-4.45634	-1.73049	-43.0183	7.94203e-93	8.25202e-90	201.623
chr3:14424871	-5.58732	-0.325732	-43.018	7.95113e-93	8.25937e-90	201.622
chr18:13253985	6.84195	-0.0890244	43.018	7.95148e-93	8.25937e-90	201.622
chr2:160271212	5.91305	-0.292012	43.0176	7.96381e-93	8.27095e-90	201.62
chr19:42519530	5.59341	0.516463	43.017	7.98093e-93	8.28749e-90	201.618
chr7:100857234	5.79976	0.0954878	43.0167	7.98965e-93	8.29509e-90	201.617
chr2:227870944	5.96915	-0.0322561	43.0166	7.99063e-93	8.29509e-90	201.617
chr1:109725637	4.53659	0.732317	43.0166	7.9927e-93	8.296e-90	201.617
chr11:68775699	5.54683	0.0168293	43.0158	8.01467e-93	8.31757e-90	201.614
chr15:39472356	5.94524	0.0566463	43.0155	8.02249e-93	8.32444e-90	201.613
chr1:245615232	5.76744	0.389573	43.0154	8.02617e-93	8.32702e-90	201.612
chr6:69584703	5.36012	-0.493354	43.0149	8.04045e-93	8.34059e-90	201.611
chr6:167824713	5.85756	0.617805	43.0145	8.05325e-93	8.35263e-90	201.609
chr13:34225123	6.23402	0.17689	43.0141	8.06332e-93	8.36182e-90	201.608
chr11:119551918	5.67098	-0.176951	43.0139	8.06933e-93	8.36681e-90	201.607
chr6:75183294	5.69183	-0.334939	43.0135	8.07976e-93	8.37638e-90	201.606
chr17:82849654	-5.74915	0.0116463	-43.0133	8.08824e-93	8.38392e-90	201.605
chr22:31602356	5.50549	-0.3425	43.0129	8.09951e-93	8.39436e-90	201.603
chr17:39940318	6.3039	0.367317	43.0127	8.10423e-93	8.39799e-90	201.603
chr11:36033168	5.49476	0.117622	43.0118	8.1318e-93	8.42531e-90	201.599
chr12:3726696	-6.07488	-0.00280488	-43.0114	8.14126e-93	8.43385e-90	201.598
chr5:98763534	6.26439	-0.100488	43.0111	8.15207e-93	8.4438e-90	201.597
chr11:12826609	5.45098	-0.600854	43.0108	8.16058e-93	8.45136e-90	201.596
chr3:24471820	5.30561	0.0685366	43.0106	8.16469e-93	8.45436e-90	201.595
chr21:43812528	-4.57963	-1.43994	-43.0101	8.1802e-93	8.46915e-90	201.594
chr8:40160654	5.67134	-0.0525	43.0096	8.19393e-93	8.48211e-90	201.592
chr5:120616131	5.31463	-0.446585	43.0094	8.20086e-93	8.48802e-90	201.591
chr15:68787887	-4.67561	-0.47622	-43.009	8.21407e-93	8.50043e-90	201.589
chr8:22586690	5.91159	0.0172561	43.0085	8.22616e-93	8.51168e-90	201.588
chr10:30058449	6.02524	-0.315671	43.0084	8.23002e-93	8.5144e-90	201.587
chr14:96285933	6.16207	-0.227866	43.0084	8.23173e-93	8.51491e-90	201.587
chr6:46888727	5.77378	-0.121037	43.0082	8.23528e-93	8.51731e-90	201.587
chr1:198107387	6.03488	0.155	43.0074	8.26013e-93	8.54174e-90	201.584
chr3:131073091	4.48073	0.549024	43.0073	8.2641e-93	8.54458e-90	201.583
chr19:5313444	-4.91537	-1.2222	-43.0069	8.27517e-93	8.55384e-90	201.582
chr1:64692015	6.5711	0.0381098	43.0069	8.27551e-93	8.55384e-90	201.582
chr3:2527025	4.74061	-1.29445	43.0063	8.29211e-93	8.56972e-90	201.58
chr2:144944291	5.5322	0.152317	43.0056	8.31275e-93	8.58978e-90	201.578
chr1:117122932	5.90537	0.307317	43.0045	8.3482e-93	8.62416e-90	201.573
chr5:72507845	5.65817	0.287988	43.0044	8.34965e-93	8.62416e-90	201.573
chr6:159468381	5.69183	0.0253049	43.0044	8.34974e-93	8.62416e-90	201.573
chr15:39445239	5.86512	0.0721951	43.0036	8.37282e-93	8.64672e-90	201.57
chr13:95554212	-4.46037	-2.01506	-43.0033	8.38375e-93	8.65672e-90	201.569
chr1:26831996	-4.41866	-1.1786	-43.0026	8.403e-93	8.67531e-90	201.567
chr8:22191109	6.47415	0.547683	43.0025	8.40638e-93	8.67733e-90	201.566
chr10:13729452	6.38171	0.150366	43.0025	8.40745e-93	8.67733e-90	201.566
chr3:61241375	5.62134	0.094939	43.0022	8.41685e-93	8.68575e-90	201.565
chr16:1675154	6.63683	-0.0790244	43.0014	8.43986e-93	8.7082e-90	201.562
chr20:56988217	5.61341	-0.790122	43.0013	8.44282e-93	8.70997e-90	201.562
chr12:3236655	5.1478	0.61439	43.0001	8.47965e-93	8.74666e-90	201.558
chr16:68823535	5.58159	-0.0454268	42.9992	8.50632e-93	8.77287e-90	201.555
chr11:119425047	6.45646	-0.0429878	42.9991	8.50935e-93	8.77469e-90	201.554
chr19:15299909	6.14963	0.311402	42.9987	8.52127e-93	8.78569e-90	201.553
chr17:82900961	6.25561	0.472561	42.9985	8.52866e-93	8.79095e-90	201.552
chr14:76985291	6.46793	0.195793	42.9985	8.5289e-93	8.79095e-90	201.552
chr15:71251698	6.63134	0.398963	42.9983	8.53421e-93	8.79512e-90	201.551
chr5:65808306	4.6172	1.24896	42.9981	8.5415e-93	8.80133e-90	201.551
chr4:24794556	5.5328	0.281646	42.9977	8.55412e-93	8.81303e-90	201.549
chr15:33846883	5.87622	-0.0477439	42.9973	8.56619e-93	8.82416e-90	201.548
chr12:124385847	6.24244	0.094878	42.9958	8.61321e-93	8.87128e-90	201.542
chr5:113217729	5.13634	0.649512	42.9952	8.63174e-93	8.88905e-90	201.54
chr1:23475517	5.70037	-0.254939	42.9944	8.65567e-93	8.91237e-90	201.537
chr7:30169595	6.14171	0.047561	42.9934	8.68708e-93	8.94339e-90	201.534
chr7:79515487	5.24451	-0.39628	42.9933	8.68959e-93	8.94466e-90	201.533
chr18:2913130	5.39402	0.829817	42.9929	8.70198e-93	8.95609e-90	201.532
chr21:34186295	5.91634	0.367317	42.9928	8.70617e-93	8.95908e-90	201.532
chr8:133449366	5.04854	-0.650854	42.9925	8.71518e-93	8.96703e-90	201.531
chr10:132405341	6.21012	0.337134	42.9922	8.72343e-93	8.97418e-90	201.53
chr4:38805248	-5.14756	-1.28024	-42.9919	8.73483e-93	8.98405e-90	201.528
chr10:43817568	5.91585	0.0447561	42.9918	8.73561e-93	8.98405e-90	201.528
chr8:98845897	6.0411	-0.209573	42.9909	8.76527e-93	9.01323e-90	201.525
chr14:76985290	6.03732	0.301707	42.9908	8.7688e-93	9.01553e-90	201.524
chr11:460402	6.71915	0.064939	42.9907	8.77193e-93	9.01741e-90	201.524
chr16:4032932	-4.96439	-1.28085	-42.9905	8.77892e-93	9.02327e-90	201.523
chr15:39271089	6.24829	-0.19878	42.9902	8.78808e-93	9.03135e-90	201.522
chr6:32047180	5.90598	-0.536402	42.9894	8.81166e-93	9.05425e-90	201.52
chr4:57055970	6.29207	-0.111646	42.9889	8.82966e-93	9.0714e-90	201.518
chr11:62796431	5.31829	0.139024	42.9887	8.83524e-93	9.0758e-90	201.517
chr15:66762002	5.51878	-0.0985366	42.9884	8.84436e-93	9.08382e-90	201.516
chr14:25010054	5.40732	-0.495244	42.9878	8.86209e-93	9.10069e-90	201.514
chr1:53077837	6.38451	0.6275	42.9876	8.86868e-93	9.10611e-90	201.513
chr20:34461215	6.7889	0.177744	42.9875	8.87136e-93	9.10753e-90	201.513
chr8:95112913	-5.50805	-0.198049	-42.9874	8.87698e-93	9.11195e-90	201.512
chr1:93804570	5.93512	-0.142439	42.9868	8.89503e-93	9.12914e-90	201.51
chr2:105911070	-5.92573	0.072378	-42.9867	8.8974e-93	9.13022e-90	201.51
chr6:163920165	6.52768	0.180793	42.9866	8.9026e-93	9.13335e-90	201.509
chr1:61293474	5.88622	0.508841	42.9866	8.90308e-93	9.13335e-90	201.509
chr20:50111443	4.80915	-1.55018	42.986	8.92201e-93	9.15142e-90	201.507
chr8:22600905	6.29634	-0.369268	42.9859	8.92348e-93	9.15158e-90	201.507
chr17:28467789	-5.76866	-0.605671	-42.9844	8.97374e-93	9.20178e-90	201.501
chr21:33492769	-5.20049	-0.291829	-42.9842	8.9788e-93	9.20561e-90	201.501
chr5:35861869	5.50049	0.251707	42.9835	8.99996e-93	9.22594e-90	201.499
chr11:65489452	6.19902	-0.296707	42.9834	9.00505e-93	9.22744e-90	201.498
chr2:203451377	6.37073	-0.109756	42.9834	9.00546e-93	9.22744e-90	201.498
chr15:31472007	6.5122	-0.00390244	42.9833	9.00646e-93	9.22744e-90	201.498
chr5:149930342	5.62354	0.162988	42.9833	9.00673e-93	9.22744e-90	201.498
chr1:93976572	5.975	0.197988	42.983	9.01612e-93	9.23571e-90	201.497
chr2:260962	6.54671	0.442866	42.9825	9.03393e-93	9.25259e-90	201.495
chr4:108360182	5.93634	0.112927	42.9819	9.05465e-93	9.27245e-90	201.493
chr7:138625293	-5.28683	-0.374512	-42.9816	9.06464e-93	9.28071e-90	201.491
chr2:237184352	6.14244	0.0585366	42.9815	9.06578e-93	9.28071e-90	201.491
chr3:177893394	5.965	0.483232	42.9815	9.06672e-93	9.28071e-90	201.491
chr12:11607782	6.16415	0.201829	42.9812	9.07649e-93	9.28935e-90	201.49
chr3:60081688	-5.55927	0.563171	-42.9805	9.10014e-93	9.31204e-90	201.488
chr7:69817276	6.34646	0.0609146	42.9804	9.10134e-93	9.31204e-90	201.487
chr15:68206343	-4.84988	-0.992622	-42.9789	9.15104e-93	9.36049e-90	201.482
chr7:80478988	5.76439	0.190244	42.9789	9.1526e-93	9.36049e-90	201.482
chr17:69561385	4.9478	-0.370854	42.9789	9.15272e-93	9.36049e-90	201.482
chr2:172783213	4.0478	-1.91329	42.9784	9.1676e-93	9.37432e-90	201.48
chr3:13379325	5.85659	-0.502195	42.9784	9.16938e-93	9.37476e-90	201.48
chr1:223888268	5.56073	-0.180976	42.9779	9.18432e-93	9.38866e-90	201.478
chr2:215476466	6.26232	0.101524	42.9776	9.19449e-93	9.39768e-90	201.477
chr6:42281775	-6.15732	0.135366	-42.9773	9.2059e-93	9.40795e-90	201.476
chr1:36351701	6.24537	-0.407195	42.9767	9.22347e-93	9.42454e-90	201.474
chr14:95475723	5.93476	-0.139817	42.9764	9.23305e-93	9.43293e-90	201.473
chr5:167945654	5.7139	0.184512	42.9763	9.23798e-93	9.43659e-90	201.473
chr12:111880728	6.09744	0.230061	42.9762	9.23953e-93	9.43678e-90	201.472
chr1:160176362	6.54024	0.304512	42.9758	9.25266e-93	9.44819e-90	201.471
chr9:136532572	-5.06744	-0.299085	-42.9758	9.25341e-93	9.44819e-90	201.471
chr12:124385848	6.04927	0.149634	42.9757	9.25707e-93	9.45055e-90	201.471
chr6:21227564	6.32	0.329146	42.9754	9.2692e-93	9.46153e-90	201.469
chr3:39132270	6.04415	0.35	42.9743	9.305e-93	9.49668e-90	201.465
chr14:75646627	5.96171	0.0691463	42.9741	9.31243e-93	9.50288e-90	201.465
chr1:219066673	5.82415	-0.550732	42.9736	9.32726e-93	9.51517e-90	201.463
chr7:7360478	5.53134	-0.386646	42.9736	9.3279e-93	9.51517e-90	201.463
chr7:47517315	-6.46244	0.160976	-42.9736	9.32858e-93	9.51517e-90	201.463
chr3:54902105	6.1739	0.137195	42.9731	9.34412e-93	9.52963e-90	201.461
chr16:85147312	5.77378	0.542744	42.9729	9.35263e-93	9.53691e-90	201.46
chr12:3726680	-5.82415	-0.331463	-42.9723	9.37079e-93	9.55309e-90	201.458
chr2:173815914	5.46768	0.444085	42.9723	9.37135e-93	9.55309e-90	201.458
chr2:492540	6.38159	-0.207622	42.9723	9.37262e-93	9.55309e-90	201.458
chr6:14713151	6.07244	-0.20378	42.9716	9.39488e-93	9.57438e-90	201.456
chr7:46886848	6.26829	0.0893902	42.9711	9.41214e-93	9.59056e-90	201.454
chr17:57357244	-4.14415	-1.47415	-42.9709	9.41913e-93	9.59628e-90	201.453
chr10:114685669	5.7472	-0.022378	42.9702	9.4436e-93	9.61981e-90	201.451
chr8:96402786	5.13098	0.724878	42.9686	9.49787e-93	9.67368e-90	201.445
chr11:10867312	5.04805	0.264878	42.9669	9.55391e-93	9.72933e-90	201.439
chr21:37033091	6.19317	-0.167073	42.9666	9.56412e-93	9.7383e-90	201.438
chr1:243719826	5.59695	0.336524	42.9664	9.57139e-93	9.74428e-90	201.437
chr17:37672129	5.91293	-0.29378	42.9658	9.59248e-93	9.76433e-90	201.435
chr14:75281144	6.28305	-0.207134	42.9657	9.59632e-93	9.7668e-90	201.435
chr3:71462705	5.23878	0.387561	42.9651	9.61724e-93	9.78666e-90	201.433
chr4:148782405	6.20134	-0.585305	42.9648	9.62845e-93	9.79663e-90	201.431
chr2:85421388	-5.99354	-0.386646	-42.9639	9.66006e-93	9.82737e-90	201.428
chr7:134940155	6.06256	0.0212805	42.9631	9.68649e-93	9.85281e-90	201.425
chr2:215851232	5.66695	-0.567012	42.9618	9.73179e-93	9.89744e-90	201.421
chr15:93029001	-5.08549	-0.761524	-42.9617	9.73737e-93	9.90167e-90	201.42
chr2:200662888	6.22549	-0.163476	42.9609	9.76493e-93	9.92825e-90	201.417
chr21:35303248	5.58317	-0.455122	42.9607	9.76982e-93	9.93177e-90	201.417
chr1:31577283	5.76537	0.618049	42.9606	9.77379e-93	9.93435e-90	201.417
chr10:8058497	5.6128	-0.100671	42.9596	9.8087e-93	9.96838e-90	201.413
chr3:155081004	5.65793	-0.834329	42.9596	9.81066e-93	9.96892e-90	201.413
chr6:163750873	-6.49854	-0.14622	-42.9594	9.81826e-93	9.97518e-90	201.412
chr17:7823912	5.43939	0.545793	42.959	9.83088e-93	9.98655e-90	201.411
chr8:71449005	5.22659	0.616951	42.9589	9.83601e-93	9.9903e-90	201.41
chr5:95986259	6.34195	0.218171	42.9586	9.84629e-93	9.99929e-90	201.409
chr8:142682082	6.11976	-0.0664634	42.9585	9.84778e-93	9.99934e-90	201.409
chr11:64854762	6.03744	-0.047378	42.9581	9.86184e-93	1.00122e-89	201.408
chr12:127416949	5.18829	-0.551585	42.9581	9.86327e-93	1.00122e-89	201.407
chr3:157073931	5.20512	-0.0390244	42.9575	9.88427e-93	1.0032e-89	201.405
chr2:1772913	5.93232	-0.20311	42.9573	9.89055e-93	1.00369e-89	201.405
chr6:75183258	5.95841	0.0206707	42.9571	9.89676e-93	1.00418e-89	201.404
chr7:2757550	5.97598	-0.534329	42.9561	9.93418e-93	1.00782e-89	201.4
chr1:111234938	6.14195	-0.0504878	42.9553	9.96245e-93	1.01055e-89	201.397
chr10:13729479	6.2411	0.060061	42.9552	9.96714e-93	1.01081e-89	201.397
chr2:47631912	6.24683	-0.0770732	42.9552	9.96795e-93	1.01081e-89	201.397
chr10:4024930	5.20793	-0.0270122	42.9544	9.99622e-93	1.01353e-89	201.394
chr2:20027966	5.86646	-0.0931098	42.9542	1.00027e-92	1.01404e-89	201.393
chr17:62726115	5.56439	-0.364268	42.9535	1.00277e-92	1.01643e-89	201.391
chr7:17302940	-6.27476	0.0710366	-42.9534	1.00301e-92	1.01652e-89	201.391
chr7:151068372	6.2211	0.00506098	42.9532	1.00398e-92	1.01736e-89	201.39
chr1:225657808	5.16902	-0.259756	42.9531	1.00415e-92	1.01738e-89	201.39
chr4:140267955	5.9422	-0.0456098	42.953	1.00467e-92	1.01776e-89	201.389
chr5:59183812	6.16037	0.136037	42.9527	1.00564e-92	1.01859e-89	201.388
chr13:34225171	6.46659	0.17939	42.952	1.00802e-92	1.02085e-89	201.386
chr7:157310028	6.25915	-0.36372	42.9517	1.00913e-92	1.02183e-89	201.385
chr14:102029705	5.99963	-0.0127439	42.9502	1.01479e-92	1.02741e-89	201.379
chr1:42222185	6.10915	0.13689	42.9501	1.01505e-92	1.02752e-89	201.379
chr3:186354448	5.67354	-0.00567073	42.9499	1.0157e-92	1.02803e-89	201.378
chr7:48170865	-6.37732	-0.433049	-42.949	1.01909e-92	1.03124e-89	201.375
chr11:108500991	6.56634	-0.0213415	42.949	1.01916e-92	1.03124e-89	201.375
chr3:194247151	5.95098	0.0432927	42.9488	1.0197e-92	1.03163e-89	201.374
chr12:11590087	5.70963	0.0456707	42.9487	1.02021e-92	1.032e-89	201.374
chr1:42164976	5.60915	-0.499207	42.948	1.02288e-92	1.03455e-89	201.371
chr3:114351892	6.30366	0.0607317	42.9477	1.02396e-92	1.03549e-89	201.37
chr16:10992115	5.8528	-0.444451	42.9471	1.02593e-92	1.03733e-89	201.368
chr9:33132485	5.46354	0.000914634	42.947	1.02658e-92	1.03781e-89	201.368
chr10:8075084	5.78037	0.19372	42.9469	1.02675e-92	1.03781e-89	201.367
chr16:31052285	5.15756	-1.3422	42.9469	1.02686e-92	1.03781e-89	201.367
chr14:75580359	6.27427	0.094939	42.9469	1.027e-92	1.03781e-89	201.367
chr4:7022461	6.53744	-0.477134	42.9464	1.02855e-92	1.03923e-89	201.366
chr11:45754847	5.77451	-0.0620122	42.9462	1.02943e-92	1.03996e-89	201.365
chr2:47631830	6.15854	0.172805	42.9453	1.0328e-92	1.04322e-89	201.362
chr7:116986674	5.7661	0.37561	42.9447	1.03507e-92	1.04536e-89	201.359
chr8:58272729	6.45573	-0.180793	42.9437	1.03886e-92	1.04897e-89	201.356
chr1:172588798	5.83537	-0.148293	42.9436	1.03895e-92	1.04897e-89	201.356
chr10:124568462	5.79451	0.269573	42.9434	1.03977e-92	1.04965e-89	201.355
chr10:71892530	5.72085	-0.904085	42.9428	1.04203e-92	1.05177e-89	201.353
chr17:80938592	-5.66415	-0.161829	-42.9423	1.04411e-92	1.05372e-89	201.351
chr1:3171080	-4.87049	-1.5061	-42.942	1.04524e-92	1.05472e-89	201.35
chr8:133204298	6.27183	-0.261524	42.9413	1.04785e-92	1.05719e-89	201.347
chr3:112649551	6.62415	-0.284878	42.9407	1.0501e-92	1.0593e-89	201.345
chr6:22594189	4.57841	1.02396	42.9403	1.05162e-92	1.06068e-89	201.344
chr21:44958038	6.47463	0.146707	42.94	1.05284e-92	1.06177e-89	201.343
chr16:68823107	4.88915	1.03433	42.9395	1.05466e-92	1.06344e-89	201.341
chr21:41689563	4.68854	1.7211	42.9387	1.05766e-92	1.06632e-89	201.338
chr19:10911781	5.90073	-0.0590244	42.9383	1.05899e-92	1.0675e-89	201.337
chr17:41118878	6.22976	0.075	42.9378	1.06103e-92	1.0694e-89	201.335
chr18:55250847	6.14878	-0.0628049	42.9375	1.0621e-92	1.07033e-89	201.334
chr5:180069948	-4.6028	-0.946037	-42.9375	1.06233e-92	1.07041e-89	201.334
chr20:38218335	5.6211	0.336037	42.9372	1.06327e-92	1.07119e-89	201.333
chr20:14554359	6.04732	-0.0221951	42.9371	1.06371e-92	1.07149e-89	201.332
chr21:33481719	4.80159	0.101524	42.9369	1.06454e-92	1.07217e-89	201.332
chr8:144074422	-5.4122	-0.784512	-42.9361	1.06773e-92	1.07522e-89	201.329
chr1:89943614	6.41915	0.148963	42.9356	1.06947e-92	1.07682e-89	201.327
chr11:102625372	5.10146	0.422683	42.9355	1.06987e-92	1.07707e-89	201.327
chr11:96091110	5.93061	0.237622	42.9351	1.07122e-92	1.07827e-89	201.325
chr8:2006603	-5.46024	-0.617073	-42.9349	1.07222e-92	1.07912e-89	201.324
chr3:171737960	6.10634	0.204146	42.9346	1.07321e-92	1.07996e-89	201.323
chr6:18293833	5.42244	-0.0713415	42.9342	1.07492e-92	1.08144e-89	201.322
chr12:45343561	5.62866	-0.19811	42.9342	1.07499e-92	1.08144e-89	201.322
chr1:8203743	6.37524	0.373354	42.9341	1.07527e-92	1.08157e-89	201.322
chr10:33126303	-5.25854	-0.472073	-42.9335	1.07769e-92	1.08385e-89	201.319
chr17:82900947	6.5722	0.478659	42.9331	1.07931e-92	1.08532e-89	201.318
chr17:42546318	5.47988	-0.183841	42.9326	1.08127e-92	1.08713e-89	201.316
chr17:48513929	6.45146	-0.0907317	42.9323	1.0822e-92	1.08791e-89	201.315
chr11:86484525	5.67793	-0.0688415	42.9322	1.08279e-92	1.08834e-89	201.315
chr5:167945683	6.35037	0.285427	42.9286	1.09662e-92	1.10209e-89	201.302
chr13:41614492	6.04012	-0.438841	42.9285	1.09701e-92	1.10232e-89	201.302
chr12:27521350	5.44	-0.339634	42.9282	1.0984e-92	1.10355e-89	201.3
chr10:23094973	3.63366	-2.05976	42.928	1.09898e-92	1.10383e-89	201.3
chr4:83217688	-4.83707	-0.948659	-42.928	1.09899e-92	1.10383e-89	201.3
chr3:140529437	5.39256	-0.485183	42.9273	1.10192e-92	1.10661e-89	201.297
chr10:8058455	5.80841	0.0810366	42.9272	1.10249e-92	1.10702e-89	201.297
chr13:95554157	-4.3178	-2.03622	-42.9269	1.10354e-92	1.10792e-89	201.296
chr15:31472008	6.30524	0.0487195	42.9262	1.10616e-92	1.11039e-89	201.293
chr19:939675	6.38976	0.0353659	42.9259	1.10732e-92	1.11139e-89	201.292
chr2:105391358	6.10012	0.00591463	42.9259	1.10764e-92	1.11155e-89	201.292
chr1:204320416	5.51061	-0.402378	42.9258	1.10806e-92	1.11181e-89	201.292
chr5:143536452	6.22439	-0.0923171	42.9249	1.11134e-92	1.11495e-89	201.289
chr21:41929446	-5.14793	-0.334329	-42.9244	1.11338e-92	1.11683e-89	201.287
chr4:151688077	6.43305	0.0234756	42.9235	1.11714e-92	1.12044e-89	201.284
chr15:62739591	5.76768	-0.220549	42.9228	1.11991e-92	1.12306e-89	201.281
chr7:137268367	5.87988	0.259085	42.9205	1.12906e-92	1.13207e-89	201.273
chr18:58599366	6.23256	-0.0244512	42.9205	1.12931e-92	1.13215e-89	201.273
chr8:37874568	5.90439	-0.367805	42.9203	1.13022e-92	1.13291e-89	201.272
chr12:54048077	-4.63561	-0.385	-42.9199	1.13161e-92	1.13414e-89	201.271
chr3:45029627	5.84573	-0.733841	42.9197	1.13237e-92	1.13474e-89	201.27
chr12:46874741	5.11415	0.437805	42.9193	1.13395e-92	1.13615e-89	201.269
chr13:113026710	5.99146	0.240976	42.9185	1.13722e-92	1.13927e-89	201.266
chr11:68315446	6.33829	0.0856098	42.9179	1.13978e-92	1.14167e-89	201.264
chr11:12841214	5.02402	-0.0392073	42.9171	1.14296e-92	1.14469e-89	201.261
chr20:46122350	5.80476	0.19128	42.917	1.14355e-92	1.14511e-89	201.26
chr20:56988089	6.1211	-0.839817	42.9164	1.14594e-92	1.14734e-89	201.258
chr19:6274000	-4.93951	-1.51646	-42.9153	1.1507e-92	1.15183e-89	201.254
chr8:94968352	-5.00976	-0.887805	-42.9153	1.15075e-92	1.15183e-89	201.254
chr7:2517540	4.48244	0.742195	42.9149	1.15204e-92	1.15296e-89	201.253
chr2:168787211	5.77683	0.174268	42.9147	1.15294e-92	1.15369e-89	201.252
chr15:55992090	6.09512	0.0614634	42.9134	1.15863e-92	1.15922e-89	201.247
chr19:10185017	5.1522	0.765122	42.9125	1.16214e-92	1.16256e-89	201.244
chr10:86957687	-4.04866	-1.7575	-42.9124	1.16267e-92	1.16293e-89	201.244
chr9:98502973	5.49768	-0.318963	42.9121	1.16386e-92	1.16395e-89	201.243
chr1:12496931	5.42085	0.719817	42.9114	1.16693e-92	1.16669e-89	201.24
chr2:71831441	6.33537	0.0097561	42.9114	1.16694e-92	1.16669e-89	201.24
chr8:17489602	5.37646	-0.745061	42.9111	1.16807e-92	1.16766e-89	201.239
chr2:144427326	5.72451	-0.728963	42.9107	1.16982e-92	1.16918e-89	201.238
chr13:97328403	5.52451	0.280915	42.9107	1.16994e-92	1.16918e-89	201.238
chr14:61338619	6.3728	0.242866	42.9103	1.17134e-92	1.17042e-89	201.236
chr1:166838089	5.79585	0.271341	42.9094	1.17514e-92	1.17405e-89	201.233
chr2:36512300	5.11561	0.646463	42.908	1.18104e-92	1.17978e-89	201.228
chr1:52907818	6.02756	-0.218537	42.9079	1.18157e-92	1.18013e-89	201.228
chr6:25297259	6.1311	-0.392256	42.9077	1.18231e-92	1.1807e-89	201.227
chr5:34687211	5.80232	-0.178476	42.907	1.18557e-92	1.18379e-89	201.224
chr10:100966162	5.77683	0.135	42.9067	1.1866e-92	1.18465e-89	201.224
chr11:9765468	5.37793	0.111159	42.9066	1.18707e-92	1.18494e-89	201.223
chr2:172283005	5.39183	0.0945732	42.9064	1.18807e-92	1.18577e-89	201.222
chr16:56911823	5.75476	0.0721341	42.906	1.18983e-92	1.18736e-89	201.221
chr10:8058744	6.71256	-0.253476	42.9051	1.19343e-92	1.19078e-89	201.218
chr16:75043160	-5.20537	-0.319024	-42.9051	1.19382e-92	1.19087e-89	201.218
chr16:56911788	6.01841	0.155305	42.905	1.19386e-92	1.19087e-89	201.218
chr11:59216969	-4.51195	-1.13634	-42.9048	1.19503e-92	1.19178e-89	201.217
chr10:3993220	5.68549	0.8375	42.9048	1.19512e-92	1.19178e-89	201.216
chr22:49488847	6.4622	0.250488	42.9045	1.19635e-92	1.19284e-89	201.215
chr13:94304126	5.47841	0.0334756	42.9039	1.19884e-92	1.19516e-89	201.213
chr1:16386912	-5.16951	0.312561	-42.9035	1.20044e-92	1.19657e-89	201.212
chr7:102045391	-5.91256	-0.763354	-42.903	1.20259e-92	1.19855e-89	201.21
chr5:14185949	5.69232	-0.222866	42.9026	1.20461e-92	1.20039e-89	201.209
chr9:92151833	6.68573	0.027622	42.9021	1.20643e-92	1.20203e-89	201.207
chr12:26198866	5.81207	-0.3375	42.9014	1.20949e-92	1.20491e-89	201.205
chr1:160911758	6.31537	-0.119146	42.901	1.21122e-92	1.20645e-89	201.203
chr11:19728710	5.85024	-0.388293	42.9004	1.21414e-92	1.2092e-89	201.201
chr17:60039959	5.63256	-0.484207	42.9002	1.21494e-92	1.20981e-89	201.2
chr2:105235364	5.73049	0.0359756	42.8998	1.21645e-92	1.21115e-89	201.199
chr1:205293596	6.14841	0.0507927	42.8996	1.21735e-92	1.21186e-89	201.198
chr1:209839852	5.05244	0.427683	42.8996	1.21752e-92	1.21186e-89	201.198
chr10:119254105	5.02134	-0.174939	42.8994	1.21853e-92	1.21265e-89	201.197
chr8:47440646	6.12585	0.300488	42.8993	1.21866e-92	1.21265e-89	201.197
chr3:49468235	5.35598	0.527256	42.8978	1.22531e-92	1.21899e-89	201.192
chr5:92338102	5.00073	-0.718902	42.8978	1.22537e-92	1.21899e-89	201.192
chr6:30989684	4.64415	1.17671	42.8974	1.22706e-92	1.22049e-89	201.19
chr11:129061662	5.84171	0.211098	42.8971	1.22863e-92	1.22179e-89	201.189
chr10:77416435	6.28195	-0.278049	42.8971	1.22872e-92	1.22179e-89	201.189
chr14:102691121	-5.1428	0.0525	-42.897	1.22915e-92	1.22204e-89	201.189
chr3:39193491	5.96354	-0.0539634	42.8969	1.22953e-92	1.22225e-89	201.188
chr22:38424183	-5.01305	-0.249329	-42.8964	1.23177e-92	1.2243e-89	201.186
chr16:86969044	5.95098	-0.223659	42.896	1.23351e-92	1.22585e-89	201.185
chr11:111557731	5.70024	-0.119512	42.8954	1.23586e-92	1.22801e-89	201.183
chr9:69176253	6.61829	0.175854	42.895	1.23784e-92	1.22979e-89	201.182
chr1:66324034	5.34732	-0.129634	42.895	1.238e-92	1.22979e-89	201.181
chr11:130847849	6.7161	-0.103293	42.8948	1.23862e-92	1.23023e-89	201.181
chr16:89360996	-5.08732	-0.545244	-42.894	1.24235e-92	1.23376e-89	201.178
chr10:71244853	-5.88354	-0.43811	-42.8937	1.24373e-92	1.2349e-89	201.177
chr1:175096324	6.44354	0.229695	42.8937	1.24385e-92	1.2349e-89	201.177
chr2:2115735	-5.91951	-0.272805	-42.8927	1.2483e-92	1.23913e-89	201.173
chr4:145650764	4.83244	1.25171	42.8926	1.24869e-92	1.23935e-89	201.173
chr10:73018247	5.71256	0.00567073	42.8925	1.24924e-92	1.23971e-89	201.172
chr1:203154246	5.05061	-0.987134	42.8919	1.25156e-92	1.24184e-89	201.171
chr4:7843213	6.41976	0.382195	42.8918	1.25236e-92	1.24246e-89	201.17
chr7:124791889	4.94256	-0.155183	42.8915	1.25337e-92	1.24328e-89	201.169
chr10:3781934	6.27866	-0.525793	42.8912	1.25504e-92	1.24472e-89	201.168
chr20:38002618	6.33915	0.260793	42.8911	1.25518e-92	1.24472e-89	201.168
chr3:119939317	5.81549	0.331037	42.8905	1.25787e-92	1.24722e-89	201.166
chr11:65489585	5.62963	-0.585915	42.8904	1.25862e-92	1.24778e-89	201.165
chr4:40311892	-5.20134	-0.464451	-42.8902	1.2594e-92	1.24838e-89	201.164
chr5:65808455	6.12354	0.227622	42.8901	1.26008e-92	1.24887e-89	201.164
chr2:71831458	5.6022	-0.275488	42.89	1.26037e-92	1.24899e-89	201.164
chr7:543217	6.24561	-0.173415	42.8895	1.26257e-92	1.25098e-89	201.162
chr7:2509190	-4.03024	-2.2639	-42.8891	1.26445e-92	1.25266e-89	201.16
chr8:6557274	5.79146	-0.085	42.8887	1.26616e-92	1.25418e-89	201.159
chr5:140718588	5.91671	-0.24872	42.8887	1.26634e-92	1.25418e-89	201.159
chr11:128188766	6.42976	0.035	42.8885	1.26708e-92	1.25474e-89	201.158
chr10:104086696	5.64354	0.702622	42.8885	1.26731e-92	1.25477e-89	201.158
chr2:70699191	5.75085	-0.232744	42.8884	1.26747e-92	1.25477e-89	201.158
chr7:3417792	4.60634	0.860366	42.8882	1.26843e-92	1.25554e-89	201.157
chr18:50793938	5.17159	0.540183	42.8879	1.26982e-92	1.25673e-89	201.156
chr9:85898535	4.95854	0.272317	42.887	1.27386e-92	1.26056e-89	201.153
chr1:229296714	6.18683	-0.264756	42.8867	1.27532e-92	1.26182e-89	201.152
chr4:40196975	-4.65439	-0.775122	-42.8866	1.27567e-92	1.26199e-89	201.152
chr10:8059296	5.95476	-0.215915	42.8864	1.27699e-92	1.26311e-89	201.151
chr1:187070304	5.24037	-0.518598	42.885	1.28348e-92	1.2692e-89	201.146
chr6:111567197	-6.03573	-0.777622	-42.8849	1.28351e-92	1.2692e-89	201.146
chr1:85616633	5.82366	-0.137317	42.8844	1.28605e-92	1.27153e-89	201.144
chr1:36351700	6.20878	-0.443171	42.8843	1.28646e-92	1.27176e-89	201.143
chr1:9882485	-4.72415	-0.621707	-42.8827	1.29383e-92	1.27886e-89	201.138
chr17:82900944	6.59244	0.517317	42.8822	1.29621e-92	1.28103e-89	201.136
chr12:51820486	-5.31915	-1.14323	-42.8817	1.2987e-92	1.28331e-89	201.134
chr17:847115	-6.33476	-1.01445	-42.8816	1.29904e-92	1.28347e-89	201.134
chr15:70474820	-5.66268	-0.213049	-42.8811	1.30136e-92	1.28557e-89	201.132
chr21:38840079	6.33476	-0.0982317	42.8798	1.30743e-92	1.29138e-89	201.127
chr1:225897423	-5.30646	-0.501037	-42.8796	1.30825e-92	1.29202e-89	201.127
chr6:44035383	6.51988	0.471768	42.8795	1.30882e-92	1.2924e-89	201.126
chr3:129576958	-5.86537	-0.476098	-42.8793	1.30987e-92	1.29325e-89	201.125
chr9:5586219	5.76488	-0.306951	42.879	1.31123e-92	1.29441e-89	201.124
chr7:104961340	-5.88012	-0.326037	-42.8784	1.31413e-92	1.29708e-89	201.122
chr18:46329998	4.66659	0.794268	42.8781	1.31536e-92	1.29811e-89	201.121
chr3:155081005	5.75098	-0.534268	42.8778	1.3169e-92	1.29945e-89	201.12
chr2:215498648	6.23	0.0126829	42.8771	1.32019e-92	1.30251e-89	201.117
chr5:57833741	6.00366	0.212805	42.8769	1.32144e-92	1.30344e-89	201.117
chr9:14081424	-4.30427	-1.59579	-42.8769	1.3215e-92	1.30344e-89	201.116
chr2:218259523	6.16646	-0.400183	42.8764	1.32357e-92	1.3053e-89	201.115
chr8:61721608	5.65293	-0.287317	42.8764	1.32379e-92	1.30533e-89	201.115
chr12:93314264	5.39341	-0.435854	42.8763	1.32408e-92	1.30542e-89	201.115
chr1:8203745	6.35329	0.354695	42.8735	1.33752e-92	1.31849e-89	201.105
chr7:98218248	-5.72122	0.533049	-42.8734	1.33822e-92	1.31899e-89	201.104
chr12:53420710	5.75317	0.0145122	42.8727	1.3415e-92	1.32204e-89	201.102
chr15:63053313	5.75	0.115244	42.8725	1.34242e-92	1.32276e-89	201.101
chr10:120012672	6.34049	-0.473537	42.8719	1.3455e-92	1.3256e-89	201.099
chr13:101706824	-5.56817	-0.671037	-42.8716	1.34677e-92	1.32667e-89	201.098
chr9:134681300	5.67659	-0.617927	42.8715	1.34716e-92	1.32686e-89	201.097
chr10:91185501	5.87159	0.484329	42.8714	1.34777e-92	1.32727e-89	201.097
chr10:3537740	6.34427	0.202744	42.8703	1.35329e-92	1.33252e-89	201.093
chr5:170508193	6.0228	-0.0335976	42.8698	1.35535e-92	1.33436e-89	201.091
chr1:245971972	6.30354	0.544695	42.8698	1.35573e-92	1.33455e-89	201.091
chr4:152039373	5.86	-0.0353659	42.8695	1.35707e-92	1.33568e-89	201.09
chr5:132748496	5.72415	-0.134634	42.8691	1.35895e-92	1.33735e-89	201.089
chr10:103738239	6.65866	0.350915	42.8686	1.36137e-92	1.33953e-89	201.087
chr12:10179572	5.24732	0.668902	42.8684	1.36234e-92	1.3403e-89	201.086
chr17:19753204	-4.76207	-1.64665	-42.8683	1.36271e-92	1.34047e-89	201.086
chr1:94101013	6.68646	0.0495732	42.8683	1.36306e-92	1.34063e-89	201.086
chr17:50197400	5.02927	-0.877683	42.8671	1.36895e-92	1.34623e-89	201.081
chr2:237708567	4.98963	0.455061	42.8665	1.37157e-92	1.34862e-89	201.08
chr8:79357737	5.79951	0.298537	42.8661	1.3737e-92	1.35052e-89	201.078
chr16:86969006	6.17915	0.132744	42.8651	1.37852e-92	1.35506e-89	201.074
chr9:107363888	5.67756	0.0847561	42.8649	1.37992e-92	1.35625e-89	201.073
chr22:45235684	-5.39171	-0.57061	-42.8635	1.3865e-92	1.36252e-89	201.069
chr2:232662248	5.98195	0.129024	42.8629	1.38989e-92	1.36566e-89	201.066
chr7:80450897	-4.69744	-1.09579	-42.8627	1.39053e-92	1.3661e-89	201.066
chr16:761314	6.68854	0.232317	42.8624	1.39204e-92	1.36739e-89	201.065
chr7:102045449	-5.66951	-1.03927	-42.8624	1.39225e-92	1.3674e-89	201.065
chr7:79504916	5.38841	-0.16872	42.8613	1.39789e-92	1.37275e-89	201.061
chr7:70787966	5.6589	0.0240854	42.8612	1.39834e-92	1.37298e-89	201.06
chr7:47547322	6.04793	0.109451	42.8611	1.39861e-92	1.37298e-89	201.06
chr1:53344052	5.86707	-0.107195	42.8611	1.39871e-92	1.37298e-89	201.06
chr14:61406911	5.30463	-0.462683	42.861	1.39931e-92	1.37337e-89	201.06
chr7:108308419	5.68012	0.14811	42.8609	1.39975e-92	1.37361e-89	201.059
chr6:163920233	6.28305	0.434695	42.8601	1.40361e-92	1.3772e-89	201.057
chr15:95559965	5.41134	-0.984817	42.8594	1.40745e-92	1.38078e-89	201.054
chr11:460228	6.47146	0.432439	42.8592	1.40849e-92	1.3816e-89	201.053
chr2:174052470	6.16963	-0.207256	42.859	1.40914e-92	1.38205e-89	201.053
chr1:30964879	6.98585	0.16378	42.8589	1.40969e-92	1.38238e-89	201.052
chr14:29652253	6.25793	-0.0345732	42.8589	1.40991e-92	1.38241e-89	201.052
chr2:222864505	6.04902	-0.0978049	42.8586	1.41114e-92	1.38342e-89	201.051
chr12:71610272	-5.38463	0.19878	-42.8579	1.41499e-92	1.387e-89	201.049
chr10:129757283	-5.67963	-0.146646	-42.8571	1.41889e-92	1.39063e-89	201.046
chr12:64671766	5.2361	-0.593415	42.857	1.4194e-92	1.39093e-89	201.045
chr18:57833641	5.88329	0.0361585	42.8563	1.42315e-92	1.39441e-89	201.043
chr1:147292232	5.72963	-0.128963	42.8559	1.42536e-92	1.39623e-89	201.041
chr6:2432117	6.12024	-0.144878	42.8559	1.42541e-92	1.39623e-89	201.041
chr13:44175145	5.27366	-0.140732	42.8554	1.42773e-92	1.39831e-89	201.04
chr4:122874099	5.31378	0.613841	42.8553	1.42852e-92	1.39888e-89	201.039
chr17:57601471	6.05451	-0.0137195	42.8549	1.43034e-92	1.40047e-89	201.038
chr20:63682444	5.93963	-0.214451	42.8545	1.4326e-92	1.40248e-89	201.036
chr20:50645292	6.46732	-0.190244	42.8543	1.43323e-92	1.40291e-89	201.036
chr1:51328464	6.115	0.0582317	42.8543	1.43362e-92	1.40309e-89	201.035
chr8:106207553	5.8378	-0.124512	42.8541	1.43464e-92	1.40389e-89	201.035
chr11:36389910	6.0928	0.197866	42.8537	1.43641e-92	1.40543e-89	201.034
chr10:71837072	5.43293	0.189512	42.8533	1.43836e-92	1.40713e-89	201.032
chr3:185656605	6.42122	-0.134146	42.8533	1.43877e-92	1.40716e-89	201.032
chr5:72441895	6.99707	0.0404878	42.8533	1.4388e-92	1.40716e-89	201.032
chr5:120528801	6.28366	0.00804878	42.8531	1.43974e-92	1.40789e-89	201.031
chr14:96285970	6.1889	0.0445732	42.8527	1.44148e-92	1.4094e-89	201.03
chr7:29968979	4.9561	0.419268	42.8526	1.4421e-92	1.4098e-89	201.03
chr1:115179666	6.48195	-0.271585	42.8525	1.44282e-92	1.41031e-89	201.029
chr16:14307938	5.88976	-0.00414634	42.8522	1.44426e-92	1.41152e-89	201.028
chr5:34842724	5.49098	0.0378049	42.8521	1.44485e-92	1.41189e-89	201.028
chr6:163750711	-5.58159	-0.28628	-42.852	1.44523e-92	1.41207e-89	201.027
chr1:178233337	5.83061	0.167256	42.8501	1.4552e-92	1.42161e-89	201.021
chr12:116371171	5.65146	-0.204146	42.8497	1.45736e-92	1.42352e-89	201.019
chr7:33722252	5.34854	-0.558659	42.8495	1.45855e-92	1.42448e-89	201.018
chr2:85421354	-4.81744	-0.41128	-42.8493	1.45949e-92	1.4252e-89	201.018
chr6:24879575	5.65	0.233049	42.848	1.46621e-92	1.43156e-89	201.013
chr2:40435034	5.91	-0.0290244	42.8474	1.46943e-92	1.43451e-89	201.011
chr20:58306815	-5.78585	-0.378415	-42.8473	1.47018e-92	1.43503e-89	201.01
chr4:8544872	6.09573	0.146159	42.8467	1.47328e-92	1.43786e-89	201.008
chr1:151537378	5.73378	-0.197256	42.8466	1.47365e-92	1.43802e-89	201.008
chr2:80313316	6.04695	-0.0571341	42.8461	1.47629e-92	1.44031e-89	201.006
chr2:23286955	6.04854	-0.362683	42.8461	1.47641e-92	1.44031e-89	201.006
chr19:46920403	6.25427	0.2875	42.8459	1.47747e-92	1.44115e-89	201.006
chr10:71836354	5.88146	-0.342683	42.8454	1.48028e-92	1.44368e-89	201.004
chr6:75263300	6.24768	0.101037	42.8428	1.49424e-92	1.45709e-89	200.994
chr18:2913170	6.04732	0.625854	42.8426	1.49525e-92	1.45787e-89	200.994
chr7:134932859	4.99085	0.954695	42.8422	1.49748e-92	1.45984e-89	200.992
chr6:44123011	-6.20134	-0.523354	-42.8416	1.50044e-92	1.46252e-89	200.99
chr5:1662628	4.95439	0.538049	42.8412	1.50302e-92	1.46483e-89	200.988
chr4:7843185	6.11683	0.00695122	42.8409	1.50416e-92	1.46574e-89	200.988
chr12:119176907	6.13744	-0.124939	42.8406	1.50609e-92	1.46735e-89	200.986
chr7:30756134	5.18695	-0.114695	42.8406	1.50624e-92	1.46735e-89	200.986
chr11:68256462	6.46122	0.0804878	42.8405	1.50657e-92	1.46747e-89	200.986
chr1:180950528	5.51659	-0.102195	42.8404	1.50699e-92	1.46767e-89	200.986
chr16:10775190	6.49098	0.105122	42.8404	1.50737e-92	1.46784e-89	200.986
chr16:4556417	5.44512	0.191341	42.8402	1.50843e-92	1.46867e-89	200.985
chr4:146222373	5.3061	-0.289512	42.8401	1.50877e-92	1.46879e-89	200.985
chr1:206575527	-6.53	-0.596951	-42.8385	1.51769e-92	1.47727e-89	200.979
chr1:227763751	5.66256	0.59628	42.8384	1.51795e-92	1.47731e-89	200.979
chr1:205937299	4.6428	0.902134	42.8384	1.51816e-92	1.47732e-89	200.979
chr10:124568525	6.31195	0.0245122	42.838	1.52013e-92	1.47903e-89	200.977
chr17:40719394	5.16598	0.943598	42.8368	1.52702e-92	1.48541e-89	200.973
chr2:149180652	5.76098	0.0685366	42.8367	1.52712e-92	1.48541e-89	200.973
chr12:45355619	5.47268	0.604512	42.8362	1.53014e-92	1.48795e-89	200.971
chr15:62618595	6.27915	-0.381037	42.8362	1.53016e-92	1.48795e-89	200.971
chr14:96285673	5.30293	-0.450488	42.8358	1.53237e-92	1.48989e-89	200.969
chr7:101923589	6.66354	0.0655488	42.8354	1.53472e-92	1.49197e-89	200.968
chr19:3603412	6.07207	0.254939	42.8343	1.5405e-92	1.49738e-89	200.964
chr11:12163566	6.12366	-0.253902	42.8343	1.54082e-92	1.49748e-89	200.964
chr11:130162905	-6.12659	-0.556951	-42.8335	1.54515e-92	1.50137e-89	200.961
chr17:7558965	-5.47732	-0.352195	-42.8335	1.54525e-92	1.50137e-89	200.961
chr5:9557497	5.9511	0.407866	42.833	1.54792e-92	1.50375e-89	200.959
chr7:35698521	6.34293	-0.104146	42.8329	1.54818e-92	1.5038e-89	200.959
chr9:134591051	6.4622	-0.052439	42.8325	1.55059e-92	1.50593e-89	200.957
chr3:185656749	5.48732	-0.62439	42.8318	1.55466e-92	1.50966e-89	200.955
chr17:847065	-6.54366	-0.483659	-42.8313	1.55718e-92	1.5119e-89	200.953
chr3:134427563	6.40463	-0.343049	42.8312	1.5577e-92	1.5122e-89	200.953
chr16:4053532	-5.93171	-0.420366	-42.8311	1.55848e-92	1.51274e-89	200.952
chr6:152381762	6.20744	-0.437012	42.8308	1.56021e-92	1.51421e-89	200.951
chr6:134740260	-5.6839	-0.566341	-42.8307	1.56067e-92	1.5143e-89	200.951
chr1:15214918	5.84805	-0.320854	42.8307	1.56074e-92	1.5143e-89	200.951
chr1:203557649	5.72927	-0.255122	42.8303	1.56307e-92	1.51635e-89	200.95
chr16:11351537	6.10854	0.328902	42.8301	1.56439e-92	1.51742e-89	200.949
chr1:185864962	6.5389	0.381768	42.8298	1.56578e-92	1.51856e-89	200.948
chr10:96289675	5.92829	0.0204878	42.8296	1.56679e-92	1.51931e-89	200.947
chr4:103068007	6.08171	0.0218293	42.8296	1.567e-92	1.51931e-89	200.947
chr1:63918275	5.92305	0.140671	42.8288	1.57168e-92	1.52365e-89	200.944
chr4:54541889	5.38024	0.254512	42.8283	1.57458e-92	1.52624e-89	200.942
chr11:68142242	-6.29366	-0.554146	-42.8276	1.57858e-92	1.52991e-89	200.94
chr3:130491525	6.00695	-0.606768	42.8275	1.57912e-92	1.53021e-89	200.939
chr18:62450841	-5.22793	-0.662622	-42.827	1.58177e-92	1.53257e-89	200.938
chr1:79604067	5.81732	0.56561	42.8269	1.58256e-92	1.53312e-89	200.937
chr11:460929	6.4139	-0.0319512	42.8254	1.59084e-92	1.54093e-89	200.932
chr6:32047149	5.55207	-0.520793	42.8253	1.59134e-92	1.5412e-89	200.932
chr12:7765292	5.84537	0.134024	42.8253	1.59172e-92	1.54135e-89	200.931
chr10:13729094	6.18805	0.343659	42.8244	1.5968e-92	1.54606e-89	200.928
chr5:158234661	-5.17976	-1.21146	-42.8238	1.59993e-92	1.54887e-89	200.926
chr17:75320646	5.65866	1.0386	42.8231	1.60425e-92	1.55284e-89	200.924
chr13:43537178	6.07524	-0.48189	42.8229	1.60528e-92	1.55362e-89	200.923
chr10:29163818	5.63671	-0.365915	42.8227	1.60659e-92	1.55467e-89	200.922
chr5:19853971	5.83659	-0.358415	42.8223	1.60884e-92	1.55663e-89	200.921
chr17:2376067	6.17402	0.241402	42.8217	1.61205e-92	1.55952e-89	200.919
chr18:79625279	-5.88988	-0.679207	-42.8205	1.61905e-92	1.56593e-89	200.915
chr8:94373192	6.00878	0.185366	42.8205	1.61912e-92	1.56593e-89	200.914
chr1:17055334	6.11561	0.0612195	42.8198	1.62351e-92	1.56982e-89	200.912
chr2:100056556	5.02768	1.01506	42.8198	1.6236e-92	1.56982e-89	200.912
chr16:29261897	5.66817	-0.992012	42.8195	1.62509e-92	1.57105e-89	200.911
chr4:3385563	-7.46073	-0.601829	-42.8193	1.62601e-92	1.5715e-89	200.91
chr7:94297326	6.04049	0.03	42.8193	1.62601e-92	1.5715e-89	200.91
chr1:77614287	5.44988	0.700549	42.8193	1.62656e-92	1.57181e-89	200.91
chr6:118581889	5.52976	-0.45	42.8189	1.6286e-92	1.57342e-89	200.909
chr7:137268333	6.20329	0.100061	42.8189	1.62868e-92	1.57342e-89	200.909
chr10:35771457	5.44744	0.292622	42.8188	1.62932e-92	1.57382e-89	200.908
chr14:25010004	5.86878	-0.475122	42.8187	1.62968e-92	1.57395e-89	200.908
chr1:14486788	5.52378	-0.927866	42.8187	1.63005e-92	1.57409e-89	200.908
chr10:91185486	6.34037	0.0607927	42.8176	1.63622e-92	1.57983e-89	200.904
chr15:79179104	6.05805	-0.135366	42.8172	1.63843e-92	1.58175e-89	200.903
chr8:127809847	5.87476	-0.261402	42.8167	1.64155e-92	1.58453e-89	200.901
chr12:124716864	-5.66537	-0.346585	-42.8162	1.64443e-92	1.5871e-89	200.899
chr10:3122667	6.15122	0.0491463	42.8161	1.64489e-92	1.58732e-89	200.899
chr3:173912391	5.63671	-0.248476	42.816	1.64579e-92	1.58797e-89	200.898
chr4:94489012	5.75427	-0.0657927	42.8153	1.64984e-92	1.59165e-89	200.896
chr8:22169243	5.29854	-0.33061	42.8151	1.65136e-92	1.5929e-89	200.895
chr2:113237657	5.83988	-0.00384146	42.8147	1.65324e-92	1.59449e-89	200.894
chr14:75456823	5.67671	-0.300793	42.8143	1.65568e-92	1.59662e-89	200.892
chr3:124664134	5.6922	0.097561	42.8143	1.65609e-92	1.5968e-89	200.892
chr10:98434473	6.35024	-0.00878049	42.8133	1.6619e-92	1.60218e-89	200.889
chr10:3494324	6.49744	0.288476	42.813	1.66342e-92	1.60343e-89	200.888
chr10:129415322	6.31537	0.20061	42.8128	1.66478e-92	1.60451e-89	200.887
chr7:101882318	6.12939	-0.239573	42.812	1.66976e-92	1.60905e-89	200.884
chr8:143021454	6.18573	0.513476	42.812	1.66995e-92	1.60905e-89	200.884
chr5:1551930	4.71671	0.904329	42.811	1.67554e-92	1.61421e-89	200.88
chr1:204562649	4.67841	1.17872	42.8109	1.67643e-92	1.61485e-89	200.88
chr3:58014167	5.63829	0.465122	42.8107	1.67746e-92	1.61561e-89	200.879
chr3:131029567	5.9089	0.249817	42.8083	1.69231e-92	1.62969e-89	200.87
chr9:134681299	5.43012	-0.2925	42.808	1.69376e-92	1.63086e-89	200.87
chr5:150317028	6.23854	-0.165366	42.8068	1.70141e-92	1.63772e-89	200.865
chr4:156378095	5.53695	-0.369085	42.8068	1.70147e-92	1.63772e-89	200.865
chr6:52575214	5.72963	0.427256	42.8068	1.70159e-92	1.63772e-89	200.865
chr14:71754189	5.4928	0.232378	42.8066	1.70231e-92	1.63819e-89	200.865
chr19:10185014	5.05659	0.8	42.8047	1.71456e-92	1.64975e-89	200.858
chr2:215498741	5.87854	0.0321951	42.8045	1.71524e-92	1.65018e-89	200.857
chr5:149878256	5.97573	0.244573	42.8035	1.72187e-92	1.65633e-89	200.853
chr14:88476609	6.64171	0.166951	42.8034	1.72259e-92	1.65679e-89	200.853
chr8:66471368	5.90402	0.231524	42.8033	1.72294e-92	1.65689e-89	200.853
chr16:72291276	5.64793	-0.223232	42.8022	1.72956e-92	1.66303e-89	200.849
chr14:96285893	6.56866	0.569573	42.8021	1.7307e-92	1.6639e-89	200.848
chr8:38912975	5.10707	-0.512195	42.8011	1.73694e-92	1.66967e-89	200.845
chr1:248821299	5.8878	-0.53378	42.8004	1.74122e-92	1.67355e-89	200.842
chr7:28517456	6.50561	0.0513415	42.8001	1.74298e-92	1.67501e-89	200.841
chr12:10392621	-5.42561	-1.14598	-42.7999	1.74443e-92	1.67617e-89	200.84
chr2:45883013	6.93402	0.254329	42.7996	1.74589e-92	1.67724e-89	200.839
chr1:7471651	5.77085	0.536402	42.7996	1.74602e-92	1.67724e-89	200.839
chr11:35630255	5.64878	-0.469878	42.7995	1.74664e-92	1.6776e-89	200.839
chr6:6900832	-4.84488	-1.13293	-42.799	1.74985e-92	1.68045e-89	200.837
chr1:231201461	4.92878	0.525732	42.7986	1.75223e-92	1.68251e-89	200.836
chr14:60161827	-5.42451	-0.406402	-42.7984	1.75354e-92	1.68353e-89	200.835
chr13:33937630	5.9289	0.622012	42.7983	1.7545e-92	1.68422e-89	200.835
chr11:45926317	6.43622	-0.0660366	42.7976	1.75864e-92	1.68796e-89	200.832
chr2:237257305	5.89451	-0.0570122	42.7975	1.75963e-92	1.68868e-89	200.832
chr11:9788080	5.32476	-0.218598	42.7973	1.76037e-92	1.68916e-89	200.831
chr2:33134621	-5.39768	-0.67628	-42.7965	1.76592e-92	1.69425e-89	200.828
chr4:7843199	6.0528	0.0879878	42.7962	1.76742e-92	1.69524e-89	200.827
chr8:77004290	5.73207	0.24811	42.7962	1.76744e-92	1.69524e-89	200.827
chr7:29346239	5.43305	0.340061	42.7958	1.77051e-92	1.69795e-89	200.826
chr8:133204318	6.26317	-0.333659	42.7957	1.77098e-92	1.69817e-89	200.825
chr6:3869880	6.35951	0.118902	42.7954	1.77301e-92	1.69989e-89	200.824
chr22:46685745	-4.79354	-0.655549	-42.7953	1.77356e-92	1.70013e-89	200.824
chr1:43206537	6.07402	-0.00689024	42.7952	1.77376e-92	1.70013e-89	200.824
chr16:15672560	-4.9011	-0.343598	-42.7951	1.77443e-92	1.70035e-89	200.823
chr3:134331548	5.60524	-0.453232	42.7951	1.77447e-92	1.70035e-89	200.823
chr13:33236328	5.28756	-0.22378	42.795	1.77566e-92	1.70125e-89	200.823
chr11:115614262	5.62341	0.0656098	42.7946	1.77817e-92	1.70342e-89	200.821
chr2:12740632	6.04488	0.0240244	42.7945	1.77886e-92	1.70385e-89	200.821
chr20:57620484	-5.50707	-0.367805	-42.7934	1.78564e-92	1.71011e-89	200.817
chr4:57055874	5.74939	0.0496951	42.7931	1.78778e-92	1.71192e-89	200.816
chr16:10775227	6.61	0.0410976	42.7925	1.79147e-92	1.71522e-89	200.814
chr2:36421625	5.79549	0.274085	42.792	1.79476e-92	1.71813e-89	200.812
chr16:70714687	5.65537	-0.199756	42.7915	1.79811e-92	1.7211e-89	200.81
chr13:41614499	5.44622	-0.934573	42.7913	1.79912e-92	1.72172e-89	200.81
chr8:22587167	6.48451	-0.104573	42.7913	1.79926e-92	1.72172e-89	200.81
chr6:6943081	-5.55195	-0.59939	-42.791	1.80115e-92	1.7233e-89	200.808
chr1:203154054	5.63427	-0.796524	42.7908	1.80266e-92	1.72451e-89	200.808
chr2:237708589	4.84305	0.750793	42.7904	1.80541e-92	1.7269e-89	200.806
chr3:73385751	5.48854	-0.677805	42.7903	1.80589e-92	1.72712e-89	200.806
chr2:235044389	-5.98244	0.43122	-42.7896	1.81033e-92	1.73113e-89	200.803
chr7:69872004	6.24829	0.0212195	42.789	1.81394e-92	1.73434e-89	200.801
chr3:184171606	5.37707	0.320488	42.7878	1.82187e-92	1.74169e-89	200.797
chr2:174013711	5.70524	0.0939634	42.7875	1.82407e-92	1.74355e-89	200.796
chr9:93069212	5.75207	-0.0548171	42.7871	1.82663e-92	1.74576e-89	200.795
chr10:81250727	5.59061	0.0298171	42.7868	1.82856e-92	1.74736e-89	200.793
chr6:158043843	6.11524	0.418598	42.7866	1.82985e-92	1.74835e-89	200.793
chr8:120538500	6.04561	0.292561	42.7865	1.83093e-92	1.74915e-89	200.792
chr3:13543519	5.96768	-0.424085	42.7857	1.83592e-92	1.75367e-89	200.789
chr13:32824285	5.64756	-0.298415	42.7856	1.83692e-92	1.75439e-89	200.789
chr14:99362896	5.75659	0.204024	42.7853	1.83846e-92	1.75562e-89	200.788
chr2:217412808	5.75866	0.0988415	42.785	1.84057e-92	1.75739e-89	200.787
chr3:125050646	5.91463	0.335488	42.7846	1.8434e-92	1.75986e-89	200.785
chr19:4928731	6.11378	0.118476	42.7843	1.84542e-92	1.76154e-89	200.784
chr10:114655308	5.39439	0.291707	42.784	1.84738e-92	1.76317e-89	200.783
chr1:93567324	5.91841	-0.535915	42.7835	1.85081e-92	1.76621e-89	200.781
chr1:91728776	5.32915	0.49872	42.7831	1.85336e-92	1.76839e-89	200.78
chr17:27505504	4.67646	0.641159	42.783	1.85406e-92	1.76882e-89	200.78
chr7:130489173	5.7728	-0.369329	42.782	1.86095e-92	1.77515e-89	200.776
chr17:40922619	6.34988	-0.392866	42.7819	1.86124e-92	1.77518e-89	200.776
chr2:171483175	6.06037	0.0687195	42.7814	1.86496e-92	1.77848e-89	200.774
chr15:78927318	-5.88951	-0.521707	-42.7813	1.86567e-92	1.77892e-89	200.773
chr3:194365216	5.38427	-0.601037	42.7811	1.86698e-92	1.77993e-89	200.773
chr8:2006611	-5.33939	-0.581037	-42.7804	1.87141e-92	1.7839e-89	200.77
chr1:84635647	5.06707	0.682439	42.78	1.87395e-92	1.78608e-89	200.769
chr13:110628689	6.54146	-0.461951	42.78	1.87427e-92	1.78614e-89	200.769
chr12:70393703	5.10878	0.126463	42.7799	1.87453e-92	1.78614e-89	200.769
chr7:29035639	5.95512	-0.0671951	42.7799	1.87482e-92	1.78617e-89	200.769
chr1:1359119	5.9061	-0.157439	42.7797	1.87601e-92	1.78684e-89	200.768
chr1:42165340	4.74671	0.928841	42.7797	1.87603e-92	1.78684e-89	200.768
chr5:65173299	5.78646	0.1425	42.7797	1.87642e-92	1.78696e-89	200.768
chr6:131949442	6.24915	-0.072378	42.7793	1.87874e-92	1.78893e-89	200.767
chr1:205293757	6.46451	0.082378	42.779	1.88104e-92	1.79064e-89	200.765
chr3:181741608	4.87829	0.645244	42.779	1.88105e-92	1.79064e-89	200.765
chr10:43817595	5.7022	-0.0293902	42.7789	1.88141e-92	1.79074e-89	200.765
chr2:36485427	6.1361	0.199756	42.7782	1.88636e-92	1.7952e-89	200.763
chr8:128327009	6.15476	-0.0917683	42.778	1.88766e-92	1.79619e-89	200.762
chr6:25017448	6.83256	0.39128	42.7778	1.88886e-92	1.79709e-89	200.761
chr5:78530451	5.76915	-0.266646	42.7776	1.89067e-92	1.79857e-89	200.76
chr11:122791976	6.38659	-0.166829	42.777	1.89475e-92	1.80221e-89	200.758
chr18:8800632	6.52293	0.0882927	42.7766	1.89742e-92	1.80449e-89	200.757
chr7:2762224	5.46829	0.278537	42.7763	1.89954e-92	1.80627e-89	200.756
chr20:34144095	5.23463	0.246829	42.7748	1.90988e-92	1.81585e-89	200.75
chr9:89747001	5.30707	0.225244	42.7747	1.91062e-92	1.81631e-89	200.75
chr10:24697035	6.0389	-0.0214024	42.7746	1.91103e-92	1.81645e-89	200.75
chr20:44693338	4.99793	0.247866	42.7737	1.91719e-92	1.82206e-89	200.746
chr17:66945072	4.31463	-0.576829	42.7735	1.91859e-92	1.82314e-89	200.746
chr6:18368805	6.14183	0.161768	42.7722	1.928e-92	1.83183e-89	200.741
chr6:54336090	5.43317	-0.54878	42.7718	1.93022e-92	1.83369e-89	200.74
chr2:174025999	6.60061	0.418841	42.7717	1.93092e-92	1.8341e-89	200.739
chr4:185797325	7.24134	0.259695	42.7716	1.93158e-92	1.83448e-89	200.739
chr5:120678514	5.41671	-0.418354	42.7716	1.93214e-92	1.83476e-89	200.739
chr1:54641047	6.45232	-0.148841	42.7713	1.93431e-92	1.83657e-89	200.738
chr8:109293427	-4.38573	-0.745305	-42.7711	1.93529e-92	1.83716e-89	200.737
chr13:34011945	6.04268	0.213659	42.7711	1.93546e-92	1.83716e-89	200.737
chr9:134681353	6.24317	-0.214878	42.7709	1.93651e-92	1.83791e-89	200.736
chr22:39959875	4.56927	0.00280488	42.7703	1.94104e-92	1.84195e-89	200.734
chr1:53077844	5.78927	0.815	42.7702	1.94143e-92	1.84207e-89	200.734
chr8:133533423	6.2289	0.180549	42.7692	1.94891e-92	1.84892e-89	200.73
chr12:32218177	6.15329	0.0460366	42.7688	1.95153e-92	1.85115e-89	200.729
chr17:41132011	6.04598	0.214207	42.7679	1.95821e-92	1.85724e-89	200.725
chr14:68406175	5.95061	-0.169573	42.7676	1.96001e-92	1.85869e-89	200.724
chr9:134663133	5.24793	-0.153963	42.7676	1.96029e-92	1.8587e-89	200.724
chr1:16981597	6.04646	0.167378	42.7668	1.96589e-92	1.86376e-89	200.721
chr15:63227467	5.60878	0.201098	42.7663	1.96921e-92	1.86665e-89	200.72
chr14:25121869	5.64951	-1.01207	42.7658	1.97285e-92	1.86985e-89	200.718
chr10:69363927	5.78037	-0.137134	42.7651	1.97756e-92	1.87406e-89	200.716
chr5:136034598	-4.97341	-0.852317	-42.765	1.97854e-92	1.87473e-89	200.715
chr18:36300339	5.56085	0.19311	42.7649	1.979e-92	1.87491e-89	200.715
chr16:1430850	-5.81317	-0.824512	-42.7636	1.98831e-92	1.88343e-89	200.71
chr10:3494302	6.30902	0.16	42.7636	1.98853e-92	1.88343e-89	200.71
chr20:50645350	6.49573	-0.209817	42.7634	1.98993e-92	1.8845e-89	200.709
chr16:88235036	6.11793	-0.201159	42.7631	1.99182e-92	1.88603e-89	200.708
chr1:224212931	6.06951	0.139634	42.7629	1.99352e-92	1.88738e-89	200.708
chr2:215918664	5.655	0.280793	42.7628	1.99398e-92	1.88756e-89	200.707
chr3:71027256	-5.39939	-0.562012	-42.7628	1.99452e-92	1.88781e-89	200.707
chr5:170353716	5.235	-1.17409	42.7626	1.99582e-92	1.88879e-89	200.706
chr7:69817292	5.54354	-0.176159	42.7624	1.99681e-92	1.88947e-89	200.706
chr5:82419324	5.6028	0.734329	42.7612	2.00552e-92	1.89745e-89	200.702
chr12:113232130	4.72354	0.957744	42.761	2.00694e-92	1.89854e-89	200.701
chr21:26918899	5.61341	-0.0186585	42.7609	2.00821e-92	1.89948e-89	200.7
chr21:37509854	6.02793	0.12128	42.7606	2.01051e-92	1.9014e-89	200.699
chr15:71294553	5.88951	0.131463	42.7604	2.01155e-92	1.90191e-89	200.699
chr6:129494260	5.41134	-0.311524	42.7604	2.0116e-92	1.90191e-89	200.699
chr2:188517612	5.22024	0.62061	42.7595	2.01788e-92	1.90759e-89	200.695
chr6:6943091	-5.57598	-0.647134	-42.7594	2.01859e-92	1.90801e-89	200.695
chr12:46524260	6.70524	-0.233598	42.7593	2.01928e-92	1.9084e-89	200.695
chr4:152039288	5.16524	0.942988	42.7591	2.02113e-92	1.90988e-89	200.694
chr22:42734658	4.75244	0.712561	42.7589	2.02235e-92	1.91078e-89	200.693
chr10:30183120	6.16866	-0.502378	42.7587	2.02427e-92	1.91224e-89	200.692
chr6:131949448	6.41939	-0.2825	42.7586	2.02444e-92	1.91224e-89	200.692
chr10:24620234	5.88061	0.0996951	42.7584	2.02612e-92	1.91356e-89	200.691
chr15:99651634	5.66671	-0.169939	42.7583	2.02691e-92	1.91405e-89	200.691
chr3:14424845	-4.9928	-0.799695	-42.7579	2.02973e-92	1.91645e-89	200.69
chr15:49060876	5.74756	-0.439024	42.7578	2.03045e-92	1.91687e-89	200.689
chr3:159724705	5.31293	0.00914634	42.7576	2.03212e-92	1.91797e-89	200.688
chr3:31960311	5.96049	-0.243293	42.7576	2.03216e-92	1.91797e-89	200.688
chr1:8096316	6.0028	-0.42189	42.7566	2.03976e-92	1.92488e-89	200.685
chr3:16370168	6.21232	-0.0489634	42.7563	2.04162e-92	1.92637e-89	200.684
chr7:98202662	-5.24451	-0.134695	-42.7561	2.04299e-92	1.9274e-89	200.683
chr1:19903906	6.44793	0.295915	42.7558	2.04559e-92	1.9296e-89	200.682
chr8:81693826	-5.23549	-1.07774	-42.7555	2.04722e-92	1.93087e-89	200.681
chr11:68142210	-5.53683	-0.462561	-42.7554	2.04805e-92	1.93137e-89	200.681
chr6:156557314	-4.60232	-0.49689	-42.7554	2.0483e-92	1.93137e-89	200.681
chr10:13729433	6.26744	-0.0132317	42.7552	2.04947e-92	1.9322e-89	200.68
chr11:130847630	6.09951	0.19378	42.755	2.0512e-92	1.93358e-89	200.679
chr17:7823890	6.16061	0.427622	42.7545	2.05468e-92	1.9366e-89	200.678
chr14:67962575	-5.45061	-0.547866	-42.7544	2.05536e-92	1.93698e-89	200.677
chr1:20698567	5.46598	-0.477256	42.7544	2.05589e-92	1.93721e-89	200.677
chr20:58306620	-5.33951	-0.697805	-42.754	2.05831e-92	1.93922e-89	200.676
chr20:38435830	5.15866	1.01506	42.7537	2.06122e-92	1.9417e-89	200.674
chr11:59217040	-4.20817	-1.57299	-42.7528	2.06788e-92	1.94772e-89	200.671
chr16:77834565	5.33402	-0.240549	42.7525	2.06977e-92	1.94923e-89	200.67
chr4:108224769	6.05659	-0.0993902	42.7524	2.0707e-92	1.94985e-89	200.67
chr18:79458739	6.33463	-0.390488	42.7519	2.07421e-92	1.95289e-89	200.668
chr3:109926576	6.46707	0.206951	42.7518	2.07483e-92	1.95321e-89	200.668
chr15:66761998	5.73854	0.170366	42.7515	2.07754e-92	1.95549e-89	200.666
chr16:29261878	5.99793	-0.639451	42.7512	2.07976e-92	1.95732e-89	200.665
chr1:21574422	-4.2122	-1.56061	-42.7507	2.08353e-92	1.96036e-89	200.664
chr15:70618031	6.39012	-0.0625	42.7507	2.08355e-92	1.96036e-89	200.664
chr4:140096199	6.01024	-0.491707	42.7505	2.08472e-92	1.96119e-89	200.663
chr8:126588537	5.21598	1.04543	42.7502	2.08719e-92	1.96325e-89	200.662
chr7:2761352	5.41427	0.29189	42.75	2.08855e-92	1.96427e-89	200.661
chr11:126991687	5.80159	0.0477439	42.7495	2.09209e-92	1.96732e-89	200.66
chr13:112762757	6.28012	-0.193354	42.749	2.09632e-92	1.97104e-89	200.658
chr10:130493625	4.75366	0.853049	42.7488	2.09801e-92	1.97236e-89	200.657
chr10:124619386	-5.13927	-0.236707	-42.7484	2.10074e-92	1.97466e-89	200.655
chr17:4333270	5.24488	-0.18878	42.7478	2.10508e-92	1.97848e-89	200.653
chr12:123268303	-4.42805	-1.10354	-42.7476	2.10678e-92	1.97981e-89	200.653
chr2:240374505	6.00415	-0.406829	42.7472	2.10963e-92	1.98222e-89	200.651
chr7:139829518	-5.27951	-0.774024	-42.7465	2.11509e-92	1.98708e-89	200.649
chr15:93029049	-5.90268	-0.748171	-42.7464	2.11562e-92	1.9873e-89	200.648
chr10:95711296	4.67829	0.58561	42.7456	2.12243e-92	1.99337e-89	200.645
chr11:70845863	-4.45585	0.0843902	-42.7455	2.12265e-92	1.99337e-89	200.645
chr21:44821080	6.16317	-0.082561	42.7441	2.13394e-92	2.0037e-89	200.64
chr17:21416521	3.8478	1.41805	42.7436	2.13741e-92	2.00669e-89	200.638
chr18:58446788	5.59439	0.496829	42.7434	2.13925e-92	2.00809e-89	200.637
chr16:70692045	6.03073	-0.378415	42.7433	2.13948e-92	2.00809e-89	200.637
chr4:147530945	6.08744	-0.246646	42.743	2.1418e-92	2.01e-89	200.636
chr6:56726842	5.51561	0.200366	42.7429	2.14255e-92	2.01043e-89	200.636
chr19:53182635	6.50354	0.302988	42.7419	2.1508e-92	2.01767e-89	200.632
chr7:30931747	6.29476	-0.156646	42.7419	2.15084e-92	2.01767e-89	200.632
chr7:102125620	5.8478	-0.236463	42.7417	2.15204e-92	2.01852e-89	200.631
chr1:243719827	5.83524	0.51872	42.7417	2.15252e-92	2.0187e-89	200.631
chr2:51620964	4.82159	-0.295183	42.7416	2.15303e-92	2.01891e-89	200.631
chr16:14307939	6.11439	0.0830488	42.741	2.15755e-92	2.02262e-89	200.629
chr4:145650381	6.19634	0.171098	42.741	2.15757e-92	2.02262e-89	200.629
chr6:134740293	-5.97902	-0.464024	-42.7406	2.16073e-92	2.02531e-89	200.627
chr3:38174827	5.82244	0.03	42.7399	2.16665e-92	2.03059e-89	200.625
chr10:33126302	-5.87622	-0.654207	-42.7393	2.17065e-92	2.03405e-89	200.623
chr8:2091574	5.41073	-0.486707	42.7392	2.17197e-92	2.03502e-89	200.622
chr11:3225261	6.10463	0.381341	42.7391	2.17229e-92	2.03505e-89	200.622
chr7:150400030	6.20915	-0.0232317	42.739	2.17302e-92	2.03545e-89	200.622
chr2:100757766	5.71439	0.0204878	42.7388	2.1752e-92	2.03723e-89	200.621
chr16:3642199	6.12622	0.181402	42.738	2.18116e-92	2.04233e-89	200.618
chr12:25828408	5.60524	-0.00615854	42.738	2.18124e-92	2.04233e-89	200.618
chr16:3656701	6.10707	0.104512	42.7378	2.18281e-92	2.04352e-89	200.617
chr13:97004837	6.85732	0.0778049	42.7375	2.18485e-92	2.04517e-89	200.616
chr16:81715857	5.85024	-0.0678049	42.7373	2.18663e-92	2.04656e-89	200.616
chr6:90611958	5.68317	0.272073	42.7372	2.18782e-92	2.04739e-89	200.615
chr21:44510294	5.46305	0.172378	42.7371	2.18856e-92	2.04781e-89	200.615
chr13:46339152	-5.23037	-0.650305	-42.737	2.18895e-92	2.0479e-89	200.615
chr21:44957143	6.03561	-0.260244	42.7363	2.19483e-92	2.05312e-89	200.612
chr13:19663503	6.50744	0.119695	42.736	2.19735e-92	2.0552e-89	200.611
chr9:81562990	6.38415	0.244634	42.7359	2.19806e-92	2.05559e-89	200.61
chr18:9779760	-4.8689	-0.754207	-42.7357	2.19914e-92	2.05627e-89	200.61
chr2:174025770	6.59598	0.0172561	42.7357	2.19937e-92	2.05627e-89	200.61
chr2:47089176	4.0022	0.389634	42.7355	2.20077e-92	2.0573e-89	200.609
chr11:112120504	-6.19768	-0.697988	-42.7354	2.20178e-92	2.05797e-89	200.609
chr10:13729168	6.20768	0.175915	42.735	2.20463e-92	2.06035e-89	200.607
chr17:78681248	6.08012	-0.669329	42.7346	2.2078e-92	2.06304e-89	200.606
chr17:75320541	5.56537	0.41622	42.7341	2.21245e-92	2.06711e-89	200.604
chr11:460537	7.05427	-0.225305	42.7326	2.22427e-92	2.07787e-89	200.599
chr14:69615643	-5.24073	-1.07049	-42.7323	2.22657e-92	2.07974e-89	200.598
chr1:12496817	6.77146	-0.163659	42.7318	2.2305e-92	2.08314e-89	200.596
chr2:160408911	6.39939	-0.0667683	42.7315	2.23309e-92	2.08527e-89	200.595
chr1:55375222	5.94793	-0.0314024	42.7295	2.24904e-92	2.09988e-89	200.588
chr6:111566945	-4.25061	-1.04445	-42.7294	2.2502e-92	2.10068e-89	200.587
chr1:57281507	6.39305	-0.0616463	42.7288	2.25528e-92	2.10514e-89	200.585
chr9:69176650	5.50049	-0.160976	42.728	2.26113e-92	2.11032e-89	200.582
chr7:149782483	4.41524	1.01518	42.7279	2.26251e-92	2.11133e-89	200.582
chr7:143396856	5.85463	0.757805	42.7273	2.26747e-92	2.11552e-89	200.579
chr12:46524281	5.92329	-0.548598	42.7273	2.26761e-92	2.11552e-89	200.579
chr8:9552343	-5.45476	-0.7825	-42.7268	2.27141e-92	2.11878e-89	200.578
chr15:74422675	5.65085	-0.511402	42.7266	2.27274e-92	2.11973e-89	200.577
chr1:167753238	-4.7472	-1.35799	-42.7265	2.27346e-92	2.11991e-89	200.577
chr13:44175146	5.60841	-0.268598	42.7265	2.27353e-92	2.11991e-89	200.577
chr8:6704162	5.6978	0.453902	42.7265	2.27416e-92	2.12021e-89	200.577
chr1:206921987	-5.31171	-0.992195	-42.7262	2.27629e-92	2.12191e-89	200.576
chr1:207819225	5.30085	0.416646	42.7259	2.27895e-92	2.12411e-89	200.574
chr8:48654193	6.48476	0.33628	42.7258	2.27933e-92	2.12417e-89	200.574
chr10:114322721	6.42951	0.11439	42.7255	2.28206e-92	2.12643e-89	200.573
chr1:162548249	5.78854	-0.0730488	42.7254	2.28308e-92	2.12711e-89	200.573
chr17:64231937	6.48073	-0.355976	42.7253	2.28353e-92	2.12724e-89	200.572
chr7:150399983	6.22171	-0.00256098	42.725	2.28595e-92	2.12921e-89	200.571
chr5:128536565	6.17744	-0.441037	42.7238	2.29573e-92	2.13803e-89	200.567
chr11:460552	7.10073	-0.158537	42.7237	2.29655e-92	2.13851e-89	200.567
chr2:71925344	5.88573	-0.534451	42.7236	2.29744e-92	2.13905e-89	200.566
chr2:1055086	5.81488	-0.0979268	42.7229	2.30395e-92	2.14482e-89	200.564
chr11:9838431	5.89207	0.0027439	42.7225	2.30719e-92	2.14755e-89	200.562
chr9:5509694	6.06171	-0.311585	42.7222	2.30904e-92	2.14899e-89	200.561
chr7:12470718	5.57817	0.596646	42.7218	2.31244e-92	2.15187e-89	200.56
chr2:9655550	6.01829	0.110854	42.7217	2.31325e-92	2.15233e-89	200.56
chr2:43566257	-5.48622	0.0955488	-42.7214	2.31576e-92	2.15394e-89	200.559
chr10:29611491	5.97915	0.247988	42.7214	2.31581e-92	2.15394e-89	200.559
chr3:183265341	-5.54476	-0.25189	-42.7214	2.31591e-92	2.15394e-89	200.558
chr3:109926561	6.37939	0.15811	42.7212	2.31736e-92	2.155e-89	200.558
chr5:34842737	5.2422	-0.0528049	42.7209	2.32035e-92	2.15749e-89	200.557
chr15:93075944	5.1928	0.353354	42.7205	2.32371e-92	2.16033e-89	200.555
chr20:6665304	5.09732	0.37378	42.7202	2.32653e-92	2.16266e-89	200.554
chr11:12808563	5.36793	-0.508841	42.7199	2.32832e-92	2.16403e-89	200.553
chr5:176352529	6.16695	0.23628	42.7199	2.32881e-92	2.1642e-89	200.553
chr14:55577300	5.58768	0.176524	42.7195	2.33238e-92	2.16723e-89	200.551
chr2:138475487	-4.80927	-0.555244	-42.719	2.33624e-92	2.17053e-89	200.55
chr17:50197769	4.7211	-0.634817	42.7189	2.33751e-92	2.17142e-89	200.549
chr10:8058591	5.99366	0.293049	42.7186	2.33998e-92	2.17343e-89	200.548
chr6:111567196	-5.62829	-0.685732	-42.7181	2.34378e-92	2.17666e-89	200.547
chr11:68275808	4.91683	0.674146	42.7172	2.35161e-92	2.18365e-89	200.543
chr5:74953756	5.3678	0.386829	42.7169	2.35381e-92	2.18539e-89	200.542
chr21:29378930	6.43585	0.314024	42.7166	2.35639e-92	2.1875e-89	200.541
chr2:11873866	-5.79244	-0.0576829	-42.7163	2.35879e-92	2.18943e-89	200.54
chr12:8662377	6.4311	-0.0653049	42.7159	2.36234e-92	2.19243e-89	200.539
chr18:9779761	-5.26659	-0.813415	-42.715	2.37009e-92	2.19934e-89	200.535
chr14:99437169	6.84415	0.257561	42.715	2.37067e-92	2.19958e-89	200.535
chr1:172910047	6.15451	0.295061	42.7148	2.37173e-92	2.20027e-89	200.535
chr5:128536365	6.55537	0.162195	42.7148	2.3724e-92	2.2006e-89	200.534
chr7:30171979	5.40951	0.166098	42.7141	2.37792e-92	2.20543e-89	200.532
chr11:2769187	5.93951	-0.610976	42.7138	2.38075e-92	2.20776e-89	200.531
chr10:13839844	5.93732	-0.330488	42.7134	2.3844e-92	2.21085e-89	200.529
chr12:14843648	6.30915	-0.265061	42.7127	2.38988e-92	2.21563e-89	200.527
chr4:24744189	5.36183	0.25189	42.7113	2.40215e-92	2.2267e-89	200.522
chr20:50645240	6.0239	-0.0768293	42.7113	2.40245e-92	2.2267e-89	200.522
chr3:194386185	6.10927	-0.125122	42.7112	2.40343e-92	2.2273e-89	200.522
chr3:48347488	5.96732	0.113415	42.7106	2.4085e-92	2.2317e-89	200.519
chr10:129415551	6.46902	-0.0940244	42.7105	2.40885e-92	2.23174e-89	200.519
chr11:64855371	6.35402	0.123841	42.7103	2.41133e-92	2.23374e-89	200.518
chr7:2762046	6.44317	0.785366	42.7092	2.42057e-92	2.242e-89	200.514
chr7:136134706	5.39963	-0.211037	42.7086	2.42571e-92	2.24646e-89	200.512
chr4:38142327	6.03878	-0.280854	42.7085	2.4269e-92	2.24726e-89	200.512
chr15:101710989	6.42951	-0.480122	42.7084	2.42793e-92	2.24791e-89	200.511
chr2:145023256	6.59598	0.185305	42.7078	2.43243e-92	2.25178e-89	200.51
chr21:45618581	-5.45329	-1.10726	-42.7069	2.44063e-92	2.25907e-89	200.506
chr10:110500626	6.04756	-0.769268	42.7068	2.44173e-92	2.25979e-89	200.506
chr6:111567107	-5.63512	0.347073	-42.7067	2.44211e-92	2.25984e-89	200.506
chr1:3566273	5.48463	0.057439	42.7066	2.44299e-92	2.26028e-89	200.505
chr3:58059572	5.1278	-0.873659	42.7066	2.44323e-92	2.26028e-89	200.505
chr16:85526674	6.31988	0.0388415	42.7054	2.45357e-92	2.26954e-89	200.501
chr8:28797026	5.81073	0.234878	42.7048	2.45972e-92	2.27493e-89	200.499
chr5:56811231	5.92305	0.255183	42.7046	2.46153e-92	2.2763e-89	200.498
chr11:76216097	5.91878	0.0710976	42.7042	2.46475e-92	2.27879e-89	200.497
chr10:82150683	6.35256	0.0325	42.7042	2.46488e-92	2.27879e-89	200.496
chr9:130893927	-6.58171	0.0979268	-42.7032	2.4736e-92	2.28655e-89	200.493
chr10:13729426	6.69354	0.30189	42.7031	2.47467e-92	2.28724e-89	200.493
chr17:2375878	6.27963	0.246402	42.7027	2.47796e-92	2.28997e-89	200.491
chr1:30964956	6.12	-0.482927	42.7025	2.48029e-92	2.29182e-89	200.49
chr5:168187853	5.73256	0.279207	42.7022	2.48281e-92	2.29385e-89	200.489
chr17:28739926	6.30512	0.168049	42.7018	2.48648e-92	2.29693e-89	200.488
chr8:117987517	6.2122	0.0787805	42.7016	2.48826e-92	2.29827e-89	200.487
chr2:100207867	5.05732	1.29817	42.7013	2.49056e-92	2.30009e-89	200.486
chr17:81365837	-4.56793	-1.4714	-42.7004	2.49866e-92	2.30726e-89	200.483
chr1:160136368	4.74854	1.06793	42.7004	2.49899e-92	2.30726e-89	200.483
chr1:3074223	4.54451	-0.846402	42.7002	2.50029e-92	2.30816e-89	200.482
chr9:13706288	4.98476	-0.321159	42.7	2.50263e-92	2.31001e-89	200.481
chr4:15007397	5.85268	0.195976	42.6994	2.50739e-92	2.31383e-89	200.479
chr7:137268310	6.21573	0.0168902	42.6994	2.50744e-92	2.31383e-89	200.479
chr22:44724722	6.52073	-0.145854	42.6991	2.51092e-92	2.31675e-89	200.478
chr10:91185441	5.56659	-0.273293	42.6983	2.51753e-92	2.32254e-89	200.475
chr19:16450363	5.52744	-0.534329	42.6982	2.51861e-92	2.3232e-89	200.475
chr17:64231933	6.0861	-0.373902	42.6982	2.51892e-92	2.3232e-89	200.475
chr13:110567855	5.52122	0.169634	42.6974	2.52626e-92	2.32966e-89	200.472
chr6:7468439	5.42427	-0.757378	42.697	2.52989e-92	2.3327e-89	200.471
chr15:62740210	5.94159	-0.314939	42.6968	2.53124e-92	2.33363e-89	200.47
chr19:4988194	6.04061	-0.174695	42.6965	2.53454e-92	2.33637e-89	200.469
chr2:7428878	6.33049	0.382439	42.6964	2.53494e-92	2.33642e-89	200.469
chr2:188977655	6.32573	0.0477439	42.6961	2.53763e-92	2.3386e-89	200.468
chr10:29022910	6.14537	-0.0731707	42.6957	2.54176e-92	2.3418e-89	200.466
chr4:150212377	6.3072	-0.327256	42.6957	2.54178e-92	2.3418e-89	200.466
chr5:138903677	6.17378	0.0884756	42.695	2.548e-92	2.34722e-89	200.463
chr3:194841178	5.97427	-0.366402	42.6949	2.54938e-92	2.34818e-89	200.463
chr8:101455073	6.33598	-0.0118902	42.6944	2.55405e-92	2.3521e-89	200.461
chr7:2757552	6.24268	-0.384024	42.6943	2.55431e-92	2.3521e-89	200.461
chr2:105880069	5.77817	0.18811	42.6935	2.56227e-92	2.35911e-89	200.458
chr19:46829890	5.35317	-0.343659	42.6922	2.5739e-92	2.36952e-89	200.453
chr5:10594626	5.68793	0.291037	42.692	2.57566e-92	2.37082e-89	200.453
chr6:44471799	6.23207	-0.0468902	42.6912	2.58343e-92	2.37766e-89	200.45
chr3:133456202	6.27549	-0.0070122	42.6911	2.58467e-92	2.37846e-89	200.449
chr6:41917638	4.8289	-0.195671	42.691	2.58499e-92	2.37846e-89	200.449
chr17:70073601	5.88744	0.103963	42.6906	2.58902e-92	2.38185e-89	200.448
chr15:71251665	5.69768	0.0614024	42.6903	2.59146e-92	2.38379e-89	200.447
chr9:123678255	-5.71195	0.115488	-42.6901	2.59371e-92	2.38537e-89	200.446
chr9:110125580	6.07256	0.0395732	42.6901	2.59387e-92	2.38537e-89	200.446
chr11:8836069	5.21451	0.0305488	42.6899	2.59511e-92	2.3862e-89	200.445
chr1:59147334	4.63439	-1.39549	42.6898	2.59676e-92	2.3874e-89	200.445
chr20:14554223	4.92683	-0.125732	42.6888	2.60559e-92	2.3952e-89	200.441
chr14:68687783	5.57951	-0.168537	42.6888	2.60627e-92	2.39551e-89	200.441
chr9:130893958	-5.82793	-0.349695	-42.6887	2.60697e-92	2.39584e-89	200.441
chr1:165891758	5.80354	0.0838415	42.6878	2.61511e-92	2.403e-89	200.438
chr10:33238309	6.47244	0.214756	42.6877	2.61638e-92	2.40385e-89	200.437
chr1:228964813	6.42415	0.207683	42.6876	2.61723e-92	2.40431e-89	200.437
chr11:562491	6.3311	0.3175	42.6875	2.61783e-92	2.40455e-89	200.437
chr1:205293621	6.19134	0.0845732	42.6874	2.61923e-92	2.40552e-89	200.436
chr2:188199830	5.67085	-0.619451	42.687	2.6226e-92	2.40829e-89	200.435
chr15:67843857	4.35878	1.05049	42.6861	2.63111e-92	2.41579e-89	200.432
chr14:89721145	-3.76366	-2.38805	-42.6861	2.63169e-92	2.41582e-89	200.431
chr11:122792074	5.54415	-0.827073	42.6861	2.63183e-92	2.41582e-89	200.431
chr1:23193563	6.92549	0.0521341	42.6856	2.63654e-92	2.41981e-89	200.429
chr5:1103948	-5.21122	-1.38317	-42.6855	2.63738e-92	2.42027e-89	200.429
chr5:170863497	5.91866	0.250305	42.6853	2.63865e-92	2.42111e-89	200.429
chr1:55695215	5.94988	0.211768	42.6851	2.64096e-92	2.42291e-89	200.428
chr14:100982930	6.47768	-0.108963	42.6846	2.64542e-92	2.42669e-89	200.426
chr2:111161104	6.20354	-0.250549	42.6841	2.65092e-92	2.43142e-89	200.424
chr10:104254300	5.19329	-0.506037	42.6838	2.65357e-92	2.43352e-89	200.423
chr14:54569325	5.91524	-0.411402	42.6836	2.65491e-92	2.43443e-89	200.423
chr8:134513964	6.17585	0.174878	42.6825	2.66632e-92	2.44458e-89	200.418
chr9:131636140	-4.70061	0.0733537	-42.682	2.67119e-92	2.44872e-89	200.416
chr4:127687838	6.10659	0.0696341	42.6817	2.67372e-92	2.45071e-89	200.416
chr11:125968689	-5.93476	0.0445732	-42.6815	2.67569e-92	2.4522e-89	200.415
chr3:46694121	5.49634	-0.807195	42.6813	2.67719e-92	2.45324e-89	200.414
chr6:44471687	5.18427	0.284207	42.6813	2.67754e-92	2.45324e-89	200.414
chr11:460659	6.49354	-0.130183	42.6809	2.68126e-92	2.45633e-89	200.413
chr6:75119420	6.11963	-0.101402	42.6808	2.68214e-92	2.45681e-89	200.412
chr4:87108257	6.3611	-0.372134	42.6803	2.6868e-92	2.46075e-89	200.411
chr9:134663104	5.43037	0.206402	42.6802	2.68836e-92	2.46186e-89	200.41
chr15:93028708	-5.08939	-0.316768	-42.679	2.69982e-92	2.47203e-89	200.406
chr3:112133395	-6.12195	-0.625	-42.6789	2.70061e-92	2.47211e-89	200.406
chr19:4813015	3.94232	-2.1625	42.6789	2.70062e-92	2.47211e-89	200.406
chr1:178233336	5.50646	0.123841	42.6789	2.70122e-92	2.47233e-89	200.405
chr13:112899318	4.68841	0.926037	42.6782	2.70764e-92	2.47757e-89	200.403
chr1:159705814	5.74646	0.162744	42.6782	2.70765e-92	2.47757e-89	200.403
chr8:143136213	-5.98927	-0.333049	-42.6777	2.7129e-92	2.48205e-89	200.401
chr1:174817911	5.33476	-0.0311585	42.6766	2.72308e-92	2.49104e-89	200.397
chr11:10594154	5.6161	0.369512	42.6765	2.7241e-92	2.49164e-89	200.397
chr2:160271611	6.46659	0.259878	42.6761	2.72816e-92	2.49503e-89	200.396
chr1:160176551	6.50415	0.13	42.6758	2.7314e-92	2.49766e-89	200.394
chr13:43245652	5.27524	-0.505427	42.675	2.73914e-92	2.50441e-89	200.392
chr13:29532966	6.38634	0.274268	42.6733	2.75599e-92	2.51948e-89	200.385
chr1:3171166	-5.53585	-1.19207	-42.6728	2.76132e-92	2.52403e-89	200.383
chr4:48238205	-4.60085	-1.02226	-42.6727	2.76258e-92	2.52485e-89	200.383
chr3:195101125	-4.70756	-1.24793	-42.6724	2.76501e-92	2.52673e-89	200.382
chr15:33243973	5.77866	0.0215244	42.6713	2.77608e-92	2.53652e-89	200.378
chr10:116893326	-5.7961	0.0684146	-42.6708	2.78075e-92	2.54045e-89	200.377
chr1:229095260	6.22012	-0.207622	42.6704	2.78555e-92	2.54417e-89	200.375
chr7:30931915	5.50488	-0.603293	42.6704	2.78555e-92	2.54417e-89	200.375
chr12:120248579	6.58524	0.0651829	42.6703	2.78623e-92	2.54446e-89	200.375
chr16:29261803	6.0461	-0.863049	42.6702	2.78764e-92	2.54541e-89	200.374
chr12:90836693	5.52976	-0.280244	42.67	2.78901e-92	2.54633e-89	200.374
chr15:51843200	6.2661	-0.247317	42.6691	2.79867e-92	2.55481e-89	200.37
chr1:3171167	-5.56463	-1.19085	-42.6686	2.80366e-92	2.55903e-89	200.368
chr17:82900882	6.2528	0.259207	42.6679	2.81086e-92	2.56527e-89	200.366
chr13:44470828	4.70463	-1.09427	42.6672	2.81735e-92	2.57085e-89	200.364
chr4:74114111	6.21476	0.110915	42.6663	2.82659e-92	2.57895e-89	200.36
chr10:3781304	5.29841	-1.08116	42.666	2.82996e-92	2.58169e-89	200.359
chr14:102029547	6.23439	0.221707	42.6653	2.83706e-92	2.58782e-89	200.357
chr20:56988130	5.02646	-0.875061	42.6652	2.83768e-92	2.58805e-89	200.356
chr22:29032445	5.8889	0.512378	42.6652	2.83823e-92	2.58821e-89	200.356
chr11:126874573	6.18293	0.0976829	42.6651	2.8392e-92	2.58876e-89	200.356
chr10:102752766	6.22646	-0.124695	42.6649	2.84092e-92	2.58998e-89	200.355
chr4:1082458	-5.38476	-1.31372	-42.6641	2.84964e-92	2.59759e-89	200.352
chr16:88782780	5.78244	-0.750244	42.664	2.85008e-92	2.59766e-89	200.352
chr2:144404058	6.08841	0.43189	42.6637	2.8531e-92	2.59989e-89	200.351
chr5:14610277	6.03024	0.43	42.6637	2.85338e-92	2.59989e-89	200.351
chr2:232662329	5.93622	0.047378	42.6637	2.85378e-92	2.59989e-89	200.351
chr19:33292835	-6.30085	-0.565061	-42.6637	2.85403e-92	2.59989e-89	200.351
chr16:761300	6.38183	0.0307927	42.6636	2.85475e-92	2.6002e-89	200.35
chr2:219559745	6.23402	-0.134817	42.6635	2.85587e-92	2.60089e-89	200.35
chr1:31036764	6.2228	0.113598	42.6632	2.85882e-92	2.60323e-89	200.349
chr14:92724880	6.38878	0.0940244	42.6631	2.86021e-92	2.60416e-89	200.348
chr7:70787742	6.06256	-0.251402	42.6625	2.86562e-92	2.60875e-89	200.347
chr3:134092437	5.95024	-0.191098	42.662	2.87101e-92	2.61331e-89	200.345
chr6:106134794	6.58841	0.150305	42.6619	2.87198e-92	2.61369e-89	200.344
chr9:129451847	4.87988	0.706159	42.6619	2.87218e-92	2.61369e-89	200.344
chr21:44958040	6.745	0.100793	42.6618	2.87325e-92	2.61432e-89	200.344
chr3:111723709	5.40878	-0.666585	42.6617	2.87399e-92	2.61466e-89	200.344
chr6:11616418	6.07085	0.0525	42.6615	2.8766e-92	2.61669e-89	200.343
chr8:2044428	-5.53817	-0.840915	-42.6612	2.87942e-92	2.61891e-89	200.342
chr3:23201752	5.60439	0.427439	42.6605	2.88702e-92	2.62548e-89	200.339
chr11:10778720	6.18305	0.482866	42.66	2.89158e-92	2.62927e-89	200.338
chr12:82740896	5.97451	0.0434756	42.66	2.89194e-92	2.62927e-89	200.338
chr10:29666473	6.1078	0.402439	42.6599	2.89287e-92	2.62977e-89	200.337
chr12:15629316	6.02963	-0.480183	42.6596	2.89627e-92	2.63252e-89	200.336
chr11:12703361	5.36854	-0.657073	42.6594	2.89839e-92	2.6341e-89	200.335
chr22:37197515	6.0061	0.246707	42.6593	2.89968e-92	2.63493e-89	200.335
chr5:39365380	5.94854	-0.297927	42.6587	2.90556e-92	2.63993e-89	200.333
chr14:51562934	4.71134	-0.48189	42.6586	2.90674e-92	2.64065e-89	200.332
chr10:132403399	6.17268	0.278415	42.6585	2.90817e-92	2.64138e-89	200.332
chr22:43101519	6.38939	0.249085	42.6585	2.9083e-92	2.64138e-89	200.332
chr8:37874706	6.0628	-0.344573	42.6584	2.90877e-92	2.64146e-89	200.332
chr16:1675173	5.9289	0.31311	42.6577	2.91631e-92	2.64796e-89	200.329
chr17:64202865	6.00232	-0.277866	42.6576	2.91743e-92	2.64863e-89	200.329
chr17:83073499	6.33232	-0.0789634	42.6569	2.92431e-92	2.65453e-89	200.326
chr12:6548037	6.15049	0.686951	42.6567	2.9267e-92	2.65636e-89	200.326
chr15:39271076	6.18537	0.179634	42.6567	2.92716e-92	2.65643e-89	200.325
chr1:15159011	5.96622	0.0240854	42.6561	2.93288e-92	2.66128e-89	200.324
chr7:94297381	5.2511	-0.0225	42.656	2.93454e-92	2.66244e-89	200.323
chr17:64230427	6.36805	0.270244	42.6557	2.93742e-92	2.66469e-89	200.322
chr5:170863498	5.89195	0.339268	42.6555	2.9392e-92	2.66577e-89	200.321
chr5:175517836	6.5761	0.317195	42.6555	2.93937e-92	2.66577e-89	200.321
chr1:205577963	6.47256	0.337134	42.6555	2.93982e-92	2.66583e-89	200.321
chr11:69588515	5.68159	0.0677439	42.6552	2.9423e-92	2.66773e-89	200.32
chr5:122155174	5.7211	-0.15128	42.655	2.94503e-92	2.66986e-89	200.319
chr16:88235096	5.88024	-0.616341	42.6544	2.95123e-92	2.67514e-89	200.317
chr10:370128	6.59793	0.00981707	42.6543	2.95228e-92	2.67558e-89	200.317
chr2:216426777	5.76622	0.637744	42.6543	2.95249e-92	2.67558e-89	200.317
chr2:196101783	5.72659	0.405122	42.6537	2.95885e-92	2.68089e-89	200.315
chr7:130489041	5.54805	-0.587561	42.6537	2.95912e-92	2.68089e-89	200.315
chr14:100696850	6.22134	-0.17872	42.6535	2.9606e-92	2.68188e-89	200.314
chr7:101923549	6.20378	-0.624939	42.6535	2.96105e-92	2.68194e-89	200.314
chr7:7352925	5.35451	-0.690183	42.6527	2.96912e-92	2.6889e-89	200.311
chr7:151472922	-5.93354	0.340183	-42.6523	2.97347e-92	2.6922e-89	200.31
chr11:124482896	5.43744	-0.544695	42.6523	2.97354e-92	2.6922e-89	200.31
chr5:114858160	-4.81512	-1.28037	-42.6521	2.97596e-92	2.69405e-89	200.309
chr2:236731947	6.18256	0.123841	42.6511	2.98642e-92	2.70313e-89	200.306
chr19:11263806	6.19378	0.265183	42.6511	2.98678e-92	2.70313e-89	200.305
chr4:169664845	-4.80524	0.0453049	-42.6507	2.99129e-92	2.70687e-89	200.304
chr1:3566216	5.74805	-0.173171	42.6505	2.99295e-92	2.70802e-89	200.303
chr8:37886994	5.07537	0.610366	42.65	2.99907e-92	2.7132e-89	200.301
chr1:228737463	5.07585	-0.812561	42.6498	3.0007e-92	2.71432e-89	200.301
chr3:45092794	6.07902	-0.592195	42.6496	3.00265e-92	2.71573e-89	200.3
chr2:87629889	5.18146	-0.251463	42.6493	3.00624e-92	2.71863e-89	200.299
chr14:96285909	6.57866	-0.0177439	42.649	3.00971e-92	2.72141e-89	200.298
chr14:69615688	-6.12902	-0.862317	-42.6489	3.01049e-92	2.72176e-89	200.298
chr2:160258198	5.19976	0.795488	42.6487	3.01333e-92	2.72397e-89	200.297
chr2:68365242	-5.77195	-0.724268	-42.6485	3.0155e-92	2.72558e-89	200.296
chr6:141956521	5.83012	-0.305671	42.6481	3.0195e-92	2.72884e-89	200.295
chr3:160451134	5.89573	-0.0232317	42.6478	3.02256e-92	2.73125e-89	200.294
chr4:14877645	-5.34098	-0.462439	-42.6475	3.02643e-92	2.7344e-89	200.292
chr6:158648943	5.92329	-0.482622	42.647	3.03165e-92	2.73876e-89	200.291
chr13:100517682	-5.38988	-0.0282317	-42.6468	3.03329e-92	2.73989e-89	200.29
chr17:41535986	6.07378	0.219085	42.6466	3.03578e-92	2.74178e-89	200.289
chr3:43526426	-5.1722	0.022439	-42.6464	3.03809e-92	2.7435e-89	200.288
chr1:44811949	5.93976	-0.220854	42.6453	3.05034e-92	2.75421e-89	200.284
chr10:8058422	6.53707	-0.453171	42.6441	3.06327e-92	2.76553e-89	200.28
chr8:22169506	5.47561	0.767561	42.6439	3.06555e-92	2.76723e-89	200.28
chr10:69331344	5.67695	-0.0271341	42.6439	3.06603e-92	2.76731e-89	200.279
chr10:3993390	5.16707	0.532195	42.6438	3.06678e-92	2.76762e-89	200.279
chr16:57801635	4.57085	-1.45226	42.6433	3.07209e-92	2.77205e-89	200.277
chr3:58014261	6.01561	-0.40561	42.6431	3.07462e-92	2.77398e-89	200.277
chr1:3065238	5.43768	-0.106768	42.6425	3.08097e-92	2.77935e-89	200.275
chr4:41160261	6.03573	0.0939634	42.6424	3.08277e-92	2.78061e-89	200.274
chr10:8058157	6.68341	-0.0230488	42.6413	3.09439e-92	2.79073e-89	200.27
chr2:39686504	5.92634	0.175488	42.641	3.09746e-92	2.79314e-89	200.269
chr9:121280006	5.74976	-0.543049	42.6407	3.10144e-92	2.79637e-89	200.268
chr10:3993262	5.81268	0.178537	42.6406	3.10282e-92	2.79725e-89	200.267
chr8:58891174	5.87037	0.250427	42.6383	3.12796e-92	2.81954e-89	200.259
chr4:127870740	6.03976	-0.442073	42.6383	3.12864e-92	2.81979e-89	200.259
chr16:86580897	5.31195	0.75122	42.6381	3.13029e-92	2.82091e-89	200.259
chr3:37773306	4.31988	1.07445	42.6376	3.13635e-92	2.82599e-89	200.257
chr5:159095890	6.59329	0.197134	42.6376	3.13674e-92	2.82599e-89	200.257
chr2:8478080	-5.4972	-0.838963	-42.6375	3.13734e-92	2.82617e-89	200.256
chr2:104657025	5.11927	-0.73122	42.6375	3.13791e-92	2.82631e-89	200.256
chr21:16562012	5.81585	0.28878	42.6373	3.13925e-92	2.82716e-89	200.256
chr6:38574128	5.24329	0.6125	42.6371	3.14172e-92	2.82901e-89	200.255
chr1:216904056	5.42171	-0.66	42.637	3.14264e-92	2.82948e-89	200.255
chr18:7754945	5.14	0.30939	42.6368	3.1449e-92	2.83115e-89	200.254
chr6:158864595	5.4928	-0.435915	42.6359	3.15542e-92	2.83997e-89	200.251
chr4:128358633	6.71207	-0.0896951	42.6359	3.15551e-92	2.83997e-89	200.251
chr1:55081420	5.90341	0.0370732	42.6353	3.16311e-92	2.84644e-89	200.248
chr15:39511516	6.55561	0.292927	42.6352	3.16398e-92	2.84686e-89	200.248
chr15:57122572	-5.50378	-0.232256	-42.6351	3.16496e-92	2.84737e-89	200.248
chr10:124719395	-5.21317	-0.695244	-42.6347	3.16928e-92	2.85089e-89	200.246
chr7:151436666	3.80854	1.95854	42.6346	3.17036e-92	2.85149e-89	200.246
chr8:22169540	6.08524	-0.0110366	42.6345	3.17206e-92	2.85265e-89	200.246
chr15:99005624	5.40646	-0.93811	42.6344	3.17269e-92	2.85284e-89	200.245
chr13:68099926	5.7228	-0.499817	42.6343	3.17367e-92	2.85335e-89	200.245
chr11:45754853	5.76671	-0.0584756	42.6341	3.17594e-92	2.85482e-89	200.244
chr10:4344570	6.33829	-0.396829	42.6341	3.17612e-92	2.85482e-89	200.244
chr12:92397024	6.0978	-0.199268	42.6336	3.18159e-92	2.85937e-89	200.243
chr9:120650497	-4.86415	-0.148049	-42.6328	3.19078e-92	2.86726e-89	200.24
chr1:112697022	6.27402	-0.127866	42.6319	3.20171e-92	2.87671e-89	200.236
chr16:70700288	-5.92244	-0.826463	-42.6316	3.20526e-92	2.87953e-89	200.235
chr12:14994091	5.5478	-0.750122	42.6314	3.20754e-92	2.8812e-89	200.234
chr6:16242236	4.5478	1.01817	42.631	3.21222e-92	2.88504e-89	200.233
chr18:41940729	5.605	-0.404329	42.6309	3.21314e-92	2.88549e-89	200.233
chr3:66047674	5.60195	-0.360488	42.6294	3.23065e-92	2.90084e-89	200.227
chr5:150286246	5.49537	0.300244	42.6289	3.23678e-92	2.90598e-89	200.225
chr10:124341081	-5.40317	-1.42854	-42.6285	3.24149e-92	2.90982e-89	200.224
chr4:60865337	5.25073	-0.324878	42.6284	3.24304e-92	2.91084e-89	200.224
chr1:2290765	-5.21537	-1.36902	-42.6282	3.24522e-92	2.91242e-89	200.223
chr3:36714578	5.85402	0.027378	42.628	3.24688e-92	2.91354e-89	200.222
chr5:159096235	6.52915	0.321768	42.6274	3.25416e-92	2.91969e-89	200.22
chr9:121280005	5.69927	-0.578659	42.6266	3.26421e-92	2.92833e-89	200.217
chr6:32081442	5.88585	-0.498171	42.6233	3.30345e-92	2.96315e-89	200.205
chr1:31756688	4.78805	0.743293	42.623	3.30606e-92	2.96511e-89	200.204
chr10:2509582	5.56793	-0.515183	42.6228	3.3089e-92	2.96727e-89	200.204
chr1:246435836	5.19317	0.518415	42.6224	3.31361e-92	2.97112e-89	200.202
chr7:113431437	5.87951	-0.149024	42.622	3.3189e-92	2.97548e-89	200.201
chr11:118888585	5.64305	0.461037	42.6218	3.32076e-92	2.97676e-89	200.2
chr11:44789080	-5.79902	-0.055122	-42.6215	3.32469e-92	2.9799e-89	200.199
chr20:49853846	5.88061	0.407622	42.6213	3.32692e-92	2.98151e-89	200.198
chr3:45942665	5.28488	0.00987805	42.6212	3.3278e-92	2.98192e-89	200.198
chr2:145023289	6.13244	-0.0497561	42.6211	3.32968e-92	2.98322e-89	200.197
chr12:50613058	5.01159	1.14213	42.6204	3.3382e-92	2.99047e-89	200.195
chr11:12398218	5.66988	-0.473598	42.6197	3.34676e-92	2.99776e-89	200.192
chr10:50396920	6.47927	0.235732	42.6196	3.34796e-92	2.99844e-89	200.192
chr14:63678296	5.76793	-0.0337195	42.6188	3.35744e-92	3.00654e-89	200.189
chr8:38912974	5.39829	-0.508415	42.6178	3.36918e-92	3.01667e-89	200.186
chr7:113431450	6.10378	0.0392073	42.6171	3.37799e-92	3.02417e-89	200.183
chr6:158864333	5.94268	0.241463	42.6165	3.38563e-92	3.03062e-89	200.181
chr8:141147005	6.3272	-0.31372	42.6163	3.38792e-92	3.03228e-89	200.18
chr9:85511408	5.6522	-0.432317	42.6136	3.42112e-92	3.0616e-89	200.17
chr2:85846754	5.98988	0.18811	42.6133	3.42512e-92	3.06478e-89	200.169
chr3:18416088	4.87171	0.935488	42.6132	3.42591e-92	3.06509e-89	200.169
chr2:218259564	5.25329	-0.944451	42.613	3.42854e-92	3.06706e-89	200.168
chr4:2798140	-5.49451	-0.295671	-42.6121	3.43972e-92	3.07666e-89	200.165
chr13:32824226	6.04354	-0.357744	42.6118	3.44408e-92	3.08017e-89	200.164
chr1:242006196	5.6572	-0.027378	42.6117	3.44461e-92	3.08025e-89	200.164
chr2:215433350	6.13927	0.468415	42.6116	3.44549e-92	3.08064e-89	200.163
chr2:36618265	5.33268	-0.327317	42.6116	3.44664e-92	3.08127e-89	200.163
chr2:112151169	6.51866	0.655915	42.6111	3.45226e-92	3.0859e-89	200.161
chr12:8662438	5.92085	0.256768	42.6104	3.46079e-92	3.09312e-89	200.159
chr11:8767666	6.72098	0.175976	42.61	3.4666e-92	3.09792e-89	200.157
chr8:92540439	4.04756	-0.0446341	42.6097	3.47008e-92	3.10063e-89	200.156
chr16:4053501	-6.22183	-0.410915	-42.6093	3.47493e-92	3.10457e-89	200.155
chr5:124639456	5.73707	0.687195	42.6083	3.48784e-92	3.1157e-89	200.151
chr2:149180764	5.66976	0.272073	42.6082	3.48835e-92	3.11575e-89	200.151
chr5:60463226	5.15451	-0.592744	42.6082	3.48888e-92	3.11583e-89	200.151
chr18:3059551	-4.86305	-0.658963	-42.6081	3.4906e-92	3.11696e-89	200.15
chr1:51520457	5.90122	-0.0570732	42.6068	3.50638e-92	3.13065e-89	200.146
chr14:99427802	5.90415	-0.101585	42.6068	3.50692e-92	3.13074e-89	200.146
chr1:178451483	4.83195	0.595244	42.6064	3.51187e-92	3.13475e-89	200.144
chr8:133449354	6.11829	-0.453293	42.6059	3.51742e-92	3.1393e-89	200.143
chr18:48611402	6.36354	-0.156524	42.6056	3.52159e-92	3.14263e-89	200.142
chr9:87382933	5.32317	-0.263902	42.6044	3.53647e-92	3.1555e-89	200.137
chr5:395601	6.49951	-0.0621951	42.6042	3.53994e-92	3.15819e-89	200.136
chr4:4555997	5.83988	-0.443354	42.6041	3.54113e-92	3.15885e-89	200.136
chr13:75621148	6.18061	-0.21311	42.6037	3.54548e-92	3.16232e-89	200.135
chr2:8009229	5.15232	-0.749329	42.6025	3.56091e-92	3.17568e-89	200.131
chr7:2509204	-3.87073	-2.40622	-42.6023	3.56409e-92	3.17811e-89	200.13
chr1:78095809	5.48646	0.257012	42.6019	3.56891e-92	3.182e-89	200.128
chr8:26635959	4.91976	-0.900366	42.6008	3.58297e-92	3.19412e-89	200.124
chr11:460927	6.0461	-0.0967073	42.6008	3.5838e-92	3.19445e-89	200.124
chr13:81770577	5.03854	0.246585	42.6006	3.58636e-92	3.19613e-89	200.123
chr1:155464002	5.89524	0.224207	42.6006	3.5866e-92	3.19613e-89	200.123
chr6:139539944	5.86695	-0.307988	42.6002	3.5917e-92	3.20026e-89	200.122
chr6:10316606	6.18183	-0.609329	42.5995	3.60089e-92	3.20804e-89	200.119
chr10:8058185	6.42939	-0.31189	42.5989	3.60854e-92	3.21445e-89	200.117
chr21:35720567	-5.29366	-0.902805	-42.5988	3.60922e-92	3.21464e-89	200.117
chr3:197730313	5.21524	-0.985671	42.5982	3.61684e-92	3.22102e-89	200.115
chr1:227763733	4.63402	1.13104	42.5981	3.61822e-92	3.22183e-89	200.115
chr8:130527479	5.46122	0.609024	42.5977	3.6242e-92	3.22675e-89	200.113
chr1:15417174	-5.24963	-1.16274	-42.5976	3.62551e-92	3.2275e-89	200.113
chr18:7754951	4.91415	0.694512	42.5969	3.63391e-92	3.23456e-89	200.11
chr3:9863258	5.62146	0.160244	42.5969	3.63504e-92	3.23516e-89	200.11
chr8:125527076	4.72073	1.04707	42.5967	3.63667e-92	3.2362e-89	200.11
chr2:174053243	5.64951	-0.193293	42.5965	3.6396e-92	3.23838e-89	200.109
chr8:25252509	5.97451	0.337866	42.5964	3.64143e-92	3.2396e-89	200.108
chr8:8235635	6.50585	0.305122	42.5959	3.64741e-92	3.24451e-89	200.107
chr12:108854561	5.11524	-1.03006	42.5958	3.64843e-92	3.24498e-89	200.106
chr11:460227	6.27695	0.119085	42.5958	3.64887e-92	3.24498e-89	200.106
chr5:177339514	-5.21732	-0.164756	-42.5957	3.6502e-92	3.24539e-89	200.106
chr11:130672139	6.39817	0.249329	42.5957	3.65027e-92	3.24539e-89	200.106
chr1:3566195	5.42805	0.371829	42.5953	3.65517e-92	3.24934e-89	200.105
chr2:162093072	5.68232	-0.140915	42.5946	3.66431e-92	3.25704e-89	200.102
chr8:37521564	5.30415	-0.833537	42.5945	3.66642e-92	3.2585e-89	200.101
chr5:133354024	4.80585	0.388659	42.5944	3.66807e-92	3.25955e-89	200.101
chr16:14307980	5.72012	-0.0072561	42.5942	3.67044e-92	3.26124e-89	200.1
chr5:122155075	6.61171	-0.117805	42.594	3.67282e-92	3.26294e-89	200.1
chr18:77090680	5.93341	-0.12	42.5936	3.67882e-92	3.26785e-89	200.098
chr12:109946740	-5.01805	-1.01085	-42.5935	3.67998e-92	3.26847e-89	200.098
chr10:124568508	6.56012	0.229573	42.5923	3.69533e-92	3.28168e-89	200.094
chr7:30931744	6.44195	-0.526829	42.5917	3.70332e-92	3.28836e-89	200.092
chr1:89704205	4.98963	1.24116	42.5915	3.70634e-92	3.29062e-89	200.091
chr13:75356591	6.2578	-0.140244	42.5914	3.7082e-92	3.29185e-89	200.09
chr6:117617853	6.23915	0.0338415	42.5912	3.71059e-92	3.29356e-89	200.09
chr8:48620272	5.37451	-0.931159	42.5909	3.71397e-92	3.29613e-89	200.089
chr4:26222017	6.07866	0.0337195	42.5909	3.71445e-92	3.29614e-89	200.089
chr1:24705470	-4.665	-0.720427	-42.5908	3.71541e-92	3.29657e-89	200.088
chr10:120012673	5.54	-0.373293	42.5907	3.71744e-92	3.29774e-89	200.088
chr3:66022017	5.40732	-0.317073	42.5907	3.71767e-92	3.29774e-89	200.088
chr1:3543828	6.40756	0.20561	42.5898	3.72889e-92	3.30726e-89	200.085
chr7:45027457	-6.56732	-0.220244	-42.5895	3.73377e-92	3.31118e-89	200.083
chr13:95554241	-5.30829	-0.948049	-42.5894	3.73521e-92	3.31203e-89	200.083
chr13:34225173	6.37707	0.141463	42.5891	3.73848e-92	3.3145e-89	200.082
chr4:3385650	-7.38963	-0.846646	-42.5888	3.74231e-92	3.31748e-89	200.081
chr19:46778865	-5.51549	-0.352256	-42.5887	3.7435e-92	3.31811e-89	200.081
chr18:29181782	4.94463	-0.638537	42.588	3.75323e-92	3.32631e-89	200.078
chr2:53021506	5.78817	-0.102622	42.5879	3.75476e-92	3.32724e-89	200.078
chr2:120177059	-5.33671	-0.00237805	-42.5876	3.75952e-92	3.33104e-89	200.077
chr5:159052652	5.39476	0.0155488	42.5864	3.77493e-92	3.34427e-89	200.072
chr1:209064245	5.41634	0.240122	42.5854	3.78933e-92	3.35659e-89	200.069
chr22:50145748	5.42268	0.402927	42.5844	3.80296e-92	3.36824e-89	200.065
chr7:116511956	5.2372	0.279573	42.5841	3.80679e-92	3.3712e-89	200.064
chr1:25754912	-4.79634	0.459878	-42.5838	3.81119e-92	3.37467e-89	200.063
chr2:160408831	6.76037	-0.0187195	42.5837	3.81259e-92	3.37548e-89	200.063
chr7:116874547	5.46024	-0.47378	42.5835	3.81497e-92	3.37707e-89	200.062
chr14:28901847	5.23329	-0.245671	42.5835	3.81535e-92	3.37707e-89	200.062
chr10:114420824	6.04073	0.277439	42.5825	3.82944e-92	3.38911e-89	200.058
chr22:35638471	5.61463	0.943171	42.5824	3.83113e-92	3.39017e-89	200.058
chr1:164682742	6.30817	0.242256	42.5818	3.83834e-92	3.39612e-89	200.056
chr16:72858830	5.84573	0.169695	42.5818	3.83915e-92	3.3964e-89	200.056
chr2:215433349	6.08793	0.613354	42.5815	3.8432e-92	3.39955e-89	200.055
chr1:41485808	4.70744	-1.45335	42.5813	3.84649e-92	3.40203e-89	200.054
chr10:100966157	5.60598	-0.0705488	42.5804	3.85817e-92	3.41193e-89	200.051
chr12:123149665	5.84561	-0.0978049	42.5794	3.87302e-92	3.42463e-89	200.047
chr12:132461866	6.23171	0.244634	42.5792	3.87586e-92	3.4267e-89	200.046
chr12:66013403	5.26634	-0.79061	42.5791	3.87739e-92	3.42762e-89	200.046
chr11:460670	6.42744	-0.186159	42.5781	3.89118e-92	3.43937e-89	200.042
chr11:1863600	5.79659	-1.12634	42.5775	3.89933e-92	3.44614e-89	200.04
chr2:174025986	6.58329	0.326768	42.5766	3.91187e-92	3.45678e-89	200.037
chr11:460679	7.20122	-0.206951	42.5765	3.91286e-92	3.45722e-89	200.037
chr18:51135486	5.12854	-0.32439	42.576	3.92e-92	3.46309e-89	200.035
chr11:460586	6.29085	-0.639939	42.5759	3.92243e-92	3.4648e-89	200.034
chr17:2375945	6.45634	0.221585	42.5757	3.9253e-92	3.46689e-89	200.034
chr2:150618744	5.92537	-0.0365854	42.5755	3.92714e-92	3.46807e-89	200.033
chr1:151062998	5.62927	-0.431098	42.5752	3.93236e-92	3.47225e-89	200.032
chr16:29262056	5.82902	0.0810976	42.5744	3.9437e-92	3.48182e-89	200.029
chr6:71393341	4.70805	0.420244	42.5743	3.94469e-92	3.48225e-89	200.029
chr17:50197278	6.19988	0.189207	42.5742	3.94578e-92	3.48277e-89	200.028
chr8:9719656	6.08268	-0.12122	42.5741	3.94812e-92	3.4844e-89	200.028
chr18:74542071	5.50878	-0.0671951	42.5739	3.95081e-92	3.48633e-89	200.027
chr10:132405340	6.30841	0.408841	42.5738	3.95135e-92	3.48636e-89	200.027
chr10:129415298	6.08098	0.251707	42.5737	3.95292e-92	3.4873e-89	200.027
chr5:113141456	5.3478	-0.540122	42.5734	3.95825e-92	3.49156e-89	200.025
chr17:78375325	5.98963	-0.69311	42.5728	3.96621e-92	3.49814e-89	200.023
chr3:22793235	5.52488	-0.154756	42.5727	3.96769e-92	3.49901e-89	200.023
chr2:16320113	4.91902	-0.0369512	42.5723	3.97397e-92	3.50409e-89	200.021
chr11:64889183	5.44354	0.236524	42.5722	3.97547e-92	3.50498e-89	200.021
chr12:26299035	5.71963	-0.240427	42.5721	3.97618e-92	3.50515e-89	200.021
chr17:30567940	5.89122	0.11939	42.5721	3.97709e-92	3.50552e-89	200.021
chr13:100215039	5.02037	1.19543	42.572	3.97818e-92	3.50603e-89	200.02
chr7:101923570	6.20183	-0.304329	42.5715	3.98543e-92	3.51198e-89	200.018
chr17:41060242	6.28537	0.13378	42.5712	3.98941e-92	3.51504e-89	200.017
chr2:28583953	5.13671	-0.7325	42.5709	3.99313e-92	3.51788e-89	200.017
chr13:112899289	4.50659	0.685	42.5708	3.99556e-92	3.51957e-89	200.016
chr6:7641217	5.90683	-0.222927	42.5704	4.00106e-92	3.52397e-89	200.015
chr17:19753203	-4.5639	-1.46512	-42.5703	4.00253e-92	3.52482e-89	200.014
chr10:35421571	5.88659	-0.130854	42.5701	4.00527e-92	3.52679e-89	200.014
chr22:50085503	-3.98293	-2.15549	-42.569	4.02086e-92	3.54006e-89	200.01
chr11:13216057	5.855	-0.0434756	42.5685	4.02844e-92	3.54629e-89	200.008
chr1:11132725	5.5878	0.165976	42.5681	4.03428e-92	3.55098e-89	200.006
chr13:109157880	6.28232	0.369207	42.5681	4.03518e-92	3.55132e-89	200.006
chr16:57803616	6.3928	-0.0168902	42.5679	4.03668e-92	3.5522e-89	200.006
chr15:80953535	6.58902	0.40439	42.5665	4.05839e-92	3.57085e-89	200
chr10:8058636	6.60098	-0.0808537	42.5662	4.06204e-92	3.57361e-89	200
chr1:15214950	6.4911	0.135183	42.5659	4.06625e-92	3.57686e-89	199.999
chr13:34225121	5.01183	-0.10628	42.5653	4.07546e-92	3.58451e-89	199.996
chr3:141240546	5.28378	-0.487134	42.5651	4.07818e-92	3.58645e-89	199.996
chr15:33846882	6.03695	-0.280183	42.5644	4.08905e-92	3.59554e-89	199.993
chr11:95607094	5.83793	0.450061	42.5644	4.08955e-92	3.59554e-89	199.993
chr13:43153629	6.17622	-0.064939	42.5641	4.0932e-92	3.59829e-89	199.992
chr15:36472296	4.07744	1.27006	42.5638	4.09838e-92	3.60239e-89	199.991
chr4:143375413	5.68524	-0.0367683	42.563	4.11014e-92	3.61228e-89	199.988
chr1:36081231	5.48073	0.0185366	42.5627	4.11404e-92	3.61524e-89	199.987
chr3:13850809	6.20037	0.242622	42.5618	4.1274e-92	3.62643e-89	199.984
chr22:35638524	6.53073	0.00585366	42.5618	4.12781e-92	3.62643e-89	199.984
chr20:20521068	6.47329	-0.0579878	42.5611	4.13774e-92	3.6347e-89	199.981
chr3:109926530	6.32598	0.202866	42.561	4.13973e-92	3.63598e-89	199.981
chr5:176352525	6.21305	0.232744	42.5596	4.16085e-92	3.65375e-89	199.976
chr20:43959562	-5.08402	-0.853232	-42.5596	4.16101e-92	3.65375e-89	199.976
chr7:157310094	6.67573	-0.0832317	42.5595	4.16242e-92	3.65453e-89	199.975
chr4:105808703	5.3611	0.134451	42.5591	4.16878e-92	3.65965e-89	199.974
chr2:145021992	5.86585	0.121463	42.559	4.16945e-92	3.65978e-89	199.974
chr2:174026014	6.60659	0.357927	42.5585	4.17812e-92	3.66692e-89	199.972
chr4:114041395	5.37524	-0.0389634	42.5579	4.18705e-92	3.6743e-89	199.969
chr10:129415527	6.57402	-0.0310366	42.5577	4.18923e-92	3.67575e-89	199.969
chr11:121614975	6.31793	0.338354	42.5576	4.19056e-92	3.67646e-89	199.969
chr15:62850711	6.24866	0.0379878	42.5571	4.19806e-92	3.68257e-89	199.967
chr3:141331810	5.59293	-0.929634	42.5564	4.20881e-92	3.69154e-89	199.964
chr22:26671451	-5.97805	0.285	-42.5559	4.21646e-92	3.69778e-89	199.962
chr2:106161551	6.20439	-0.424024	42.555	4.23084e-92	3.70992e-89	199.959
chr1:67701072	4.80207	1.06884	42.5546	4.2368e-92	3.71438e-89	199.958
chr7:30931698	5.92927	-0.323537	42.5546	4.23699e-92	3.71438e-89	199.958
chr2:46150698	6.2928	-0.280549	42.5545	4.23889e-92	3.71558e-89	199.957
chr16:88234993	5.02854	-0.95061	42.5534	4.25597e-92	3.73008e-89	199.953
chr5:139426465	5.79646	-0.067378	42.5532	4.25796e-92	3.73135e-89	199.953
chr17:57542108	5.23841	-0.911402	42.553	4.26174e-92	3.7342e-89	199.952
chr8:40414852	6.03939	-0.110549	42.5529	4.26277e-92	3.73462e-89	199.952
chr16:70700447	-4.80683	0.920488	-42.5529	4.26351e-92	3.73481e-89	199.951
chr4:108360167	5.49561	-0.577439	42.5528	4.26449e-92	3.73519e-89	199.951
chr16:81647619	6.115	0.409329	42.5525	4.26878e-92	3.73848e-89	199.95
chr17:82004393	5.92012	0.245793	42.552	4.27754e-92	3.74568e-89	199.948
chr8:37786292	6.2772	-0.069939	42.5511	4.29101e-92	3.757e-89	199.945
chr5:68274221	5.86671	0.132866	42.5503	4.30291e-92	3.76695e-89	199.942
chr11:120541107	5.75195	0.359512	42.5501	4.30663e-92	3.76973e-89	199.941
chr17:18911173	6.02976	-0.189878	42.5491	4.32264e-92	3.78315e-89	199.938
chr14:69716824	-5.21524	-1.09201	-42.5491	4.32305e-92	3.78315e-89	199.938
chr10:14561529	-5.32183	-0.201768	-42.5488	4.32709e-92	3.78622e-89	199.937
chr5:59183722	6.33024	0.0978049	42.5483	4.3349e-92	3.79257e-89	199.935
chr20:51695817	-4.86793	-1.22091	-42.5481	4.33761e-92	3.79446e-89	199.934
chr10:103738219	6.42402	-0.147866	42.5473	4.35075e-92	3.80548e-89	199.931
chr22:44724683	6.3528	-0.299329	42.5471	4.35384e-92	3.8077e-89	199.931
chr11:460633	6.4361	-0.149146	42.5462	4.36772e-92	3.81936e-89	199.927
chr2:219278502	5.13268	-0.856829	42.546	4.37193e-92	3.82257e-89	199.926
chr2:144427274	5.59524	-0.81311	42.5455	4.37929e-92	3.82852e-89	199.925
chr11:73271883	5.50841	-0.39128	42.5452	4.38394e-92	3.8321e-89	199.924
chr3:14884942	5.46768	0.5525	42.545	4.38766e-92	3.83487e-89	199.923
chr1:93624855	5.99037	-0.032378	42.5449	4.38898e-92	3.83554e-89	199.923
chr7:116511967	5.31878	0.276098	42.5448	4.38999e-92	3.83595e-89	199.922
chr17:81366028	-5.98439	-0.498171	-42.5446	4.39287e-92	3.83798e-89	199.922
chr4:7843162	6.20159	-0.249695	42.5445	4.3957e-92	3.83998e-89	199.921
chr8:37874494	5.63841	-0.829817	42.5435	4.41074e-92	3.85263e-89	199.918
chr1:198674202	5.92744	0.315793	42.5434	4.41205e-92	3.85328e-89	199.917
chr20:36406526	5.90537	-0.0287805	42.543	4.41959e-92	3.85939e-89	199.916
chr5:74720731	4.54085	1.62006	42.5426	4.42501e-92	3.86363e-89	199.914
chr3:12990628	4.92963	0.769939	42.5425	4.42751e-92	3.86534e-89	199.914
chr12:13195451	6.1522	-0.283293	42.542	4.43435e-92	3.87082e-89	199.912
chr3:150347944	6.35488	-0.0895122	42.5414	4.44456e-92	3.87925e-89	199.91
chr13:38255188	5.92805	-0.0758537	42.5406	4.45692e-92	3.88935e-89	199.907
chr2:236769686	5.76024	-0.0873171	42.5406	4.45725e-92	3.88935e-89	199.907
chr4:57055912	6.11805	0.0278049	42.5405	4.45852e-92	3.88997e-89	199.907
chr6:56758702	5.2822	0.345366	42.5403	4.46219e-92	3.89269e-89	199.906
chr1:74425879	4.90829	-1.04159	42.5399	4.46957e-92	3.89864e-89	199.904
chr2:202933401	5.2072	0.0267683	42.5396	4.47386e-92	3.90165e-89	199.903
chr13:112487211	-5.1161	0.0396341	-42.5396	4.47431e-92	3.90165e-89	199.903
chr7:144384491	5.06305	0.274329	42.5395	4.47471e-92	3.90165e-89	199.903
chr10:110500928	5.99012	-0.720671	42.5392	4.47999e-92	3.90577e-89	199.902
chr5:67300394	6.35976	-0.09	42.5388	4.4872e-92	3.91156e-89	199.901
chr3:171737925	5.85366	0.221585	42.5386	4.48961e-92	3.91317e-89	199.9
chr10:8057823	5.50171	-0.749878	42.5379	4.50108e-92	3.92267e-89	199.897
chr8:130067941	6.37171	-0.0218293	42.5375	4.5074e-92	3.92769e-89	199.896
chr1:66330392	-5.58878	-0.166707	-42.5371	4.51425e-92	3.93317e-89	199.895
chr4:183241192	6.27293	0.00268293	42.5357	4.53733e-92	3.95279e-89	199.889
chr1:204562644	4.9172	1.04201	42.5357	4.53825e-92	3.95309e-89	199.889
chr3:133456435	5.48963	0.45628	42.5346	4.55614e-92	3.96818e-89	199.885
chr17:41118870	5.75805	-0.077439	42.5343	4.56067e-92	3.97163e-89	199.884
chr6:170440217	5.13951	0.377561	42.5343	4.5615e-92	3.97185e-89	199.884
chr6:167745540	5.11146	-0.704268	42.5341	4.56348e-92	3.97308e-89	199.884
chr12:110920813	6.39902	0.516951	42.5339	4.56794e-92	3.97646e-89	199.883
chr9:14156374	-6.13756	-0.356341	-42.5336	4.57223e-92	3.9797e-89	199.882
chr5:71385568	6.05341	0.0730488	42.5332	4.57852e-92	3.98467e-89	199.88
chr5:32193866	-4.16159	-1.59787	-42.5328	4.58639e-92	3.99103e-89	199.879
chr7:157302589	-5.6422	-0.67122	-42.5313	4.61005e-92	4.01112e-89	199.874
chr14:95307526	6.72293	-0.14939	42.5312	4.61185e-92	4.01218e-89	199.873
chr3:188594426	6.05402	-0.0575	42.531	4.61558e-92	4.01492e-89	199.872
chr6:75437757	5.8261	-0.267439	42.5308	4.61883e-92	4.01725e-89	199.872
chr16:84380595	-5.72378	-0.00640244	-42.53	4.63232e-92	4.02848e-89	199.869
chrX:1537630	-4.84159	-1.29494	-42.5298	4.63632e-92	4.03145e-89	199.868
chr1:17091039	5.87	0.164634	42.5296	4.63986e-92	4.03403e-89	199.867
chr7:155997667	-5.56378	-1.00348	-42.5287	4.65373e-92	4.04558e-89	199.864
chr2:18950464	5.79756	-0.351829	42.5286	4.65657e-92	4.04754e-89	199.864
chr17:41498597	-4.43659	-1.49098	-42.527	4.68299e-92	4.07e-89	199.858
chr8:28658062	-5.06207	-1.18616	-42.5267	4.68804e-92	4.07388e-89	199.857
chr12:12916146	5.55524	0.611524	42.5264	4.69249e-92	4.07724e-89	199.856
chr12:66539082	5.13902	0.518902	42.5261	4.69926e-92	4.08261e-89	199.855
chr6:167798027	5.26	0.4	42.5259	4.70193e-92	4.08442e-89	199.854
chr7:30931878	6.1422	-0.310488	42.5253	4.71129e-92	4.09204e-89	199.852
chr7:7370619	5.54805	0.0937805	42.5252	4.71311e-92	4.09311e-89	199.852
chr14:86405167	5.96951	0.261098	42.525	4.71647e-92	4.09552e-89	199.851
chr9:76927928	5.9461	0.127927	42.525	4.71779e-92	4.09615e-89	199.851
chr10:7827186	5.40476	-0.0443293	42.5248	4.7198e-92	4.09739e-89	199.85
chr11:64854766	6.21768	-0.10689	42.5242	4.73145e-92	4.10699e-89	199.848
chr8:42189048	6.21341	-0.12122	42.5241	4.73315e-92	4.10796e-89	199.847
chr3:124248809	5.84317	-0.211341	42.5239	4.73622e-92	4.1101e-89	199.847
chr7:28949866	5.71707	-0.117195	42.5234	4.74519e-92	4.11738e-89	199.845
chr18:77092464	7.1511	0.125427	42.5232	4.7475e-92	4.11887e-89	199.844
chr1:30964834	5.96439	-0.150976	42.5229	4.75329e-92	4.12338e-89	199.843
chr9:100429397	5.82756	-0.529756	42.5228	4.75437e-92	4.12347e-89	199.843
chr7:100857174	6.08951	0.190122	42.5228	4.75458e-92	4.12347e-89	199.843
chr4:184783004	-4.7022	-0.231951	-42.5222	4.76489e-92	4.13189e-89	199.841
chr11:85855717	5.67683	-0.0539024	42.522	4.76856e-92	4.13456e-89	199.84
chr2:46963994	5.58866	-0.219573	42.5217	4.77462e-92	4.13931e-89	199.839
chr14:61573567	5.25963	0.446037	42.5214	4.7787e-92	4.14232e-89	199.838
chr2:102008548	5.14049	-0.271707	42.5212	4.78193e-92	4.1446e-89	199.837
chr9:118331847	6.10256	-0.347012	42.5212	4.78258e-92	4.14465e-89	199.837
chr4:148779279	5.39841	0.182988	42.521	4.78631e-92	4.14737e-89	199.836
chr4:168483833	5.14963	0.562622	42.5208	4.79011e-92	4.15015e-89	199.836
chr3:66553053	4.545	1.43689	42.5206	4.79399e-92	4.15299e-89	199.835
chr6:81834449	5.94085	-0.277866	42.5205	4.79557e-92	4.15384e-89	199.834
chr5:180803969	-4.475	-1.88701	-42.5202	4.80009e-92	4.15724e-89	199.833
chr22:38299115	5.80317	-0.281098	42.5201	4.80193e-92	4.15832e-89	199.833
chr15:74422667	5.87793	-0.210549	42.5195	4.81253e-92	4.16697e-89	199.831
chr5:178468000	-5.22293	-0.881951	-42.5182	4.83498e-92	4.1859e-89	199.826
chr10:124568526	5.47963	0.119329	42.518	4.83813e-92	4.18805e-89	199.826
chr14:24848663	5.91451	-0.417012	42.518	4.83867e-92	4.18805e-89	199.826
chr16:81715856	5.91293	-0.0247561	42.5161	4.87174e-92	4.21615e-89	199.819
chr11:12398219	6.14037	-0.414817	42.5148	4.89538e-92	4.23608e-89	199.814
chr22:43101520	6.80524	0.277744	42.514	4.9098e-92	4.24803e-89	199.811
chr16:84248132	6.155	0.0975	42.5127	4.9324e-92	4.26705e-89	199.806
chr7:114843406	5.9278	0.16122	42.5117	4.95075e-92	4.2824e-89	199.803
chr2:28584681	6.12756	0.598171	42.5088	5.0036e-92	4.32758e-89	199.792
chr6:11711821	-5.68012	0.129573	-42.508	5.01824e-92	4.3397e-89	199.789
chr1:175822725	5.52817	-0.151646	42.5072	5.03138e-92	4.35052e-89	199.787
chr10:124619533	-5.26037	-0.0203049	-42.5067	5.04156e-92	4.35878e-89	199.785
chr16:89581350	6.62549	-0.338476	42.5062	5.04971e-92	4.36529e-89	199.783
chr5:122362519	5.72695	0.0235976	42.5059	5.05667e-92	4.37057e-89	199.782
chr4:169254823	4.78585	-0.670488	42.5058	5.05708e-92	4.37057e-89	199.782
chr14:63678297	5.76317	-0.101585	42.5044	5.08337e-92	4.39274e-89	199.776
chr13:93056423	5.42061	0.323963	42.5043	5.08571e-92	4.39422e-89	199.776
chr20:62603388	-5.62707	-1.39317	-42.5034	5.10249e-92	4.40817e-89	199.773
chr8:54448513	5.42756	0.0926829	42.5027	5.11461e-92	4.4181e-89	199.77
chr14:52922932	6.29537	0.0502439	42.5022	5.12463e-92	4.4262e-89	199.768
chr1:8203746	6.35439	0.248659	42.502	5.12762e-92	4.42824e-89	199.768
chr10:8064025	5.54878	-0.61439	42.5019	5.13008e-92	4.42981e-89	199.767
chr11:47916409	5.9778	-0.27561	42.5018	5.13251e-92	4.43136e-89	199.767
chr10:8064129	5.9572	0.191768	42.5015	5.13742e-92	4.43505e-89	199.766
chr4:151687946	5.85329	0.618354	42.5007	5.15199e-92	4.44707e-89	199.763
chr15:48643880	5.44171	-0.157317	42.4999	5.16784e-92	4.46021e-89	199.76
chr13:110628657	6.2939	-0.546098	42.4998	5.16914e-92	4.46077e-89	199.76
chr12:124385851	6.23256	0.331768	42.4997	5.17127e-92	4.46206e-89	199.759
chr16:21507983	5.9722	0.387683	42.4993	5.17909e-92	4.46798e-89	199.758
chr2:7031738	-4.11085	-1.59518	-42.4992	5.17942e-92	4.46798e-89	199.758
chr21:35232666	5.61329	-0.133476	42.4992	5.18117e-92	4.46894e-89	199.757
chr1:8203741	6.32293	0.358293	42.499	5.1837e-92	4.47057e-89	199.757
chr12:64671781	5.54207	-0.22372	42.4989	5.18531e-92	4.4714e-89	199.757
chr4:156773787	5.85951	-0.223293	42.4988	5.1887e-92	4.47377e-89	199.756
chr22:44689272	5.52927	-0.325488	42.4983	5.19643e-92	4.47988e-89	199.755
chr1:223230806	6.4378	-0.0808537	42.4975	5.21261e-92	4.49327e-89	199.751
chr11:63608795	6.16146	0.167073	42.4971	5.21904e-92	4.49826e-89	199.75
chr8:134837987	6.16354	-0.236159	42.496	5.24102e-92	4.51665e-89	199.746
chr8:123729062	6.15232	0.467134	42.4947	5.26479e-92	4.53657e-89	199.742
chr1:147758042	5.94244	-0.158659	42.4945	5.2698e-92	4.54032e-89	199.741
chr16:14305288	5.8078	0.0235366	42.4941	5.2772e-92	4.54614e-89	199.739
chr17:64230686	5.74939	-0.222866	42.4935	5.28857e-92	4.55536e-89	199.737
chr18:51135472	5.31073	-0.25439	42.4931	5.29677e-92	4.56186e-89	199.736
chr2:160209574	5.92122	-0.226098	42.4929	5.29922e-92	4.56341e-89	199.735
chr4:123037827	5.46537	-0.396707	42.4921	5.31612e-92	4.5774e-89	199.732
chr15:70474819	-6.00634	0.0991463	-42.4907	5.34295e-92	4.59993e-89	199.727
chr10:3494538	6.38317	0.244512	42.4899	5.35793e-92	4.61169e-89	199.724
chr10:3778497	5.72561	-0.197439	42.4899	5.35794e-92	4.61169e-89	199.724
chr1:64569578	-5.78195	-0.343659	-42.4898	5.36058e-92	4.61339e-89	199.724
chr4:140148690	-5.34451	-0.107988	-42.4894	5.36714e-92	4.61847e-89	199.722
chr21:44083047	6.40829	0.420976	42.4894	5.36857e-92	4.61913e-89	199.722
chr2:202718949	5.0828	-0.14689	42.4889	5.37849e-92	4.6271e-89	199.72
chr15:95691118	5.31805	-0.283293	42.4884	5.38823e-92	4.6349e-89	199.718
chr2:19798290	5.80329	0.0359146	42.4881	5.39265e-92	4.63813e-89	199.718
chr2:73089457	6.51549	-0.19128	42.488	5.39527e-92	4.63981e-89	199.717
chr12:54048076	-5.79488	-0.268293	-42.4873	5.40815e-92	4.65031e-89	199.715
chr7:77811854	6.08951	0.280732	42.4866	5.42238e-92	4.66197e-89	199.712
chr7:101244030	4.68024	-1.75354	42.4865	5.42558e-92	4.66415e-89	199.712
chr6:6943077	-5.35707	-0.583659	-42.4859	5.43586e-92	4.67241e-89	199.71
chr3:136778916	6.01073	-0.0942683	42.4858	5.43941e-92	4.67488e-89	199.709
chr12:11906718	5.76183	-0.148963	42.4848	5.45834e-92	4.69057e-89	199.706
chr5:129974352	5.87573	-0.160793	42.4845	5.46431e-92	4.69513e-89	199.705
chr12:15962853	5.56854	-0.0442683	42.4844	5.46721e-92	4.69704e-89	199.704
chr11:44788927	-5.2172	-0.978841	-42.4842	5.47127e-92	4.69995e-89	199.703
chr1:17055354	6.195	0.160061	42.4835	5.48352e-92	4.70989e-89	199.701
chr1:3566274	5.96488	0.0382927	42.4833	5.48859e-92	4.71366e-89	199.7
chr19:42427526	6.08683	-0.236585	42.483	5.49457e-92	4.71821e-89	199.699
chr3:111593207	5.89268	-0.0667073	42.4828	5.49749e-92	4.72014e-89	199.699
chr8:125070381	4.78622	0.511037	42.4827	5.49955e-92	4.72133e-89	199.698
chr5:93646	6.18366	0.349268	42.4825	5.50461e-92	4.72508e-89	199.697
chr11:73215955	-5.84207	0.0339634	-42.4822	5.51115e-92	4.73012e-89	199.696
chr15:31471981	6.23378	0.030061	42.482	5.51419e-92	4.73214e-89	199.696
chr19:52735892	6.0461	0.00621951	42.4817	5.51974e-92	4.73632e-89	199.695
chr7:29599707	6.26707	0.0917073	42.4816	5.52142e-92	4.73718e-89	199.694
chr16:12080338	-5.10207	0.441037	-42.4815	5.5251e-92	4.73975e-89	199.694
chr11:104852988	5.82573	0.300793	42.4813	5.52733e-92	4.7407e-89	199.693
chr20:51424454	5.40293	-0.0668293	42.4813	5.52756e-92	4.7407e-89	199.693
chr17:7774231	5.71	0.0890244	42.4811	5.53137e-92	4.74337e-89	199.692
chr1:94324418	6.28512	0.156585	42.4811	5.53252e-92	4.74378e-89	199.692
chr8:97260898	5.68927	0.19878	42.4807	5.54024e-92	4.74977e-89	199.691
chr1:204276426	4.77939	0.964817	42.4807	5.54087e-92	4.74977e-89	199.691
chr10:29022911	5.79354	-0.00128049	42.4805	5.54339e-92	4.75134e-89	199.69
chr1:3543893	5.90366	-0.225854	42.4798	5.5577e-92	4.76302e-89	199.688
chr2:172829472	6.03707	-0.23122	42.4794	5.56743e-92	4.77077e-89	199.686
chr9:106916271	6.17549	0.166159	42.4789	5.57665e-92	4.77808e-89	199.684
chr7:155997583	-5.22463	-0.313415	-42.4783	5.58783e-92	4.78614e-89	199.682
chr16:87954953	-4.71268	-0.0356098	-42.4783	5.5881e-92	4.78614e-89	199.682
chr20:50346774	-5.3772	-0.889573	-42.4783	5.58812e-92	4.78614e-89	199.682
chr1:51668151	5.49207	0.423232	42.4781	5.59311e-92	4.78977e-89	199.681
chr14:54569384	6.02585	-0.365976	42.478	5.5941e-92	4.78977e-89	199.681
chr7:102045390	-5.88415	-0.881951	-42.478	5.59442e-92	4.78977e-89	199.681
chr5:103452258	5.99098	0.110122	42.4776	5.60258e-92	4.79617e-89	199.68
chr16:3697252	5.58354	0.467744	42.4773	5.60978e-92	4.80174e-89	199.678
chr19:2446489	-5.54463	-0.516707	-42.4769	5.61658e-92	4.80697e-89	199.677
chr6:30702562	5.1178	0.916829	42.4765	5.62457e-92	4.81322e-89	199.676
chr4:10345332	5.82537	-0.469756	42.4759	5.63713e-92	4.82338e-89	199.674
chr15:37900643	5.90524	-0.481646	42.4757	5.64222e-92	4.82714e-89	199.673
chr8:22921867	6.02732	0.0679268	42.4751	5.65375e-92	4.8364e-89	199.671
chr17:14373364	4.93098	-0.0492683	42.4749	5.65808e-92	4.83951e-89	199.67
chr2:112150316	5.62854	-0.172317	42.4748	5.66059e-92	4.84107e-89	199.669
