## Supplementary material for "Programming of the respiratory epithelium *in utero -* insights from the amniotic epithelial methylome": Table E1 (part 2 of 3)

### Sheet: DMP (continued)
Position	logFC	AveExpr	t	P.Value	adj.P.Val	B
chr6:12314789	6.24866	0.405549	42.4746	5.66513e-92	4.84436e-89	199.669
chr13:20413328	6.17049	0.257317	42.4735	5.68616e-92	4.86123e-89	199.665
chr16:88245996	6.19683	0.0186585	42.4735	5.68626e-92	4.86123e-89	199.665
chr22:33468015	5.08841	0.717744	42.4733	5.69173e-92	4.86531e-89	199.664
chr12:47935501	5.4228	0.41811	42.4731	5.69439e-92	4.86652e-89	199.664
chr3:65794127	6.25476	-0.223232	42.4731	5.69454e-92	4.86652e-89	199.663
chr2:237708579	4.93659	0.540488	42.4731	5.69609e-92	4.86724e-89	199.663
chr3:57999725	5.84463	-0.0571951	42.4722	5.71374e-92	4.88122e-89	199.66
chr7:94297382	5.94878	-0.114024	42.4722	5.71385e-92	4.88122e-89	199.66
chr2:191115611	4.78073	0.906098	42.4715	5.72845e-92	4.89309e-89	199.658
chr10:132403398	6.36085	0.452622	42.4707	5.74526e-92	4.90685e-89	199.655
chr10:28666371	6.54366	0.314268	42.4705	5.74961e-92	4.90996e-89	199.654
chr10:121610676	5.6028	-0.239817	42.4702	5.75504e-92	4.914e-89	199.653
chr1:162629980	5.03793	0.368841	42.47	5.75953e-92	4.91723e-89	199.652
chr6:139536546	6.05561	0.318171	42.47	5.76054e-92	4.91748e-89	199.652
chr9:69176254	6.27756	0.394024	42.4698	5.76405e-92	4.91988e-89	199.651
chr13:60111771	5.71207	0.204207	42.4696	5.76815e-92	4.92277e-89	199.651
chr12:24744491	6.0561	0.177683	42.4692	5.7771e-92	4.92981e-89	199.649
chr10:8059126	5.76756	0.0346341	42.469	5.78085e-92	4.93241e-89	199.649
chr1:77614237	5.47317	0.277439	42.4689	5.78318e-92	4.93335e-89	199.648
chr2:73088496	6.38317	-0.0191463	42.4689	5.78337e-92	4.93335e-89	199.648
chr10:29666521	6.44988	0.104085	42.4685	5.79114e-92	4.93937e-89	199.647
chr20:63682334	6.17037	0.0896951	42.4682	5.79711e-92	4.94386e-89	199.646
chr5:67300393	6.59537	0.0295122	42.4663	5.83784e-92	4.97797e-89	199.639
chr14:99574085	5.45841	0.211768	42.4656	5.85189e-92	4.98935e-89	199.636
chr3:175386835	6.27232	0.121159	42.4646	5.87328e-92	5.00697e-89	199.633
chr16:1675193	6.98561	-0.037561	42.4644	5.87744e-92	5.0096e-89	199.632
chr14:51554483	6.21878	-0.264512	42.4644	5.87859e-92	5.0096e-89	199.632
chr1:92820687	5.12561	0.496098	42.4644	5.87882e-92	5.0096e-89	199.632
chr6:31115464	6.63244	-0.158415	42.4644	5.87924e-92	5.0096e-89	199.632
chr15:30046699	6.09915	0.22689	42.4642	5.88238e-92	5.01167e-89	199.631
chr9:86767812	5.45707	0.155732	42.4636	5.89558e-92	5.02229e-89	199.629
chr9:34255113	6.51427	-0.196646	42.4635	5.89803e-92	5.02376e-89	199.629
chr3:136778915	6.43085	-0.0307927	42.4634	5.89988e-92	5.02473e-89	199.628
chr7:73829406	6.14939	0.697012	42.4632	5.90486e-92	5.02836e-89	199.627
chr11:108973455	5.64415	-0.189512	42.4626	5.91608e-92	5.03729e-89	199.626
chr18:2913122	5.66171	0.646951	42.4614	5.94367e-92	5.06016e-89	199.621
chr21:37547428	-4.57439	-1.37049	-42.4608	5.95545e-92	5.06957e-89	199.619
chr6:166595456	6.11951	0.427439	42.4602	5.96829e-92	5.07989e-89	199.617
chr5:35214023	5.25744	-0.23689	42.4597	5.97981e-92	5.08906e-89	199.615
chr2:143955954	6.39122	0.203293	42.4593	5.98924e-92	5.09646e-89	199.613
chr11:102244860	5.68183	-0.0178659	42.4586	6.00329e-92	5.10779e-89	199.611
chr10:129757284	-5.00134	-0.199573	-42.4583	6.00934e-92	5.11172e-89	199.61
chr16:3657038	5.7861	-0.22061	42.4583	6.00937e-92	5.11172e-89	199.61
chr11:59176036	5.99439	0.300976	42.457	6.03811e-92	5.13554e-89	199.605
chr18:62450800	-5.95537	-0.0432927	-42.4566	6.04784e-92	5.14318e-89	199.604
chr2:174026004	6.60463	0.333537	42.4562	6.05585e-92	5.14912e-89	199.602
chr11:128174678	6.19963	0.161524	42.4562	6.0563e-92	5.14912e-89	199.602
chr16:11349409	5.19585	0.464878	42.4554	6.07407e-92	5.1636e-89	199.599
chr9:127524605	6.0728	-0.599329	42.4549	6.08574e-92	5.17258e-89	199.597
chr16:12420779	5.69854	0.230854	42.4548	6.08612e-92	5.17258e-89	199.597
chr3:23659416	-5.6628	-0.626037	-42.4545	6.09268e-92	5.17753e-89	199.596
chr20:38166518	6.21854	0.0682927	42.4542	6.10029e-92	5.18336e-89	199.595
chr3:146968609	4.11902	-1.30415	42.4537	6.11172e-92	5.19244e-89	199.593
chr10:78588540	6.01805	-0.0592683	42.4536	6.11263e-92	5.19258e-89	199.593
chr21:41929410	-5.00683	0.682927	-42.4534	6.11831e-92	5.19677e-89	199.592
chr10:8298087	5.87488	-0.23939	42.4514	6.16317e-92	5.23424e-89	199.585
chr16:14307901	5.39366	-0.33561	42.4511	6.17011e-92	5.23949e-89	199.584
chr21:43369302	6.61366	-0.233659	42.4508	6.17561e-92	5.24352e-89	199.583
chr11:37124570	4.94768	-0.97628	42.4507	6.17802e-92	5.24493e-89	199.582
chr1:21525321	-5.28854	-0.958415	-42.4506	6.18026e-92	5.24619e-89	199.582
chr22:31602267	5.68085	0.150915	42.4505	6.18262e-92	5.2471e-89	199.582
chr20:23445936	5.95488	0.103049	42.4505	6.18284e-92	5.2471e-89	199.582
chr13:110955159	6.29915	-0.683598	42.4502	6.18927e-92	5.25192e-89	199.581
chr14:91399981	-5.83805	0.531707	-42.4501	6.1922e-92	5.25376e-89	199.58
chr10:8064109	6.19488	-0.0130488	42.4499	6.19564e-92	5.25581e-89	199.58
chr10:96665391	5.86256	0.0501829	42.4499	6.19612e-92	5.25581e-89	199.58
chr7:2761614	6.2439	-0.067561	42.4489	6.21777e-92	5.27352e-89	199.576
chr13:95554168	-4.50841	-1.9486	-42.4472	6.25727e-92	5.30638e-89	199.57
chr13:41362122	5.43915	-0.93128	42.4471	6.25952e-92	5.30764e-89	199.569
chr1:223701271	6.18012	-0.299817	42.447	6.26265e-92	5.30965e-89	199.569
chr1:116642769	5.62512	0.341951	42.4469	6.26351e-92	5.30974e-89	199.569
chr12:31507055	6.35293	0.475732	42.4468	6.2661e-92	5.31122e-89	199.568
chr15:35626690	5.96476	-0.251646	42.4468	6.2668e-92	5.31122e-89	199.568
chr11:20126025	5.85256	0.0422561	42.4465	6.27325e-92	5.31605e-89	199.567
chr4:184756430	6.56232	-0.119695	42.4461	6.28301e-92	5.32329e-89	199.566
chr1:65413268	5.89305	0.255305	42.4461	6.28333e-92	5.32329e-89	199.566
chr10:3494364	6.35049	0.049878	42.4453	6.30136e-92	5.33792e-89	199.563
chr17:74443123	-4.05951	-1.79305	-42.445	6.30771e-92	5.34265e-89	199.562
chr21:44962894	5.09476	0.317378	42.4447	6.31338e-92	5.3468e-89	199.561
chr2:64391739	5.39512	-0.179268	42.4439	6.33309e-92	5.36284e-89	199.558
chr8:8235636	6.29537	0.225	42.4437	6.33714e-92	5.36562e-89	199.557
chr3:141331778	5.72585	-0.227195	42.4435	6.34126e-92	5.36845e-89	199.556
chr2:9632616	6.22354	-0.208354	42.4433	6.34556e-92	5.37144e-89	199.556
chr1:223230807	6.31207	-0.0607927	42.4433	6.34716e-92	5.37214e-89	199.556
chr6:41059676	6.39634	-0.00597561	42.4418	6.38235e-92	5.40112e-89	199.55
chr5:35214024	5.86134	-0.116402	42.4417	6.38295e-92	5.40112e-89	199.55
chr7:7897242	5.9861	0.0617073	42.4417	6.38405e-92	5.4014e-89	199.55
chr9:16344412	5.48415	0.470976	42.4411	6.39656e-92	5.41132e-89	199.548
chr14:101980602	4.93159	0.545793	42.4409	6.40135e-92	5.41472e-89	199.547
chr2:144132622	4.66683	1.3111	42.4408	6.40507e-92	5.41721e-89	199.547
chr3:59726472	5.28817	0.778354	42.4405	6.41044e-92	5.42108e-89	199.546
chr16:88234733	6.35073	-0.649512	42.4397	6.42993e-92	5.43673e-89	199.543
chr13:110628634	6.31183	0.0581098	42.4397	6.4305e-92	5.43673e-89	199.543
chr19:41323137	5.14585	-1.29244	42.4396	6.43298e-92	5.43817e-89	199.542
chr8:28797027	6.05732	0.243537	42.4395	6.43388e-92	5.43827e-89	199.542
chr8:1162134	5.4378	-0.809634	42.4393	6.43852e-92	5.44153e-89	199.541
chr7:137268332	5.85341	0.0419512	42.4391	6.44503e-92	5.44637e-89	199.54
chr12:51821333	-4.3672	-2.0647	-42.4385	6.45901e-92	5.45752e-89	199.538
chr1:221089352	6.10317	0.0734146	42.4383	6.46199e-92	5.45938e-89	199.538
chr16:14305508	5.84415	0.505732	42.4382	6.46517e-92	5.4614e-89	199.537
chr5:68277530	5.78049	-0.0596341	42.438	6.46916e-92	5.4641e-89	199.537
chr6:163920214	6.18866	-0.0651829	42.438	6.47037e-92	5.46447e-89	199.536
chr2:217149438	6.3461	0.120976	42.4377	6.47628e-92	5.4688e-89	199.536
chr18:6406651	4.22939	-1.84982	42.4351	6.53968e-92	5.52166e-89	199.526
chr14:71405903	5.20683	0.42122	42.4348	6.54618e-92	5.52648e-89	199.525
chr13:114106022	5.9978	0.11622	42.4345	6.55186e-92	5.5306e-89	199.524
chr8:144074358	-4.6061	-1.20915	-42.4341	6.56167e-92	5.53821e-89	199.522
chr5:131209989	-4.67024	-0.124756	-42.4341	6.56354e-92	5.53912e-89	199.522
chr10:3781923	6.02622	-0.062378	42.4336	6.57348e-92	5.54684e-89	199.521
chr2:196601470	6.62451	-0.348963	42.4334	6.57938e-92	5.55114e-89	199.52
chr3:13504507	6.12622	0.159573	42.4327	6.59604e-92	5.56452e-89	199.517
chr11:1863577	6.39976	-0.684756	42.4322	6.60911e-92	5.57487e-89	199.515
chr11:121615040	6.47524	0.0595732	42.432	6.61257e-92	5.57712e-89	199.515
chr3:111627329	5.64159	-0.351768	42.4315	6.62461e-92	5.58659e-89	199.513
chr2:46147086	5.28488	-0.359634	42.4312	6.6322e-92	5.59232e-89	199.512
chr1:154407688	-5.6172	-0.135427	-42.4298	6.66543e-92	5.61936e-89	199.507
chr6:52360297	5.81159	0.0771341	42.4298	6.66588e-92	5.61936e-89	199.507
chr9:123678256	-5.54744	-0.0306707	-42.4296	6.6704e-92	5.62249e-89	199.506
chr3:37943907	5.93378	-0.361402	42.4295	6.67315e-92	5.62412e-89	199.506
chr3:194386187	6.12524	0.149451	42.4292	6.68072e-92	5.62982e-89	199.505
chr1:85613211	5.68024	-0.538293	42.4287	6.69345e-92	5.63986e-89	199.503
chr6:56796083	5.80634	-0.258659	42.4283	6.70189e-92	5.64629e-89	199.501
chr1:184160366	5.63354	0.334695	42.4278	6.71404e-92	5.65585e-89	199.5
chr11:460714	6.33573	-0.282012	42.4268	6.73813e-92	5.67545e-89	199.496
chr12:115455317	5.79939	0.00810976	42.4266	6.74468e-92	5.68028e-89	199.495
chr16:56911805	5.59878	0.150854	42.4265	6.74656e-92	5.68118e-89	199.495
chr10:33332493	4.64634	-1.34159	42.4264	6.74864e-92	5.68224e-89	199.495
chr4:15328079	5.88659	-0.0917073	42.4261	6.7571e-92	5.68868e-89	199.493
chr17:8995830	5.6339	-0.157073	42.4259	6.76095e-92	5.69123e-89	199.493
chr5:56657536	6.18549	0.314817	42.4252	6.7777e-92	5.70456e-89	199.49
chr3:25509215	5.42159	0.117012	42.4252	6.77843e-92	5.70456e-89	199.49
chr6:140537315	5.85195	-0.120732	42.4248	6.78865e-92	5.71247e-89	199.489
chr10:8059186	5.42573	-0.21628	42.4241	6.80594e-92	5.72633e-89	199.486
chr13:98578580	6.27829	0.158659	42.4239	6.80972e-92	5.72882e-89	199.486
chr8:135647483	-4.72683	0.908415	-42.4232	6.82842e-92	5.74386e-89	199.483
chr3:177934506	6.13854	-0.409756	42.4228	6.83652e-92	5.74997e-89	199.482
chr13:97004813	6.96098	-0.0047561	42.4228	6.83788e-92	5.75042e-89	199.481
chr2:237898986	-5.23963	-1.00445	-42.4225	6.84551e-92	5.75614e-89	199.48
chr12:89156453	-5.24024	-0.292561	-42.4224	6.84719e-92	5.75686e-89	199.48
chr4:142354365	5.38293	0.0297561	42.4219	6.85926e-92	5.76632e-89	199.478
chr10:79208468	6.38585	0.313659	42.4217	6.86617e-92	5.77143e-89	199.477
chr3:130491612	6.28768	-0.141159	42.4209	6.88539e-92	5.78688e-89	199.475
chr7:134690848	5.67646	-0.301524	42.4204	6.89669e-92	5.79568e-89	199.473
chr6:75119090	6.45744	-0.0317683	42.4202	6.90389e-92	5.80103e-89	199.472
chr3:124780307	6.10341	-0.0936585	42.4201	6.90574e-92	5.80188e-89	199.472
chr12:6528782	6.42134	0.0971341	42.4198	6.9125e-92	5.80686e-89	199.471
chr21:36753854	5.74195	0.075122	42.4192	6.92705e-92	5.81838e-89	199.469
chr3:187968193	5.72134	-0.475061	42.4189	6.93413e-92	5.82363e-89	199.468
chr10:112421977	6.02488	0.696098	42.4186	6.94173e-92	5.82931e-89	199.466
chr9:92151832	6.4828	0.0305488	42.4183	6.94969e-92	5.83529e-89	199.465
chr20:38217731	5.61646	-0.29872	42.4182	6.95376e-92	5.838e-89	199.465
chr17:2957481	5.95915	0.426524	42.4179	6.95947e-92	5.84162e-89	199.464
chr1:206558209	-6.50159	-0.0956707	-42.4179	6.95981e-92	5.84162e-89	199.464
chr7:68963814	4.24744	-1.51445	42.4179	6.96059e-92	5.84162e-89	199.464
chr14:100679880	6.04427	-0.129939	42.4178	6.96319e-92	5.84224e-89	199.463
chr16:85848045	-6.01939	-1.42738	-42.4178	6.96368e-92	5.84224e-89	199.463
chr10:8058701	6.61585	-0.21622	42.4178	6.96403e-92	5.84224e-89	199.463
chr3:86989822	6.19939	-0.156402	42.4177	6.96468e-92	5.84224e-89	199.463
chr10:129415528	6.30244	0.0937805	42.4174	6.97395e-92	5.84931e-89	199.462
chr17:80151675	5.42085	-0.251646	42.4169	6.9866e-92	5.85921e-89	199.46
chr16:4489136	5.83927	0.115854	42.4168	6.98932e-92	5.86079e-89	199.46
chr6:75119551	5.93878	0.217195	42.4166	6.99368e-92	5.86374e-89	199.459
chr15:36428190	6.07537	-0.237439	42.4158	7.01403e-92	5.88009e-89	199.456
chr2:215422146	6.32366	-0.361585	42.4157	7.01652e-92	5.88147e-89	199.456
chr16:72291326	5.85402	-0.227134	42.4139	7.06307e-92	5.91978e-89	199.449
chr7:55245318	6.21024	0.205366	42.4135	7.07336e-92	5.92769e-89	199.448
chr11:102345854	5.28585	-0.383049	42.4126	7.09601e-92	5.94595e-89	199.445
chr6:105158058	5.81866	0.0520122	42.4122	7.10562e-92	5.95329e-89	199.443
chr21:37547387	-5.35756	0.159024	-42.412	7.11234e-92	5.9582e-89	199.442
chr18:12597982	6.0622	-0.24878	42.4116	7.12135e-92	5.96504e-89	199.441
chr6:25011394	5.18915	0.48689	42.4114	7.12669e-92	5.96879e-89	199.44
chr15:84961224	5.37232	0.340305	42.4112	7.13128e-92	5.97191e-89	199.44
chr4:42465018	5.66805	0.113171	42.4109	7.13978e-92	5.97831e-89	199.438
chr3:16883614	5.9128	-0.11628	42.4101	7.16141e-92	5.9957e-89	199.435
chr15:67098798	-5.20756	-0.477073	-42.4097	7.17096e-92	6.00297e-89	199.434
chr12:111181128	-6.12988	-0.321159	-42.4085	7.20216e-92	6.02837e-89	199.43
chr16:78750151	-5.59756	-0.58622	-42.4083	7.20719e-92	6.03185e-89	199.429
chr10:8058542	5.79159	0.0184756	42.4075	7.22878e-92	6.0492e-89	199.426
chr3:133456081	5.58122	-0.294634	42.4072	7.2359e-92	6.05442e-89	199.425
chr14:50766565	5.85902	0.135244	42.4063	7.26164e-92	6.07524e-89	199.422
chr8:22170213	6.49963	-0.193476	42.406	7.26794e-92	6.07978e-89	199.421
chr16:84828171	5.76049	0.222439	42.4046	7.30551e-92	6.11047e-89	199.416
chr8:47644878	6.27793	0.277622	42.4044	7.30985e-92	6.11336e-89	199.415
chr2:97834751	-5.24305	-0.0882317	-42.4041	7.3195e-92	6.1207e-89	199.414
chr20:20711508	-4.49366	-1.12085	-42.4028	7.35494e-92	6.14925e-89	199.409
chr11:36034768	6.09683	-0.407317	42.4027	7.35541e-92	6.14925e-89	199.409
chr10:125015690	5.31293	-0.131951	42.4019	7.37648e-92	6.16612e-89	199.406
chr13:50528851	-5.3178	-0.12622	-42.4019	7.37856e-92	6.16712e-89	199.406
chr2:12740466	6.57659	0.329512	42.4016	7.38491e-92	6.17169e-89	199.405
chr8:60792738	-5.83366	-0.353902	-42.4008	7.40615e-92	6.1887e-89	199.402
chr12:53186881	5.59195	0.0412195	42.4005	7.41519e-92	6.19551e-89	199.401
chr8:134795339	5.82329	0.0996951	42.4003	7.41946e-92	6.19833e-89	199.4
chr3:186354427	5.32378	-0.612256	42.4001	7.42588e-92	6.2028e-89	199.399
chr9:72953008	-4.04976	-2.16207	-42.4001	7.42659e-92	6.2028e-89	199.399
chr15:69481450	5.73207	0.163476	42.4	7.42807e-92	6.20329e-89	199.399
chr7:71824554	5.39049	0.065	42.3997	7.43634e-92	6.20945e-89	199.398
chr3:9010871	4.58854	1.08744	42.3993	7.44888e-92	6.21918e-89	199.396
chr14:97414949	4.80988	1.1303	42.3985	7.46903e-92	6.23525e-89	199.394
chr2:203451361	6.27415	-0.115366	42.3983	7.47566e-92	6.24004e-89	199.393
chr2:43085908	5.94951	0.0235366	42.3982	7.47817e-92	6.24138e-89	199.392
chr7:92766451	5.5311	0.874695	42.3977	7.49048e-92	6.25091e-89	199.391
chr15:76116570	5.99256	-0.0562805	42.3974	7.5006e-92	6.2579e-89	199.389
chr21:44958685	5.75451	-0.0192073	42.3974	7.50066e-92	6.2579e-89	199.389
chr22:46374609	-6.13207	-0.65872	-42.3969	7.51414e-92	6.2682e-89	199.388
chr17:950778	6.63988	0.125427	42.3968	7.5148e-92	6.2682e-89	199.388
chr12:15629391	4.39073	-1.02988	42.3968	7.5168e-92	6.26912e-89	199.387
chr10:17003811	5.84732	0.501463	42.3967	7.51927e-92	6.27043e-89	199.387
chr11:12201023	5.96927	-0.232805	42.3965	7.52444e-92	6.27399e-89	199.386
chr3:46144038	-5.65329	-0.475305	-42.3953	7.55626e-92	6.29976e-89	199.382
chr13:29532907	6.23707	0.17622	42.3952	7.5586e-92	6.30096e-89	199.382
chr2:240374504	5.44171	-0.302317	42.394	7.59264e-92	6.32858e-89	199.377
chr1:84755365	6.07573	0.320183	42.394	7.5942e-92	6.32912e-89	199.377
chr7:543205	6.09707	-0.410732	42.3938	7.59706e-92	6.33075e-89	199.377
chr2:9699636	4.92915	-1.17726	42.3937	7.59992e-92	6.33237e-89	199.376
chr8:129677878	4.78829	1.42659	42.3937	7.60241e-92	6.33369e-89	199.376
chr1:245469230	6.18098	0.405488	42.3932	7.61369e-92	6.34233e-89	199.375
chr16:29261989	7.15634	-0.0837805	42.3927	7.62946e-92	6.3547e-89	199.373
chr11:122601703	5.07366	0.414878	42.3918	7.65388e-92	6.37428e-89	199.369
chr10:124341082	-5.51695	-1.54921	-42.3917	7.65702e-92	6.37613e-89	199.369
chr3:194247280	6.72902	-0.014878	42.3911	7.67337e-92	6.38898e-89	199.367
chr19:46829845	5.67634	-0.301829	42.3908	7.68209e-92	6.39548e-89	199.366
chr1:93679667	5.70476	0.211646	42.3898	7.70853e-92	6.41672e-89	199.362
chr2:160271612	6.33573	0.19372	42.3897	7.71142e-92	6.41763e-89	199.362
chr13:65913070	5.31744	0.40628	42.3897	7.71146e-92	6.41763e-89	199.362
chr11:44789067	-5.3778	-0.14878	-42.3897	7.71258e-92	6.41779e-89	199.362
chr10:89921615	5.97915	0.0487195	42.3893	7.72477e-92	6.42717e-89	199.36
chr11:69588562	5.74049	-0.170488	42.3891	7.72876e-92	6.42926e-89	199.36
chr9:8961362	4.99768	-0.144939	42.3891	7.72913e-92	6.42926e-89	199.36
chr15:35067440	5.11805	0.436829	42.389	7.73112e-92	6.43015e-89	199.359
chr1:2494462	5.8	0.0985366	42.3887	7.74166e-92	6.43814e-89	199.358
chr6:43056154	4.74402	0.246646	42.3885	7.74568e-92	6.44071e-89	199.357
chr2:227871114	5.89402	-0.339573	42.3878	7.76697e-92	6.45764e-89	199.355
chr18:43078568	5.35695	0.422988	42.3872	7.78191e-92	6.4693e-89	199.353
chr16:88235062	5.91732	-0.235366	42.3872	7.78354e-92	6.46988e-89	199.353
chr10:79282727	4.22415	1.11671	42.3871	7.78458e-92	6.46997e-89	199.352
chr10:133236	5.98927	0.0878049	42.3866	7.80106e-92	6.4829e-89	199.35
chr8:133325061	5.51427	0.266524	42.3864	7.80691e-92	6.48698e-89	199.35
chr3:59726463	5.52305	0.349451	42.3862	7.81058e-92	6.48926e-89	199.349
chr3:44921225	5.89341	0.143659	42.386	7.8166e-92	6.49349e-89	199.348
chr10:8058035	5.97207	-0.444207	42.3854	7.83285e-92	6.50621e-89	199.346
chr22:39022123	5.06707	-0.297927	42.3851	7.84303e-92	6.51388e-89	199.345
chr18:8459029	4.07683	0.752073	42.3849	7.84791e-92	6.51716e-89	199.344
chr8:42265986	-5.2311	-0.680915	-42.3849	7.84934e-92	6.51757e-89	199.344
chr1:44811630	6.96378	0.0915244	42.3846	7.85604e-92	6.52236e-89	199.343
chr7:121195795	4.78744	0.904573	42.3845	7.85869e-92	6.52378e-89	199.343
chr1:32770018	6.79695	0.0317683	42.3845	7.85965e-92	6.5238e-89	199.343
chr11:2193427	6.43646	0.0182317	42.3844	7.86307e-92	6.52586e-89	199.342
chr18:2894526	6.59622	0.200061	42.3843	7.86438e-92	6.52594e-89	199.342
chr2:237708590	4.84854	1.59878	42.3843	7.86504e-92	6.52594e-89	199.342
chr15:79179095	5.51329	-0.446524	42.3842	7.8687e-92	6.52819e-89	199.342
chr17:74738268	-4.16915	-1.42628	-42.3841	7.87217e-92	6.5303e-89	199.341
chr1:26349336	5.95756	-0.152683	42.3837	7.88341e-92	6.53884e-89	199.34
chr16:72953485	6.11585	-0.102317	42.3836	7.88595e-92	6.53952e-89	199.34
chr5:122155173	6.01268	-0.0839024	42.3836	7.8861e-92	6.53952e-89	199.34
chr3:105354491	6.19476	-0.0793293	42.3835	7.88915e-92	6.54126e-89	199.339
chr1:160911880	6.37659	-0.0463415	42.382	7.93054e-92	6.5748e-89	199.334
chr21:26777443	5.87122	0.101463	42.3819	7.93478e-92	6.57713e-89	199.333
chr13:112899422	4.87963	0.260305	42.3819	7.93525e-92	6.57713e-89	199.333
chr8:22587200	6.31671	-0.432744	42.3817	7.94006e-92	6.58034e-89	199.333
chr2:226524595	5.97195	-0.357927	42.3813	7.95244e-92	6.58982e-89	199.331
chr1:167724052	5.72134	0.321159	42.3809	7.96424e-92	6.59881e-89	199.33
chr11:2725246	5.83598	-0.117866	42.3806	7.97112e-92	6.60373e-89	199.329
chr11:115439533	5.44183	-0.627012	42.3796	8.00237e-92	6.62883e-89	199.325
chr13:113533192	6.65439	0.136951	42.3792	8.01192e-92	6.63594e-89	199.324
chr21:45427605	6.32902	0.121585	42.3787	8.02895e-92	6.64926e-89	199.322
chr6:134909410	6.05366	0.0384146	42.3782	8.04233e-92	6.65955e-89	199.32
chr9:121823933	6.32317	-0.455976	42.3781	8.04621e-92	6.66196e-89	199.32
chr2:171483147	5.92549	-0.0270122	42.3778	8.05424e-92	6.66783e-89	199.319
chr13:24668747	6.08915	0.329939	42.3777	8.0569e-92	6.66923e-89	199.318
chr1:239719513	-5.29463	-0.916951	-42.3775	8.06215e-92	6.67275e-89	199.318
chr2:36512950	6.1089	0.302866	42.3775	8.06306e-92	6.67275e-89	199.318
chr7:151436949	6.10232	-0.00859756	42.3769	8.07897e-92	6.68512e-89	199.316
chr12:54048054	-4.92439	-0.15439	-42.3762	8.10141e-92	6.70288e-89	199.313
chr19:6273992	-4.78671	-1.43518	-42.3756	8.11822e-92	6.71599e-89	199.311
chr7:101923673	6.36756	-0.497195	42.3754	8.12557e-92	6.72128e-89	199.31
chr5:40587287	5.9572	0.285061	42.3749	8.13834e-92	6.73039e-89	199.308
chr20:49367922	4.7539	0.61878	42.3749	8.13852e-92	6.73039e-89	199.308
chr13:94061617	5.90598	-0.232866	42.3742	8.15982e-92	6.7472e-89	199.306
chr15:39271075	6.51061	0.219939	42.3739	8.16885e-92	6.75387e-89	199.305
chr10:89393386	5.14829	-1.02756	42.3738	8.17135e-92	6.75513e-89	199.304
chr4:111781940	4.95524	-0.487012	42.3733	8.18787e-92	6.76799e-89	199.302
chr8:95693511	5.00024	-0.723049	42.3731	8.19342e-92	6.77177e-89	199.302
chr10:8058656	6.54037	-0.19189	42.3722	8.22118e-92	6.79391e-89	199.298
chr8:22224536	5.64622	-0.580671	42.3718	8.23282e-92	6.80272e-89	199.297
chr13:43153843	6.38244	-0.0820732	42.37	8.28496e-92	6.84454e-89	199.291
chr1:15214929	6.44268	0.024878	42.37	8.28539e-92	6.84454e-89	199.29
chr2:64636463	-4.69061	-0.752134	-42.3697	8.29485e-92	6.85154e-89	199.289
chr1:206457038	4.97049	-0.751098	42.3694	8.30311e-92	6.85755e-89	199.288
chr16:3657032	5.75488	-0.124878	42.3691	8.31326e-92	6.86446e-89	199.287
chr11:92584005	5.54671	0.035061	42.3691	8.31346e-92	6.86446e-89	199.287
chr16:86968999	6.30902	0.197927	42.369	8.31583e-92	6.86561e-89	199.287
chr9:127473662	4.67732	0.823171	42.3687	8.32577e-92	6.87299e-89	199.286
chr3:139302780	5.03707	-0.250732	42.3683	8.3381e-92	6.88236e-89	199.284
chr14:96739625	4.86768	-0.0457927	42.3675	8.36189e-92	6.90105e-89	199.281
chr7:12587945	5.82634	0.244268	42.3675	8.36272e-92	6.90105e-89	199.281
chr10:27646586	5.63061	-0.410793	42.3674	8.36496e-92	6.90208e-89	199.281
chr19:7479709	6.10866	-0.227012	42.3673	8.36714e-92	6.90305e-89	199.281
chr10:102752770	6.1239	-0.243293	42.3662	8.39975e-92	6.92914e-89	199.277
chr3:150422481	5.86415	0.227073	42.3658	8.41365e-92	6.93938e-89	199.275
chr1:111234671	5.84902	0.28	42.3658	8.41415e-92	6.93938e-89	199.275
chr7:138934677	5.55793	0.255549	42.3654	8.42424e-92	6.94687e-89	199.274
chr12:93701430	4.87695	0.615549	42.3654	8.42645e-92	6.94787e-89	199.274
chr5:136058512	5.84768	0.428841	42.3653	8.4293e-92	6.94939e-89	199.273
chr6:32081418	5.66976	-0.829146	42.3649	8.44002e-92	6.95741e-89	199.272
chr13:32824227	5.7122	-0.485	42.364	8.46826e-92	6.97987e-89	199.269
chr1:3543658	6.04585	-0.541707	42.3638	8.47462e-92	6.98428e-89	199.268
chr20:63682397	6.21232	0.0605488	42.3637	8.47648e-92	6.98499e-89	199.268
chr2:219559708	5.65012	-0.119451	42.3635	8.48321e-92	6.9897e-89	199.267
chr1:81704438	5.29415	-0.402439	42.3623	8.5225e-92	7.02124e-89	199.262
chr1:27118865	5.14829	0.122195	42.3621	8.52797e-92	7.02492e-89	199.262
chr6:116436498	5.66183	0.155061	42.362	8.52938e-92	7.02525e-89	199.262
chr4:1082450	-5.79951	-0.937317	-42.3616	8.54193e-92	7.03429e-89	199.26
chr9:114884981	-5.02963	-0.101768	-42.3616	8.54238e-92	7.03429e-89	199.26
chr7:102072856	4.75585	0.36	42.361	8.5612e-92	7.04895e-89	199.258
chr2:235044331	-6.08537	-0.0937805	-42.3608	8.56826e-92	7.05394e-89	199.257
chr17:53722559	5.64707	-0.324146	42.3607	8.57174e-92	7.05597e-89	199.257
chr1:16018420	5.47561	-0.265854	42.3605	8.577e-92	7.05946e-89	199.256
chr13:110629182	5.68439	-0.597805	42.3604	8.57999e-92	7.06109e-89	199.256
chr11:80097138	5.54524	-0.407378	42.3602	8.58782e-92	7.06669e-89	199.255
chr9:134681384	5.92402	-0.203963	42.3601	8.591e-92	7.06848e-89	199.254
chr13:110567865	5.75085	0.569207	42.36	8.59241e-92	7.0688e-89	199.254
chr6:80068445	5.76549	-0.0414024	42.3598	8.59998e-92	7.07419e-89	199.253
chr2:39469752	5.36037	-0.198841	42.3597	8.60299e-92	7.07584e-89	199.253
chr5:132775276	6.36341	-0.173171	42.3596	8.60531e-92	7.07691e-89	199.253
chr11:114296773	4.96659	-1.01049	42.3595	8.6098e-92	7.07976e-89	199.252
chr4:156169403	4.59049	-1.79073	42.3589	8.62709e-92	7.09243e-89	199.25
chr2:73089371	6.62951	-0.110122	42.3589	8.62737e-92	7.09243e-89	199.25
chr2:25651396	5.74341	-0.171463	42.3589	8.62826e-92	7.09243e-89	199.25
chr17:1096362	-4.77866	-0.381037	-42.3588	8.6298e-92	7.09286e-89	199.25
chr17:57373567	5.75854	-0.303049	42.3585	8.64096e-92	7.10119e-89	199.249
chr4:152039301	5.32354	0.483963	42.3583	8.64711e-92	7.1054e-89	199.248
chr4:78772831	6.05988	0.271768	42.3582	8.64858e-92	7.10578e-89	199.248
chr5:17290572	5.76134	-0.867622	42.358	8.65559e-92	7.1107e-89	199.247
chr2:46858872	6.00512	-0.0730488	42.3579	8.65916e-92	7.11278e-89	199.247
chr3:54954297	6.1522	-0.395	42.3578	8.66056e-92	7.1131e-89	199.246
chr18:54881357	5.92976	0.0590244	42.3573	8.67659e-92	7.12542e-89	199.245
chr6:163920235	5.74549	-0.255671	42.3573	8.67808e-92	7.12581e-89	199.244
chr2:109648160	5.58695	-0.474451	42.3568	8.69232e-92	7.13666e-89	199.243
chr1:94602579	-5.11939	-0.619695	-42.3559	8.72085e-92	7.15923e-89	199.239
chr20:23445930	5.855	-0.0337195	42.3551	8.74883e-92	7.18136e-89	199.236
chr16:66551967	5.06183	0.223963	42.3546	8.76259e-92	7.1918e-89	199.235
chr2:174026037	6.72195	0.367683	42.3542	8.77506e-92	7.2007e-89	199.233
chr9:133875831	5.60244	0.316098	42.3542	8.77549e-92	7.2007e-89	199.233
chr10:3494580	5.98354	0.15311	42.3541	8.77807e-92	7.20196e-89	199.233
chr18:2894189	6.25268	0.293049	42.354	8.78208e-92	7.20441e-89	199.233
chr13:113274679	5.79902	-0.225244	42.3539	8.78582e-92	7.20663e-89	199.232
chr17:41060243	6.16061	-0.0446951	42.3537	8.79263e-92	7.21136e-89	199.231
chr14:99437158	6.57171	0.146707	42.3534	8.80327e-92	7.21924e-89	199.23
chr1:66330391	-5.92585	-0.132439	-42.3528	8.82279e-92	7.23439e-89	199.228
chr8:143974598	5.08963	-0.36628	42.3527	8.82419e-92	7.23469e-89	199.228
chr13:43153682	6.45244	-0.00707317	42.3521	8.84405e-92	7.25011e-89	199.226
chr7:103394823	6.00171	0.252195	42.3519	8.84971e-92	7.2539e-89	199.225
chr6:69584704	5.49232	-0.587012	42.3515	8.86453e-92	7.26469e-89	199.223
chr5:119355160	5.34207	-0.0854268	42.3514	8.86496e-92	7.26469e-89	199.223
chr19:1214207	-5.47915	-0.414573	-42.3511	8.87493e-92	7.272e-89	199.222
chr1:240620021	5.31305	-0.576646	42.3511	8.87639e-92	7.27234e-89	199.222
chr1:33161540	-4.85195	-0.0259756	-42.3504	8.8985e-92	7.2896e-89	199.219
chr8:74741677	5.38732	-0.46439	42.3502	8.90601e-92	7.2949e-89	199.219
chr5:180800299	5.88768	-0.46311	42.3501	8.90782e-92	7.29552e-89	199.218
chr9:130044188	5.06744	-0.766159	42.3482	8.97071e-92	7.34616e-89	199.211
chr7:25849684	5.40354	-0.512012	42.348	8.97734e-92	7.35054e-89	199.211
chr1:223180874	-5.40732	-0.585366	-42.348	8.97817e-92	7.35054e-89	199.211
chr10:112421950	5.65524	0.574085	42.3474	8.99632e-92	7.36454e-89	199.209
chr13:73967858	5.14195	0.384756	42.3473	9.00001e-92	7.36669e-89	199.208
chr8:133533536	5.49902	-0.567561	42.3468	9.01761e-92	7.38023e-89	199.206
chr2:174026031	6.92159	0.240427	42.3462	9.03571e-92	7.39417e-89	199.204
chr10:124568464	5.8089	0.275061	42.3457	9.05273e-92	7.40723e-89	199.202
chr7:73420309	-4.61341	-0.992439	-42.3451	9.07091e-92	7.42123e-89	199.2
chr7:96496142	-5.18244	-0.823902	-42.3446	9.09008e-92	7.43604e-89	199.198
chr15:79179050	6.14085	0.322256	42.3444	9.09379e-92	7.4382e-89	199.198
chr2:105859039	4.66963	0.747622	42.3431	9.13891e-92	7.47423e-89	199.193
chr9:14156315	-5.20707	-0.631585	-42.343	9.14043e-92	7.4746e-89	199.193
chr3:31977932	5.92073	-0.0341463	42.3413	9.19976e-92	7.52223e-89	199.186
chr1:111743952	5.33354	-0.734085	42.3412	9.20314e-92	7.52411e-89	199.186
chr20:10419682	5.8478	0.55622	42.3411	9.20668e-92	7.52612e-89	199.186
chr3:114351809	6.95329	0.176768	42.3407	9.21791e-92	7.53358e-89	199.184
chr8:134513963	5.92354	0.189207	42.3407	9.21797e-92	7.53358e-89	199.184
chr10:4813031	5.72963	-0.188963	42.3407	9.21924e-92	7.53374e-89	199.184
chr2:144403949	6.43098	0.189634	42.3405	9.22444e-92	7.5371e-89	199.184
chr10:74067868	-5.7678	-0.118049	-42.3401	9.23783e-92	7.54653e-89	199.182
chr5:39365364	6.08866	0.18372	42.3401	9.23815e-92	7.54653e-89	199.182
chr10:50628022	6.50427	0.182012	42.3397	9.25367e-92	7.55794e-89	199.18
chr10:72070341	-3.95439	0.394024	-42.3396	9.25429e-92	7.55794e-89	199.18
chr3:15676455	5.99695	-0.397744	42.3394	9.26147e-92	7.56292e-89	199.18
chr7:123460840	5.63317	-0.419146	42.3392	9.2693e-92	7.56842e-89	199.179
chr12:26091124	5.99878	0.104512	42.3388	9.28201e-92	7.57792e-89	199.177
chr5:170313794	-4.24963	-1.32848	-42.3388	9.28407e-92	7.57871e-89	199.177
chr5:39365328	5.65524	-0.278232	42.3383	9.29861e-92	7.58968e-89	199.176
chr1:42164764	6.4489	0.126768	42.3382	9.30141e-92	7.59108e-89	199.175
chr11:6404668	5.87037	0.170305	42.3375	9.32523e-92	7.60963e-89	199.173
chr8:102281496	6.31024	0.308293	42.3373	9.33216e-92	7.61439e-89	199.172
chr2:160271591	6.32134	0.282378	42.3368	9.35054e-92	7.6282e-89	199.17
chr2:162093077	5.43366	-0.366829	42.3368	9.35127e-92	7.6282e-89	199.17
chr9:79764541	5.72854	-0.176098	42.3365	9.36112e-92	7.63534e-89	199.169
chr8:100512431	5.60634	0.346829	42.3362	9.37017e-92	7.64171e-89	199.168
chr8:126588581	5.54659	0.60122	42.3362	9.37114e-92	7.64171e-89	199.168
chr3:111903690	6.28427	0.27372	42.336	9.3792e-92	7.6474e-89	199.167
chr6:10331815	6.06707	-0.515488	42.3357	9.38739e-92	7.65317e-89	199.166
chr6:22320942	5.89939	-0.278476	42.3353	9.4017e-92	7.66394e-89	199.165
chr5:111584107	5.85866	-0.32311	42.3351	9.40684e-92	7.66724e-89	199.164
chr15:42276212	-5.35402	-0.194329	-42.335	9.41211e-92	7.67063e-89	199.164
chr5:171864073	5.21195	-0.445854	42.335	9.41345e-92	7.67083e-89	199.163
chr2:216427191	5.90476	-0.0378659	42.3333	9.46968e-92	7.71574e-89	199.158
chr10:3094696	5.69512	-0.0556098	42.3323	9.50398e-92	7.74278e-89	199.154
chr19:11191548	5.43012	-0.531037	42.3322	9.50805e-92	7.7452e-89	199.154
chr15:62809583	5.42195	0.493537	42.3314	9.5364e-92	7.76738e-89	199.151
chr7:98354108	5.78195	0.214268	42.3312	9.54243e-92	7.77138e-89	199.15
chr8:60742676	6.30963	-0.273598	42.331	9.55151e-92	7.77786e-89	199.149
chr16:85295442	6.65878	0.0359756	42.3304	9.57255e-92	7.79409e-89	199.147
chr16:70713935	5.39195	-0.437805	42.3301	9.57997e-92	7.79922e-89	199.146
chr3:33687805	5.69524	-0.316159	42.3298	9.59058e-92	7.80694e-89	199.145
chr11:461013	6.1222	-0.0182927	42.3297	9.59391e-92	7.80874e-89	199.145
chr10:82150723	5.58171	-0.50378	42.3295	9.60281e-92	7.81507e-89	199.144
chr2:102107919	5.50695	-0.21628	42.3292	9.61376e-92	7.82307e-89	199.143
chr4:40265053	5.65366	-0.62378	42.3288	9.62577e-92	7.83193e-89	199.141
chr1:240399491	6.0011	-0.167988	42.3286	9.6346e-92	7.83741e-89	199.14
chr1:23193555	5.95902	0.251341	42.3286	9.63477e-92	7.83741e-89	199.14
chr5:14610258	5.94378	0.42372	42.3284	9.63975e-92	7.84055e-89	199.14
chr10:8058905	5.33378	-0.203476	42.3277	9.66536e-92	7.86047e-89	199.137
chr2:27494102	5.7472	0.505915	42.3271	9.68578e-92	7.87615e-89	199.135
chr12:11607771	6.41366	0.0339024	42.327	9.68984e-92	7.87853e-89	199.135
chr10:3779323	5.35841	-0.448476	42.3267	9.70078e-92	7.8865e-89	199.134
chr7:2517818	4.53939	0.603963	42.3266	9.70594e-92	7.88931e-89	199.133
chr1:3566203	6.17183	-0.184207	42.3265	9.70649e-92	7.88931e-89	199.133
chr19:19276561	5.15476	0.820915	42.3263	9.7136e-92	7.89416e-89	199.132
chr7:80498734	6.01512	0.118293	42.3253	9.75008e-92	7.92288e-89	199.129
chr20:20711066	-4.36829	-2.1861	-42.3245	9.77803e-92	7.94467e-89	199.126
chr3:192880619	5.3428	0.325061	42.3239	9.79995e-92	7.96155e-89	199.123
chr5:114858113	-4.47671	-1.4103	-42.3238	9.80277e-92	7.96291e-89	199.123
chr1:154407703	-5.7189	-0.477988	-42.3224	9.85296e-92	8.00275e-89	199.118
chr18:77092503	6.91098	0.112317	42.3222	9.8621e-92	8.00924e-89	199.117
chr3:14914897	6.69524	-0.000304878	42.3219	9.87156e-92	8.01599e-89	199.116
chr7:143493275	5.51159	-0.247866	42.3207	9.91456e-92	8.04996e-89	199.112
chr2:174013712	5.8561	0.0206098	42.3206	9.91837e-92	8.05211e-89	199.111
chr20:63682322	5.95585	-0.0663415	42.3205	9.92114e-92	8.05342e-89	199.111
chr13:25922620	5.9911	-0.149817	42.3204	9.92722e-92	8.05692e-89	199.111
chr8:39939978	-5.58573	-0.699451	-42.3204	9.92777e-92	8.05692e-89	199.111
chr17:41048459	5.2422	-0.289024	42.3201	9.93708e-92	8.06355e-89	199.11
chr11:122659877	6.75829	0.099878	42.32	9.93976e-92	8.06478e-89	199.109
chr6:152127480	5.91427	0.067622	42.3192	9.97032e-92	8.08863e-89	199.106
chr10:43606167	6.18939	-0.279817	42.319	9.97631e-92	8.09255e-89	199.106
chr3:71690126	5.20707	0.249512	42.3188	9.98241e-92	8.09655e-89	199.105
chr1:216904082	5.99061	-0.177256	42.3187	9.98659e-92	8.09899e-89	199.105
chr1:44810298	-5.1122	-1.14707	-42.3172	1.00412e-91	8.14165e-89	199.099
chr2:72573372	6.30427	0.314451	42.3172	1.00415e-91	8.14165e-89	199.099
chr1:160136369	5.00488	1.14963	42.3171	1.00469e-91	8.14505e-89	199.099
chr11:110127198	6.03476	0.00542683	42.317	1.00481e-91	8.14508e-89	199.099
chr10:14652428	6.19817	0.189817	42.3168	1.00559e-91	8.1505e-89	199.098
chr5:167945684	5.54537	0.110244	42.3159	1.00893e-91	8.17655e-89	199.094
chr1:13664174	-5.38037	-0.245793	-42.3145	1.01409e-91	8.21741e-89	199.089
chr19:1907498	6.35634	0.0956098	42.3139	1.01631e-91	8.23443e-89	199.087
chr9:88273189	6.24854	0.376341	42.3134	1.01827e-91	8.24886e-89	199.085
chr1:228739771	6.29134	-0.365549	42.3134	1.01832e-91	8.24886e-89	199.085
chr10:82150724	6.15988	-0.559085	42.3129	1.02004e-91	8.26183e-89	199.084
chr11:126991707	5.83488	0.115732	42.3127	1.0209e-91	8.26778e-89	199.083
chr2:36440207	5.71378	-0.0411585	42.3126	1.02104e-91	8.26801e-89	199.083
chr1:31577268	5.43793	0.782134	42.3125	1.02157e-91	8.27133e-89	199.082
chr20:8151598	-5.41061	-0.0917683	-42.3119	1.02379e-91	8.2874e-89	199.08
chr1:28066106	5.46451	0.440671	42.3119	1.0238e-91	8.2874e-89	199.08
chr8:123380561	4.57659	1.20427	42.3117	1.02473e-91	8.294e-89	199.079
chr22:37534241	-5.5611	-0.512622	-42.3116	1.02513e-91	8.29625e-89	199.079
chr5:65198933	5.99122	-0.421707	42.3115	1.02541e-91	8.29754e-89	199.078
chr6:165637464	5.805	0.00518293	42.311	1.02727e-91	8.31169e-89	199.077
chr6:136647401	6.42756	0.000487805	42.3107	1.02847e-91	8.32045e-89	199.075
chr18:12597996	6.0139	-0.223537	42.3101	1.03075e-91	8.33786e-89	199.073
chr5:395632	6.245	-0.082622	42.3086	1.03608e-91	8.37999e-89	199.068
chr7:152136804	6.47402	-0.106524	42.3076	1.03985e-91	8.40953e-89	199.064
chr22:37189576	5.5089	0.0693293	42.3072	1.04139e-91	8.421e-89	199.063
chr1:111228498	5.8728	-0.250671	42.3068	1.04309e-91	8.43378e-89	199.061
chr10:8059028	6.19756	-0.344512	42.306	1.04618e-91	8.4578e-89	199.058
chr7:33934042	6.40171	-0.112927	42.305	1.0499e-91	8.48685e-89	199.055
chr13:43537177	5.82598	-0.428354	42.3048	1.05063e-91	8.49182e-89	199.054
chr7:101923577	6.71683	0.065	42.3047	1.05104e-91	8.49412e-89	199.054
chr2:130375151	5.06976	-0.735122	42.3041	1.05342e-91	8.51237e-89	199.052
chr9:136532647	-4.68951	0.327927	-42.3038	1.05449e-91	8.52e-89	199.051
chr12:114699970	-5.71829	-0.689634	-42.3037	1.05483e-91	8.52181e-89	199.05
chr10:112421933	5.43585	0.987927	42.3032	1.05669e-91	8.535e-89	199.048
chr10:3222909	5.82659	-0.130244	42.3032	1.05671e-91	8.535e-89	199.048
chr5:114858146	-4.89366	-1.06963	-42.3028	1.05839e-91	8.54753e-89	199.047
chr7:152136874	5.88207	-0.486037	42.3017	1.06249e-91	8.57971e-89	199.043
chr2:191280492	5.69854	0.646707	42.3013	1.06417e-91	8.59228e-89	199.041
chr21:29378956	5.70561	0.838171	42.3011	1.06477e-91	8.59611e-89	199.041
chr12:75624078	4.96524	0.0483537	42.3009	1.06554e-91	8.60135e-89	199.04
chr9:37415003	6.51171	0.0265854	42.3002	1.06842e-91	8.62359e-89	199.037
chr11:61162744	-6.15	0.363537	-42.2999	1.0695e-91	8.63131e-89	199.036
chr8:141210843	-4.88415	0.231585	-42.2999	1.06973e-91	8.63214e-89	199.036
chr14:86405168	6.03829	0.0343902	42.2997	1.07045e-91	8.63696e-89	199.036
chr20:40493738	5.63598	-0.94372	42.2994	1.07136e-91	8.64326e-89	199.035
chr16:86968989	6.27744	0.388598	42.2986	1.07475e-91	8.66966e-89	199.032
chr1:172910048	5.94841	0.160427	42.2982	1.07621e-91	8.68042e-89	199.03
chr16:67482187	-4.42805	-1.56366	-42.2977	1.07817e-91	8.6952e-89	199.028
chr3:8848702	5.695	0.634329	42.2964	1.0832e-91	8.73473e-89	199.024
chr7:2761572	6.36098	-0.0919512	42.2961	1.08466e-91	8.74555e-89	199.022
chr4:24810195	6.30073	-0.239024	42.2945	1.09095e-91	8.79523e-89	199.017
chr11:61773838	5.80427	0.186037	42.2944	1.09116e-91	8.7959e-89	199.017
chr5:103526641	6.00171	-0.680366	42.2944	1.09131e-91	8.79606e-89	199.016
chr22:46374573	-5.27268	-1.40098	-42.294	1.093e-91	8.8087e-89	199.015
chr1:76314863	6.44744	0.00689024	42.2934	1.09526e-91	8.82585e-89	199.013
chr10:29666520	6.23939	0.236037	42.2933	1.09552e-91	8.82691e-89	199.013
chr3:190036787	6.46024	-0.221585	42.2933	1.09577e-91	8.82798e-89	199.012
chr7:2310156	6.50878	-0.560732	42.293	1.09671e-91	8.83317e-89	199.011
chr22:26681760	4.70159	1.14067	42.293	1.09674e-91	8.83317e-89	199.011
chr12:51348168	5.7339	0.604024	42.293	1.0968e-91	8.83317e-89	199.011
chr5:71385569	6.9122	0.171707	42.2929	1.09736e-91	8.83662e-89	199.011
chr10:96665353	5.45585	-0.636951	42.2926	1.09824e-91	8.84275e-89	199.01
chr9:124290464	-4.68	-0.441463	-42.2925	1.09868e-91	8.84524e-89	199.01
chr3:189231734	6.17939	0.19372	42.292	1.10087e-91	8.86187e-89	199.008
chr3:134334298	5.49488	-0.465732	42.2918	1.10148e-91	8.86576e-89	199.007
chr8:2044419	-5.7978	-0.710854	-42.2917	1.10221e-91	8.87056e-89	199.007
chr17:27586417	5.47659	-0.271098	42.2913	1.10367e-91	8.88129e-89	199.005
chr11:116345792	6.10915	-0.197622	42.2911	1.10449e-91	8.88689e-89	199.004
chr11:122791924	6.95329	0.205427	42.2909	1.10519e-91	8.89147e-89	199.004
chr1:2290875	-5.18488	-1.31012	-42.2908	1.10565e-91	8.89414e-89	199.003
chr5:65213979	6.37902	0.276098	42.2905	1.1067e-91	8.90158e-89	199.002
chr6:165691877	4.80671	1.10262	42.2898	1.1097e-91	8.92467e-89	199
chr2:7517255	5.60012	0.161768	42.2897	1.11019e-91	8.92759e-89	198.999
chr5:128536366	6.6128	0.273841	42.2895	1.11106e-91	8.93258e-89	198.999
chr11:16815221	-6.17317	0.23439	-42.2895	1.11107e-91	8.93258e-89	198.999
chr2:63052482	-5.11171	-0.585	-42.2894	1.11152e-91	8.93517e-89	198.998
chr3:111863644	5.94256	0.393354	42.2893	1.11187e-91	8.93698e-89	198.998
chr3:169510717	5.09	0.485732	42.289	1.11285e-91	8.94377e-89	198.997
chr1:230154207	-5.40415	-0.449512	-42.2887	1.1143e-91	8.95446e-89	198.996
chr18:58545929	6.51537	0.123171	42.2885	1.11483e-91	8.95762e-89	198.995
chr17:31489918	5.685	0.000670732	42.2877	1.11815e-91	8.98328e-89	198.992
chr14:71380464	4.64451	1.25896	42.2874	1.1196e-91	8.99393e-89	198.991
chr10:27646557	6.50427	0.231768	42.2871	1.12054e-91	9.0004e-89	198.99
chr12:100987463	5.34915	0.939939	42.287	1.12092e-91	9.00239e-89	198.99
chr14:85234058	6.13537	0.68061	42.2866	1.12294e-91	9.0176e-89	198.988
chr10:3778394	5.44402	-0.644085	42.2863	1.12396e-91	9.02474e-89	198.987
chr9:72948384	-5.5722	0.0290244	-42.2856	1.12677e-91	9.04628e-89	198.985
chr1:57281536	6.44195	-0.0521951	42.2854	1.12757e-91	9.05091e-89	198.984
chr15:70618019	6.39451	-0.197622	42.2854	1.12761e-91	9.05091e-89	198.984
chr10:61821426	6.51878	-0.027439	42.2848	1.13004e-91	9.06936e-89	198.982
chr3:124248835	6.13793	-0.279695	42.2847	1.13055e-91	9.07247e-89	198.981
chr1:2372917	6.35512	0.19	42.2838	1.13436e-91	9.10198e-89	198.978
chr16:70691998	5.89488	-0.119024	42.2836	1.13517e-91	9.10743e-89	198.977
chr12:3236625	5.12415	0.537683	42.2822	1.14082e-91	9.15172e-89	198.972
chr1:193558753	-5.40524	-0.449695	-42.2808	1.14655e-91	9.19661e-89	198.967
chr6:32081412	5.37561	-1.14195	42.2807	1.14734e-91	9.20183e-89	198.967
chr14:22898550	5.1689	-0.969207	42.2802	1.14913e-91	9.21424e-89	198.965
chr11:11994148	6.18	-0.275122	42.2802	1.14915e-91	9.21424e-89	198.965
chr12:119177061	6.00622	-0.33689	42.2786	1.15601e-91	9.26819e-89	198.959
chr2:236732080	5.98463	-0.562439	42.2784	1.15697e-91	9.27487e-89	198.958
chr4:3286824	5.07549	0.288841	42.2781	1.15792e-91	9.28138e-89	198.957
chr11:120295170	5.22793	-0.527988	42.2781	1.15828e-91	9.28322e-89	198.957
chr12:63584621	5.39951	-0.194268	42.2774	1.16093e-91	9.30335e-89	198.955
chr4:15007398	6.22488	0.191098	42.2773	1.16135e-91	9.30566e-89	198.955
chr2:6825190	6.02695	0.670305	42.2769	1.16319e-91	9.31932e-89	198.953
chr7:50825659	5.53659	-0.0723171	42.2755	1.169e-91	9.36478e-89	198.948
chr10:116893327	-5.72037	-0.0860366	-42.2754	1.16964e-91	9.36884e-89	198.947
chr16:56875107	5.7372	-0.140549	42.2748	1.17213e-91	9.38771e-89	198.945
chr1:3891144	-5.41707	0.244024	-42.274	1.17545e-91	9.41302e-89	198.943
chr10:96665390	5.71646	0.163232	42.274	1.17556e-91	9.41302e-89	198.942
chr10:78932079	5.55061	-0.906402	42.2737	1.1769e-91	9.42269e-89	198.941
chr2:64636415	-5.47146	-0.446707	-42.2735	1.17785e-91	9.42919e-89	198.94
chr14:49545289	4.53793	1.07311	42.2734	1.17817e-91	9.4307e-89	198.94
chr13:75878415	6.02963	0.172256	42.2728	1.18085e-91	9.45104e-89	198.938
chr1:94554875	6.38598	-0.139085	42.2725	1.18178e-91	9.45737e-89	198.937
chr2:121094310	4.36878	0.830854	42.2723	1.1828e-91	9.46445e-89	198.936
chr2:39686610	5.81402	-0.0177439	42.2719	1.18472e-91	9.47873e-89	198.935
chr2:64426778	5.6228	-0.105305	42.2702	1.19209e-91	9.53664e-89	198.929
chr4:16627075	5.83805	-0.477927	42.2698	1.19378e-91	9.54905e-89	198.927
chr2:9229654	6.25256	0.719207	42.2681	1.20105e-91	9.6061e-89	198.921
chr13:110567851	5.54439	0.902683	42.2678	1.20231e-91	9.61507e-89	198.92
chr1:918789	3.58549	0.967256	42.2673	1.20455e-91	9.63186e-89	198.918
chr13:34011948	6.04159	0.208598	42.2669	1.2064e-91	9.64553e-89	198.917
chr6:165637465	6.11061	0.0437195	42.2669	1.20655e-91	9.64561e-89	198.917
chr1:23193564	5.97659	0.222317	42.2665	1.20796e-91	9.65487e-89	198.915
chr10:30052188	5.91341	-0.274512	42.2665	1.20798e-91	9.65487e-89	198.915
chr16:21507922	5.65012	0.542012	42.266	1.21016e-91	9.67115e-89	198.914
chr7:101882638	6.12207	0.180183	42.266	1.2103e-91	9.67117e-89	198.913
chr14:76867827	-6.46427	-0.933354	-42.2659	1.21063e-91	9.67271e-89	198.913
chr22:23073056	6.91646	0.200915	42.2649	1.21522e-91	9.70829e-89	198.909
chr11:48090809	5.6511	0.0242073	42.2646	1.21669e-91	9.71889e-89	198.908
chr12:123050602	6.31951	-0.153415	42.2645	1.21701e-91	9.72029e-89	198.908
chr4:76960122	5.88183	0.271768	42.2629	1.22389e-91	9.77413e-89	198.902
chr3:66552980	5.22585	0.985366	42.2628	1.2246e-91	9.7787e-89	198.902
chr8:141266193	-5.31098	-0.136463	-42.2627	1.22489e-91	9.77989e-89	198.902
chr10:50825172	5.7822	-0.306341	42.2626	1.22529e-91	9.78199e-89	198.901
chr10:29026323	5.91829	0.0417073	42.2621	1.22769e-91	9.80003e-89	198.899
chr14:75646626	5.71524	-0.139207	42.2617	1.22937e-91	9.81226e-89	198.898
chr13:67101975	5.86866	-0.185061	42.2614	1.23067e-91	9.82153e-89	198.897
chr4:145650851	6.24134	0.793841	42.2612	1.23184e-91	9.82979e-89	198.896
chr2:160280044	4.60732	-1.05159	42.2607	1.23386e-91	9.84475e-89	198.894
chr15:79179141	5.90207	-0.792622	42.2602	1.236e-91	9.86065e-89	198.893
chr1:93608466	3.98256	1.5564	42.26	1.237e-91	9.86755e-89	198.892
chr1:55695296	5.75451	0.22372	42.2595	1.23928e-91	9.88456e-89	198.89
chr9:134625550	5.79378	-0.274207	42.259	1.24163e-91	9.90223e-89	198.888
chr22:46179041	5.36	0.780976	42.2587	1.24288e-91	9.91104e-89	198.887
chr2:231309109	5.44878	-0.413171	42.2585	1.24395e-91	9.91843e-89	198.886
chr8:133674007	6.19146	-0.14622	42.2583	1.24478e-91	9.92393e-89	198.885
chr6:24878088	5.72817	0.269451	42.2575	1.24828e-91	9.95065e-89	198.883
chr2:231180191	-5.60585	-0.664146	-42.2565	1.25302e-91	9.98731e-89	198.879
chr4:10107444	5.47537	-0.373659	42.2561	1.25476e-91	1.00001e-88	198.878
chr9:134625599	6.12902	-0.0913415	42.2546	1.26163e-91	1.00536e-88	198.872
chr3:138694822	5.53549	-0.0495732	42.2543	1.26297e-91	1.00632e-88	198.871
chr5:150036708	6.28488	0.421829	42.2538	1.26559e-91	1.00829e-88	198.869
chr8:19000804	5.29841	0.15128	42.2537	1.26593e-91	1.00844e-88	198.869
chr18:51135429	5.34732	-0.0570732	42.2536	1.26654e-91	1.00882e-88	198.868
chr10:369549	6.56598	0.182988	42.2534	1.26727e-91	1.00928e-88	198.868
chr6:5082192	5.38622	0.237988	42.2528	1.27007e-91	1.0114e-88	198.865
chr2:74917817	6.47549	-0.444573	42.2522	1.27266e-91	1.01334e-88	198.863
chr7:1811125	-5.29402	-1.08738	-42.2521	1.27334e-91	1.01376e-88	198.863
chr1:173393294	6.01402	-0.318354	42.2519	1.27406e-91	1.01422e-88	198.862
chr2:43737535	5.87634	-0.191707	42.2517	1.27494e-91	1.01481e-88	198.862
chr1:47280409	5.58146	0.0180488	42.2514	1.27634e-91	1.01581e-88	198.861
chr13:76011849	6.51622	0.0798171	42.2511	1.27779e-91	1.01685e-88	198.859
chr19:41323187	4.72549	-0.154207	42.2509	1.27892e-91	1.01763e-88	198.859
chr17:78680721	5.23207	1.09774	42.2505	1.28095e-91	1.01913e-88	198.857
chr6:56803547	5.89695	0.229695	42.2503	1.28164e-91	1.01956e-88	198.856
chr7:7963056	6.20354	0.110183	42.2501	1.28277e-91	1.02034e-88	198.856
chr6:163920207	6.61561	0.179512	42.25	1.28328e-91	1.02055e-88	198.855
chr12:131854343	4.88866	0.0742073	42.2499	1.28332e-91	1.02055e-88	198.855
chr4:100649696	5.28634	0.48561	42.2499	1.28373e-91	1.02075e-88	198.855
chr17:28467790	-6.09744	-0.909695	-42.2494	1.28585e-91	1.02233e-88	198.853
chr10:110501121	6.04183	-0.797256	42.249	1.28762e-91	1.02361e-88	198.852
chr17:9828677	5.50402	0.0371341	42.2486	1.28952e-91	1.025e-88	198.85
chr11:460491	6.72049	0.00390244	42.2482	1.29152e-91	1.02648e-88	198.849
chr17:76204390	5.67207	0.237378	42.2481	1.29213e-91	1.02685e-88	198.848
chr4:3369987	-4.29061	-1.88384	-42.2479	1.29299e-91	1.02741e-88	198.848
chr15:46442398	5.89878	-0.399024	42.2478	1.29363e-91	1.02781e-88	198.847
chr4:145650618	5.97793	-0.0493293	42.2476	1.29427e-91	1.0282e-88	198.847
chr4:102713271	6.4889	-0.377744	42.2469	1.29761e-91	1.03073e-88	198.844
chr15:35626659	5.31073	-0.865976	42.2469	1.29786e-91	1.03082e-88	198.844
chr13:109157797	6.13768	0.228232	42.2466	1.29904e-91	1.03164e-88	198.843
chr2:164897625	5.31439	-0.314024	42.2459	1.30247e-91	1.03424e-88	198.84
chr9:7320345	5.05902	-0.451951	42.2452	1.30555e-91	1.03656e-88	198.838
chr3:48347462	5.81915	0.0403049	42.2451	1.306e-91	1.03681e-88	198.838
chr2:150472381	5.95244	-0.270488	42.2446	1.30858e-91	1.03873e-88	198.836
chr11:119319230	5.06146	0.544878	42.2441	1.31095e-91	1.0405e-88	198.834
chr12:8996918	4.47927	-1.62744	42.2433	1.3148e-91	1.04343e-88	198.831
chr5:180213194	-4.8389	-1.35738	-42.2431	1.31591e-91	1.0442e-88	198.83
chr7:55245294	5.87232	0.322012	42.2425	1.3188e-91	1.04628e-88	198.828
chr19:2446478	-5.29573	0.115915	-42.2425	1.31884e-91	1.04628e-88	198.828
chr6:6900711	-5.17659	-1.13793	-42.2414	1.32375e-91	1.05006e-88	198.824
chr5:180803959	-4.37049	-2.1628	-42.2413	1.32443e-91	1.05048e-88	198.824
chr10:13729142	6.025	0.193841	42.2405	1.32855e-91	1.05363e-88	198.821
chr7:1534758	5.75537	-0.124634	42.2404	1.32879e-91	1.0537e-88	198.821
chr6:121448631	6.13902	-0.0407317	42.24	1.33092e-91	1.05527e-88	198.819
chr4:86033254	-5.19	-0.405366	-42.2395	1.33337e-91	1.05708e-88	198.817
chr17:62718564	5.97293	0.00243902	42.2391	1.33494e-91	1.05821e-88	198.816
chr15:51315292	4.61488	1.1911	42.2388	1.33637e-91	1.05922e-88	198.815
chr7:106731408	-5.29244	-0.174512	-42.2386	1.33739e-91	1.05991e-88	198.814
chr2:217905546	-4.82951	-0.996585	-42.2383	1.3391e-91	1.06114e-88	198.813
chr21:43812626	-3.76402	-2.17104	-42.2381	1.34021e-91	1.0619e-88	198.812
chr6:36026293	5.79878	-0.470366	42.2379	1.34081e-91	1.06226e-88	198.812
chr15:71338432	5.7078	0.27061	42.2378	1.34126e-91	1.06248e-88	198.811
chr19:17312228	6.32878	0.0993902	42.2378	1.34139e-91	1.06248e-88	198.811
chr4:4555950	5.43549	0.752988	42.237	1.34526e-91	1.06542e-88	198.808
chr11:460915	6.11866	-0.444085	42.237	1.34551e-91	1.0655e-88	198.808
chr9:36342360	-4.72122	-0.469878	-42.2362	1.34923e-91	1.06832e-88	198.805
chr1:6743694	-5.06695	-1.35091	-42.2361	1.34978e-91	1.06864e-88	198.805
chr4:128872279	5.74622	0.443232	42.2359	1.35086e-91	1.06937e-88	198.804
chr16:66570283	5.7928	-0.484207	42.2352	1.35422e-91	1.0719e-88	198.802
chr1:182616311	-3.8039	-2.62354	-42.2351	1.3549e-91	1.07232e-88	198.801
chr8:135687731	4.14451	1.17652	42.2348	1.35642e-91	1.0734e-88	198.8
chr13:113178263	5.88683	0.571098	42.2345	1.35791e-91	1.07446e-88	198.799
chr3:150439971	6.09634	0.0945122	42.2342	1.35938e-91	1.0755e-88	198.798
chr4:106048354	6.01841	-0.220305	42.2341	1.35991e-91	1.0758e-88	198.797
chr14:65277148	6.26671	0.107256	42.2339	1.36059e-91	1.07622e-88	198.797
chr8:42196345	6.11915	-0.300671	42.2336	1.36231e-91	1.07746e-88	198.796
chr7:49230145	4.77683	0.976951	42.2335	1.3625e-91	1.07748e-88	198.796
chr1:93804571	6.08317	-0.118049	42.2329	1.36583e-91	1.07999e-88	198.793
chr2:105911061	-5.42695	-0.188354	-42.2328	1.36614e-91	1.08012e-88	198.793
chr2:219572450	5.25988	0.114085	42.2321	1.36981e-91	1.08289e-88	198.79
chr10:44628159	5.34829	-0.127927	42.2319	1.37052e-91	1.08333e-88	198.79
chr11:103947709	5.63671	-0.0895732	42.2317	1.37173e-91	1.08416e-88	198.789
chr5:68434133	4.54573	-1.94616	42.2313	1.3738e-91	1.08559e-88	198.787
chr17:40326302	-4.91122	-1.02293	-42.2313	1.37384e-91	1.08559e-88	198.787
chr4:3385492	-5.9389	-0.881646	-42.2308	1.37626e-91	1.08737e-88	198.786
chr5:137619542	5.79451	-0.231159	42.2307	1.37675e-91	1.08764e-88	198.785
chr7:25849685	6.02768	-0.44128	42.2302	1.37918e-91	1.08933e-88	198.783
chr13:44024898	5.89976	0.0404878	42.2302	1.3792e-91	1.08933e-88	198.783
chr8:80301254	6.45976	0.482317	42.23	1.3804e-91	1.09015e-88	198.783
chr1:192657591	5.73427	0.359207	42.2299	1.38066e-91	1.09023e-88	198.782
chr8:37874547	5.73756	-0.225854	42.2293	1.38371e-91	1.09252e-88	198.78
chr5:180213109	-4.87171	-0.447683	-42.2292	1.3841e-91	1.0927e-88	198.78
chr10:8058599	5.92012	0.338476	42.2289	1.38555e-91	1.09372e-88	198.779
chr7:2761955	5.66573	0.415427	42.2285	1.38772e-91	1.09531e-88	198.777
chr19:4928824	6.22085	0.42628	42.2278	1.39147e-91	1.09814e-88	198.775
chr4:101865214	5.15915	-0.350305	42.2276	1.39247e-91	1.09881e-88	198.774
chr20:23445950	5.89476	0.294329	42.227	1.39528e-91	1.1009e-88	198.772
chr13:113026704	6.03756	-0.00256098	42.2253	1.40419e-91	1.10781e-88	198.766
chr8:37874710	5.26024	-0.402561	42.2251	1.40512e-91	1.10841e-88	198.765
chr3:194386210	5.49037	-0.382134	42.2246	1.40766e-91	1.1103e-88	198.763
chr5:116503145	4.98537	0.847805	42.2244	1.40891e-91	1.11108e-88	198.762
chr1:6622844	6.48537	0.164756	42.2243	1.40898e-91	1.11108e-88	198.762
chr8:13101773	4.45317	1.74902	42.224	1.41088e-91	1.11245e-88	198.761
chr1:26018909	5.69951	0.329024	42.2238	1.41195e-91	1.11317e-88	198.76
chr12:105844263	4.49012	0.87628	42.2235	1.41339e-91	1.11418e-88	198.759
chr5:160077896	5.72659	-0.0179268	42.223	1.41596e-91	1.11608e-88	198.757
chr4:15163320	5.37439	-0.691707	42.2227	1.4175e-91	1.11717e-88	198.756
chr16:596283	-4.94329	-0.185061	-42.2224	1.41895e-91	1.11818e-88	198.755
chr1:29197328	6.06073	-0.353171	42.222	1.42109e-91	1.11974e-88	198.754
chr5:179794041	-4.78244	-1.29146	-42.2219	1.42143e-91	1.11984e-88	198.753
chr15:70618032	7.05463	0.0345122	42.2219	1.42154e-91	1.11984e-88	198.753
chr6:41917606	5.18	0.425976	42.2216	1.42327e-91	1.12108e-88	198.752
chr1:89121171	5.87512	-0.0319512	42.2202	1.43056e-91	1.12668e-88	198.747
chr7:116209844	6.10073	0.619756	42.2201	1.43084e-91	1.12668e-88	198.747
chr14:92692890	-5.23829	-0.781829	-42.2201	1.43087e-91	1.12668e-88	198.747
chr12:123149551	5.98427	0.035061	42.22	1.43163e-91	1.12711e-88	198.746
chr2:241741192	-6.03207	-0.0495732	-42.22	1.43173e-91	1.12711e-88	198.746
chr18:9876553	6.22366	0.00268293	42.2194	1.43476e-91	1.12936e-88	198.744
chr16:88121548	5.16	0.81878	42.2192	1.43548e-91	1.1298e-88	198.744
chr16:53911072	5.74768	0.884573	42.219	1.43652e-91	1.13049e-88	198.743
chr15:59295302	6.12195	-0.0762195	42.2188	1.43782e-91	1.13139e-88	198.742
chr9:70120913	6.26817	-0.360061	42.217	1.44741e-91	1.13881e-88	198.735
chr17:4607828	-5.26195	-0.760732	-42.2158	1.45339e-91	1.14339e-88	198.731
chr9:14081425	-4.26329	-1.70128	-42.2155	1.45538e-91	1.14482e-88	198.73
chr3:188514117	5.41439	0.549878	42.2151	1.45735e-91	1.14624e-88	198.729
chr1:151537205	5.63378	-0.0366463	42.215	1.4577e-91	1.14638e-88	198.728
chr2:12740658	6.64659	0.38878	42.2148	1.45907e-91	1.14733e-88	198.727
chr6:152381524	5.98866	-0.00371951	42.2144	1.46095e-91	1.14868e-88	198.726
chr4:121737972	5.79476	0.396768	42.2144	1.46129e-91	1.14882e-88	198.726
chr22:32799701	5.71232	-0.320183	42.2139	1.46364e-91	1.15054e-88	198.724
chr7:157310029	6.13098	-0.378659	42.2138	1.46419e-91	1.15084e-88	198.724
chr11:126637890	5.9861	-0.486341	42.2134	1.46624e-91	1.15232e-88	198.723
chr2:18950463	5.66976	-0.626951	42.2127	1.47014e-91	1.15522e-88	198.72
chr12:32218138	5.86317	-0.202317	42.2127	1.47026e-91	1.15522e-88	198.72
chr3:123790799	5.97232	0.24189	42.2126	1.47067e-91	1.15541e-88	198.72
chr5:9498689	5.88817	-0.139329	42.2124	1.47167e-91	1.15606e-88	198.719
chr5:82419341	5.28439	0.671341	42.2119	1.47452e-91	1.15818e-88	198.717
chr1:113780608	-5.55427	0.622378	-42.2116	1.47602e-91	1.15922e-88	198.716
chr4:140267965	6.32963	0.072622	42.2111	1.47876e-91	1.16125e-88	198.714
chr4:168880489	5.6411	-0.0970122	42.2102	1.48376e-91	1.16504e-88	198.711
chr1:36321614	5.94293	-0.702439	42.2083	1.49382e-91	1.1728e-88	198.704
chr21:34186296	6.04244	0.385366	42.2081	1.4952e-91	1.17375e-88	198.703
chr7:112261121	5.76183	-0.140915	42.2078	1.49687e-91	1.17493e-88	198.702
chr1:31756149	5.00927	0.0454878	42.2075	1.49863e-91	1.17619e-88	198.701
chr6:2432031	5.44512	0.85878	42.2063	1.50492e-91	1.18098e-88	198.697
chr10:110407850	5.82146	0.117317	42.2059	1.50699e-91	1.18248e-88	198.695
chr10:124568461	6.25268	0.423049	42.2059	1.50738e-91	1.18263e-88	198.695
chr2:112151014	5.2178	-0.875854	42.2058	1.50753e-91	1.18263e-88	198.695
chr21:37033092	6.00976	-0.196341	42.2052	1.51123e-91	1.1854e-88	198.693
chr22:46374648	-5.33866	-0.799085	-42.2047	1.51365e-91	1.18717e-88	198.691
chr18:58579765	6.43768	-0.0517683	42.2046	1.51455e-91	1.18774e-88	198.69
chr15:33860823	6.36293	0.14	42.2031	1.5227e-91	1.194e-88	198.685
chr2:174931797	5.31329	0.797622	42.203	1.52308e-91	1.19416e-88	198.685
chr8:22443735	5.23012	-0.598232	42.2027	1.52513e-91	1.19563e-88	198.683
chr2:105235381	4.87549	-0.715671	42.2024	1.52667e-91	1.19671e-88	198.682
chr1:209877262	4.81037	-0.832378	42.2014	1.53185e-91	1.20063e-88	198.679
chr1:71090236	5.04451	-0.710793	42.2011	1.53376e-91	1.20199e-88	198.678
chr15:39598497	5.17939	-0.81311	42.2	1.54021e-91	1.20691e-88	198.674
chr2:125822956	6.03061	0.00628049	42.1997	1.54139e-91	1.2077e-88	198.673
chr12:103785398	4.4328	1.01043	42.1987	1.54757e-91	1.2124e-88	198.669
chr9:134652115	5.7428	-0.291768	42.1985	1.54863e-91	1.21296e-88	198.668
chr16:85847963	-6.23854	-0.849878	-42.1985	1.54863e-91	1.21296e-88	198.668
chr10:3780017	5.75524	-0.245793	42.1981	1.55075e-91	1.21449e-88	198.667
chr1:181062800	-5.28329	-0.468598	-42.1977	1.55273e-91	1.2159e-88	198.666
chr18:62450840	-5.15963	-0.749451	-42.1976	1.55374e-91	1.21656e-88	198.665
chr7:543141	5.22159	-0.8225	42.1973	1.55529e-91	1.2176e-88	198.664
chr20:38002635	6.61256	0.225061	42.1973	1.55548e-91	1.2176e-88	198.664
chr10:85651717	5.4022	-0.848902	42.1972	1.5556e-91	1.2176e-88	198.664
chr22:49488845	6.26183	0.105671	42.1971	1.55652e-91	1.21818e-88	198.663
chr10:4344563	5.70561	-0.751098	42.1969	1.5575e-91	1.21882e-88	198.663
chr10:8058543	6.15476	-0.460427	42.1963	1.56119e-91	1.22152e-88	198.66
chr12:54048016	-5.09744	-0.359085	-42.1962	1.5613e-91	1.22152e-88	198.66
chr1:243719789	5.46085	0.730305	42.1959	1.56294e-91	1.22266e-88	198.659
chr6:131948771	5.9111	-0.280427	42.1958	1.56365e-91	1.22308e-88	198.659
chr11:460205	6.59122	0.393415	42.1957	1.56461e-91	1.22369e-88	198.658
chr19:955275	6.04439	-0.264024	42.1952	1.5671e-91	1.2255e-88	198.656
chr2:236611777	6.30537	-0.234512	42.1951	1.56775e-91	1.22587e-88	198.656
chr2:215335670	6.38402	0.0817683	42.195	1.56807e-91	1.22598e-88	198.656
chr16:65773783	5.97915	-0.0611585	42.195	1.56835e-91	1.22607e-88	198.656
chr10:116124715	5.14146	0.314634	42.1947	1.56986e-91	1.22711e-88	198.655
chr1:6743690	-6.05939	-0.588598	-42.1947	1.57004e-91	1.22711e-88	198.655
chr4:150579768	6.16524	-0.51811	42.1942	1.57268e-91	1.22903e-88	198.653
chr1:151978172	5.79537	0.0678049	42.1934	1.57781e-91	1.2329e-88	198.65
chr2:74851140	6.09549	0.189451	42.1923	1.58395e-91	1.23756e-88	198.646
chr12:124517510	-4.4322	-1.51817	-42.192	1.58539e-91	1.23855e-88	198.645
chr6:32081388	5.44866	-1.21384	42.1919	1.58622e-91	1.23906e-88	198.644
chr1:17091056	6.3222	-0.101463	42.1914	1.58889e-91	1.241e-88	198.643
chr2:218259107	5.92512	-0.789268	42.1912	1.5901e-91	1.24181e-88	198.642
chr3:110415035	5.52341	-0.331341	42.191	1.59158e-91	1.24283e-88	198.641
chr16:85147653	5.8489	-0.327012	42.1908	1.59247e-91	1.24338e-88	198.64
chr16:85526767	6.62695	0.167866	42.1897	1.59889e-91	1.24826e-88	198.636
chr9:116810017	-5.1	-0.290854	-42.189	1.60291e-91	1.25126e-88	198.634
chr17:62718555	5.85829	-0.263537	42.1884	1.60673e-91	1.2541e-88	198.632
chr2:261101	6.36756	0.256098	42.1882	1.60799e-91	1.25493e-88	198.631
chr17:32588319	5.84866	-0.139085	42.1881	1.60815e-91	1.25493e-88	198.631
chr11:68368242	5.41585	0.893659	42.1881	1.60864e-91	1.25517e-88	198.63
chr9:91818022	-4.98524	-0.521524	-42.188	1.60884e-91	1.25518e-88	198.63
chr4:38145924	5.98488	-0.0668293	42.1875	1.61178e-91	1.25733e-88	198.628
chr11:128938310	4.88146	0.347683	42.1875	1.61211e-91	1.25735e-88	198.628
chr9:131650695	5.93598	-0.817988	42.1875	1.61216e-91	1.25735e-88	198.628
chr3:119418478	5.25268	-0.590976	42.1874	1.61262e-91	1.25749e-88	198.628
chr6:32047437	4.86841	0.887256	42.1874	1.61271e-91	1.25749e-88	198.628
chr1:175920554	4.93134	0.797866	42.187	1.61462e-91	1.25884e-88	198.627
chr1:113887796	-5.85146	-0.00512195	-42.1865	1.618e-91	1.26133e-88	198.625
chr7:55308405	5.71732	-0.842927	42.186	1.62105e-91	1.26357e-88	198.623
chr5:153817067	5.72512	-0.416707	42.1858	1.62173e-91	1.26391e-88	198.622
chr6:108760647	6.08939	-0.0765244	42.1858	1.62185e-91	1.26391e-88	198.622
chr11:952855	5.56805	-0.552683	42.1854	1.62415e-91	1.26556e-88	198.621
chr1:64453953	5.70232	-0.305305	42.1852	1.62569e-91	1.26662e-88	198.62
chr21:41929387	-4.99341	0.121707	-42.1846	1.62897e-91	1.26903e-88	198.618
chr10:8064052	6.19073	0.0354878	42.1842	1.6315e-91	1.27086e-88	198.616
chr21:33381027	5.38512	-0.548171	42.1836	1.63502e-91	1.27341e-88	198.614
chr11:8767756	6.49232	0.0810366	42.1836	1.63514e-91	1.27341e-88	198.614
chr1:223701653	6.05354	0.0177439	42.183	1.63858e-91	1.27595e-88	198.612
chr14:84622428	5.31305	-0.163598	42.183	1.63889e-91	1.27605e-88	198.612
chr2:231299996	-5.76293	-0.127805	-42.1826	1.64075e-91	1.27734e-88	198.611
chr2:73090080	5.99268	-0.174512	42.1826	1.64091e-91	1.27734e-88	198.611
chr15:98900436	5.9861	-0.00804878	42.1821	1.64429e-91	1.27982e-88	198.609
chr1:44801074	5.11878	-1.0172	42.1814	1.64844e-91	1.28291e-88	198.606
chr12:120247721	5.68293	-0.518171	42.1811	1.65016e-91	1.2841e-88	198.605
chr11:13760247	5.76951	-0.247927	42.1809	1.65139e-91	1.28492e-88	198.604
chr7:116796344	6.03939	0.488232	42.1806	1.65312e-91	1.28612e-88	198.603
chr6:104537416	5.05354	-0.0168902	42.1803	1.65499e-91	1.28743e-88	198.602
chr18:77078699	5.98939	0.297744	42.1797	1.65855e-91	1.29004e-88	198.6
chr4:128794116	5.30085	-0.22189	42.1797	1.65871e-91	1.29004e-88	198.6
chr2:144510866	5.12549	-1.07226	42.179	1.66291e-91	1.29316e-88	198.597
chr7:20826337	4.84707	0.50378	42.1788	1.66382e-91	1.29372e-88	198.597
chr6:63817793	5.58183	0.0416463	42.1787	1.66445e-91	1.29407e-88	198.596
chr16:82005513	5.3422	-0.720488	42.1779	1.66965e-91	1.29797e-88	198.593
chr14:91396478	-5.05098	-1.51976	-42.1774	1.67225e-91	1.29984e-88	198.592
chr9:127185819	4.8989	-0.092622	42.1768	1.67608e-91	1.30268e-88	198.59
chr6:6844775	5.97524	0.520915	42.1764	1.67861e-91	1.30449e-88	198.588
chr9:16505038	5.87171	0.0863415	42.1761	1.68054e-91	1.30585e-88	198.587
chr11:132095921	4.75049	0.539878	42.1759	1.68182e-91	1.3067e-88	198.586
chr2:12740630	6.62805	0.491463	42.1754	1.68505e-91	1.30906e-88	198.584
chr1:183272366	5.77793	-0.113598	42.1753	1.68555e-91	1.3093e-88	198.584
chr3:39146695	4.35268	-1.49256	42.1752	1.68596e-91	1.30947e-88	198.584
chr5:177469146	6.36451	0.0896951	42.1744	1.69062e-91	1.31295e-88	198.581
chr4:1082451	-5.68549	-0.771402	-42.1741	1.69307e-91	1.31471e-88	198.579
chr17:20086727	5.80598	-0.431037	42.1727	1.7016e-91	1.32118e-88	198.574
chr14:88468280	6.3928	0.0675	42.1722	1.70434e-91	1.32316e-88	198.573
chr8:20929093	5.87317	0.0890244	42.1716	1.70857e-91	1.3263e-88	198.57
chr2:48332548	-5.36134	-0.205061	-42.1709	1.71297e-91	1.32957e-88	198.568
chr6:75119550	6.0539	0.391585	42.1697	1.71992e-91	1.33467e-88	198.564
chr2:105879942	5.58512	-0.278171	42.1697	1.71993e-91	1.33467e-88	198.564
chr10:8058506	6.58793	-0.187012	42.1694	1.72226e-91	1.33633e-88	198.562
chr10:110357699	5.93451	-0.195915	42.1686	1.72721e-91	1.34002e-88	198.56
chr22:24494081	5.03293	0.415	42.1684	1.72817e-91	1.34061e-88	198.559
chr5:17181275	5.05366	-1.11744	42.1675	1.73403e-91	1.34501e-88	198.556
chr5:135140938	-5.37024	-0.521951	-42.167	1.73752e-91	1.34737e-88	198.554
chr19:19662181	-4.44805	-1.39488	-42.167	1.73758e-91	1.34737e-88	198.554
chr19:4988730	5.07	0.867561	42.1669	1.73765e-91	1.34737e-88	198.554
chr2:39686517	5.81902	-0.0378049	42.1666	1.74e-91	1.34904e-88	198.552
chr2:39568879	5.83293	-0.232073	42.1665	1.74057e-91	1.34934e-88	198.552
chr18:33756309	6.23195	-0.249756	42.1664	1.74098e-91	1.34939e-88	198.552
chr10:110501108	6.23012	-0.747134	42.1664	1.74103e-91	1.34939e-88	198.552
chr11:77419031	-5.43476	-0.547134	-42.1663	1.74179e-91	1.34982e-88	198.551
chr2:101805881	5.93585	-0.142561	42.1654	1.74772e-91	1.35427e-88	198.548
chr6:121691084	6.14171	0.19561	42.1649	1.7505e-91	1.35627e-88	198.546
chr1:15214826	5.95573	-0.372866	42.1648	1.75138e-91	1.35681e-88	198.546
chr20:63682337	6.72146	0.125854	42.1646	1.75228e-91	1.35735e-88	198.545
chr10:8059017	5.48646	-0.104939	42.1643	1.75482e-91	1.35912e-88	198.544
chr4:182238578	5.46878	-0.486341	42.1642	1.75496e-91	1.35912e-88	198.544
chr15:62618596	6.07524	-0.224695	42.1642	1.75519e-91	1.35915e-88	198.544
chr8:133533424	6.44524	0.0357927	42.1638	1.75743e-91	1.36073e-88	198.542
chr3:33071168	5.95707	0.299634	42.1636	1.759e-91	1.3618e-88	198.541
chr5:170313672	-5.2789	-0.0257927	-42.1634	1.76026e-91	1.36262e-88	198.541
chr2:100878044	5.96366	-0.768049	42.1634	1.76045e-91	1.36262e-88	198.541
chr10:77292198	6.18768	-0.344329	42.1625	1.76619e-91	1.36691e-88	198.537
chr4:25333068	4.60451	0.740549	42.1618	1.77064e-91	1.3702e-88	198.535
chr11:76225832	5.62659	0.157439	42.1617	1.77101e-91	1.37033e-88	198.535
chr7:142860546	6.13171	0.0890244	42.1615	1.77251e-91	1.37134e-88	198.534
chr12:60333606	5.46049	-0.282561	42.1612	1.77467e-91	1.37286e-88	198.533
chr7:102125329	6.79183	-0.0693293	42.161	1.77588e-91	1.37364e-88	198.532
chr11:95607040	6.05756	0.12561	42.1599	1.78313e-91	1.3791e-88	198.528
chr5:39424017	5.70341	-0.34878	42.1595	1.78556e-91	1.38081e-88	198.527
chr2:216426920	5.80305	0.122378	42.1595	1.78574e-91	1.38081e-88	198.526
chr2:9378596	6.70098	0.175122	42.1587	1.7906e-91	1.38441e-88	198.524
chr5:96068395	5.6872	0.870305	42.1586	1.79152e-91	1.38497e-88	198.523
chr16:89098892	-4.22159	0.0761585	-42.1583	1.79323e-91	1.38614e-88	198.522
chr22:43101493	6.19	-0.304024	42.1577	1.79758e-91	1.38935e-88	198.52
chr3:111900361	5.40902	-0.27	42.1569	1.80292e-91	1.39332e-88	198.517
chr4:138276070	5.80012	-0.11128	42.1564	1.80623e-91	1.39573e-88	198.515
chr22:46575652	6.07463	-0.204146	42.1563	1.80682e-91	1.39603e-88	198.515
chr6:166874302	7.04037	0.194817	42.1547	1.81683e-91	1.40361e-88	198.509
chr2:64391693	5.52463	-0.440244	42.1546	1.81813e-91	1.40445e-88	198.509
chr2:36618217	4.94134	0.770061	42.1538	1.82293e-91	1.408e-88	198.506
chr8:92005325	4.93366	0.362195	42.1538	1.82325e-91	1.4081e-88	198.506
chr11:68275919	4.78256	0.791768	42.1536	1.82444e-91	1.40886e-88	198.505
chr10:50628056	6.29	0.137561	42.1534	1.82563e-91	1.40962e-88	198.504
chr10:128518119	5.44354	-0.427256	42.1532	1.82694e-91	1.41048e-88	198.504
chr12:69153213	6.13378	-0.0311585	42.1527	1.83021e-91	1.41284e-88	198.502
chr2:188984799	5.45061	-0.360061	42.152	1.8353e-91	1.41661e-88	198.499
chr13:25922612	5.98878	-0.196707	42.1516	1.83764e-91	1.41826e-88	198.498
chr2:9914721	5.89622	-0.0431098	42.1509	1.8429e-91	1.42216e-88	198.495
chr6:134550769	5.32524	0.919573	42.1504	1.84601e-91	1.42441e-88	198.493
chr12:27474517	5.43915	-0.271159	42.15	1.84868e-91	1.42631e-88	198.492
chr19:46920417	5.73939	0.0455488	42.1498	1.84993e-91	1.42712e-88	198.491
chr10:121526852	-5.65915	0.0370122	-42.1489	1.85594e-91	1.4316e-88	198.488
chr9:118331836	5.56854	-0.204756	42.1488	1.85711e-91	1.43234e-88	198.487
chr7:36871183	6.21561	0.456463	42.148	1.8623e-91	1.43619e-88	198.485
chr12:5033808	5.77415	0.0260976	42.1479	1.86276e-91	1.43638e-88	198.484
chr1:1514517	-3.93817	-1.87555	-42.1471	1.86827e-91	1.44047e-88	198.482
chr1:14996799	5.16012	-0.21372	42.1471	1.86855e-91	1.44052e-88	198.481
chr10:8058209	6.47402	-0.20872	42.147	1.86888e-91	1.44062e-88	198.481
chr10:12606158	-4.83122	-0.915244	-42.1467	1.87082e-91	1.44196e-88	198.48
chr2:217552195	5.11561	-0.775854	42.1465	1.87262e-91	1.44318e-88	198.479
chr2:180655720	5.70598	-0.0951829	42.1464	1.87293e-91	1.44327e-88	198.479
chr5:177546861	5.68073	-0.200244	42.146	1.87576e-91	1.44528e-88	198.478
chr1:35452192	-5.29183	-0.637988	-42.1455	1.87936e-91	1.4479e-88	198.476
chr1:2291068	-5.40195	-1.26415	-42.1454	1.87998e-91	1.44821e-88	198.475
chr12:12823774	5.8289	-0.0732317	42.1452	1.88133e-91	1.4491e-88	198.475
chr7:21617646	4.81134	0.579939	42.1451	1.88239e-91	1.44969e-88	198.474
chr4:7843186	6.35732	-0.0479268	42.145	1.88251e-91	1.44969e-88	198.474
chr2:63052342	-4.48329	-1.02884	-42.144	1.8898e-91	1.45514e-88	198.47
chr7:128827635	5.61061	0.0490854	42.1437	1.89182e-91	1.45641e-88	198.469
chr6:105164699	5.3872	-0.0261585	42.1437	1.89187e-91	1.45641e-88	198.469
chr5:20678983	5.59585	-0.280854	42.1428	1.89825e-91	1.46116e-88	198.466
chr10:8058318	5.88451	0.116037	42.1422	1.90224e-91	1.46407e-88	198.464
chr3:111542088	-4.47976	-1.33561	-42.1421	1.90313e-91	1.46459e-88	198.463
chr3:185085040	5.56902	-0.125	42.142	1.9037e-91	1.46486e-88	198.463
chr6:56708917	5.39317	-0.592439	42.1412	1.90909e-91	1.46882e-88	198.46
chr6:57013658	6.17524	-0.300671	42.1412	1.90927e-91	1.46882e-88	198.46
chr21:33656237	6.09098	-0.453049	42.1406	1.91303e-91	1.47156e-88	198.458
chr1:209742530	4.51622	1.12335	42.14	1.91774e-91	1.47502e-88	198.456
chr7:135520792	5.81866	0.20872	42.1399	1.91852e-91	1.47545e-88	198.455
chr3:140529406	6.10537	-0.175488	42.1398	1.91881e-91	1.47551e-88	198.455
chr3:43389891	-6.09805	-0.40439	-42.1393	1.92211e-91	1.47789e-88	198.453
chr2:215904458	4.97244	0.508537	42.1392	1.92313e-91	1.47851e-88	198.453
chr17:950680	5.27805	-0.572683	42.1388	1.9262e-91	1.48071e-88	198.451
chr9:111526396	5.18366	0.27939	42.1379	1.93257e-91	1.48543e-88	198.448
chr20:24502362	4.73354	0.477378	42.1378	1.93277e-91	1.48543e-88	198.448
chr17:4444851	-5.20439	-0.0512195	-42.1376	1.93445e-91	1.48656e-88	198.447
chr20:14935587	5.35037	-0.688963	42.1373	1.93646e-91	1.48794e-88	198.446
chr3:31892332	6.34207	0.114329	42.1371	1.93825e-91	1.48915e-88	198.445
chr18:40877362	5.16159	-0.262622	42.1363	1.94384e-91	1.49327e-88	198.442
chr1:55081419	6.29427	-0.184939	42.1361	1.94474e-91	1.4938e-88	198.442
chr12:118188281	5.19159	-0.319573	42.136	1.94584e-91	1.49448e-88	198.441
chr2:227870943	6.46171	-0.222805	42.1359	1.94654e-91	1.49486e-88	198.441
chr1:1265071	5.6772	-0.552134	42.1344	1.95743e-91	1.50305e-88	198.435
chr7:152248468	5.6022	-0.179146	42.1338	1.96176e-91	1.50621e-88	198.433
chr3:190117081	5.5178	0.0457317	42.1334	1.96454e-91	1.5081e-88	198.432
chr5:119355161	5.47659	0.0503659	42.1334	1.96466e-91	1.5081e-88	198.431
chr1:14981084	5.51841	0.0985976	42.1333	1.96499e-91	1.5082e-88	198.431
chr3:111593245	5.84598	0.12128	42.1325	1.97114e-91	1.51275e-88	198.428
chr11:67267991	-4.26402	-1.83421	-42.1317	1.97691e-91	1.51701e-88	198.425
chr2:171483176	6.33159	0.257866	42.1315	1.97829e-91	1.51783e-88	198.425
chr7:29488964	6.08988	-0.154695	42.1314	1.97842e-91	1.51783e-88	198.425
chr17:28739925	6.455	0.0633537	42.1307	1.98379e-91	1.52178e-88	198.422
chr14:88477007	6.40427	0.0488415	42.1302	1.98754e-91	1.5245e-88	198.42
chr22:46374445	-5.10866	-1.32274	-42.13	1.98881e-91	1.5253e-88	198.419
chr6:134216675	-5.4439	-0.185244	-42.1295	1.99289e-91	1.52826e-88	198.417
chr1:224300606	5.70841	-0.564817	42.1293	1.99417e-91	1.52907e-88	198.417
chr20:58361576	5.81037	0.0589634	42.1288	1.99778e-91	1.53167e-88	198.415
chr14:96274793	6.20805	0.0315854	42.1286	1.99885e-91	1.53232e-88	198.414
chr12:113232097	5.68	0.894878	42.1278	2.00493e-91	1.53682e-88	198.411
chr9:134653424	6.14951	0.247927	42.1275	2.00717e-91	1.53834e-88	198.41
chr20:38217680	5.54122	-0.105976	42.1275	2.00737e-91	1.53834e-88	198.41
chr5:14118502	5.29805	0.367805	42.1265	2.01421e-91	1.54342e-88	198.407
chr1:160177604	6.12817	-0.36311	42.1264	2.01497e-91	1.54383e-88	198.406
chr15:101698522	5.6911	-0.178841	42.1261	2.01726e-91	1.54542e-88	198.405
chr19:46829831	6.21402	-0.00884146	42.1261	2.01764e-91	1.54554e-88	198.405
chr3:64878300	5.95268	0.306098	42.1259	2.01928e-91	1.54659e-88	198.404
chr5:10702241	6.53537	-0.348659	42.1258	2.01946e-91	1.54659e-88	198.404
chr7:2762197	5.35951	0.0110976	42.1258	2.01997e-91	1.54681e-88	198.404
chr1:64569662	-5.27073	0.293049	-42.1256	2.02091e-91	1.54736e-88	198.403
chr22:19880200	5.79451	0.012378	42.1255	2.02218e-91	1.54816e-88	198.403
chr1:167796923	5.43171	-0.130488	42.1252	2.02393e-91	1.54933e-88	198.402
chr12:52925432	6.16159	-0.0681098	42.1247	2.02794e-91	1.55223e-88	198.4
chr3:33881254	6.1228	-0.188476	42.1245	2.02917e-91	1.553e-88	198.399
chr1:201261840	6.31963	-0.349817	42.1235	2.03658e-91	1.5585e-88	198.396
chr6:134293805	6.16695	0.547378	42.1227	2.04286e-91	1.56313e-88	198.393
chr1:228938079	6.11512	-0.621098	42.1223	2.04576e-91	1.56519e-88	198.391
chr7:92905031	5.9411	0.201768	42.1216	2.05113e-91	1.56912e-88	198.389
chr14:75281471	6.19549	-0.383598	42.1209	2.05611e-91	1.57276e-88	198.386
chr13:33937703	5.71195	0.0902439	42.1208	2.05731e-91	1.5735e-88	198.386
chr2:162093071	5.70744	-0.365793	42.1196	2.06635e-91	1.58024e-88	198.381
chr12:110733158	-5.15183	-0.120305	-42.119	2.07023e-91	1.58303e-88	198.379
chr21:35317148	6.58659	0.12439	42.1189	2.07125e-91	1.58364e-88	198.379
chr6:10316547	6.15805	-0.627317	42.1188	2.07234e-91	1.5843e-88	198.378
chr15:80953534	6.56902	0.306829	42.1172	2.08396e-91	1.59301e-88	198.373
chr2:9235518	5.37354	-0.103232	42.1171	2.08504e-91	1.59366e-88	198.372
chr13:29532971	6.24329	0.318841	42.1169	2.08643e-91	1.59455e-88	198.372
chr21:45427665	6.88244	0.212805	42.1166	2.08855e-91	1.59599e-88	198.371
chr2:136129840	-4.89524	-0.097622	-42.1164	2.09036e-91	1.5972e-88	198.37
chr10:23369318	-5.24305	0.60372	-42.1154	2.098e-91	1.60286e-88	198.366
chr6:138651579	5.65524	0.462622	42.1152	2.09934e-91	1.60371e-88	198.365
chr3:114351778	5.94061	0.907378	42.1137	2.11116e-91	1.61256e-88	198.36
chr12:124638048	5.2311	-0.188232	42.1134	2.11328e-91	1.614e-88	198.359
chr2:163349312	5.26988	-0.567866	42.1129	2.11763e-91	1.61715e-88	198.357
chr1:2533999	5.9922	-0.164268	42.1127	2.11912e-91	1.61811e-88	198.356
chr11:16933869	5.76317	-0.193171	42.1123	2.12162e-91	1.61984e-88	198.355
chr9:120919334	5.88463	-0.321951	42.1119	2.12474e-91	1.62204e-88	198.354
chr3:50246970	4.5422	-1.55732	42.1118	2.12569e-91	1.62259e-88	198.353
chr16:86827745	-5.21317	-1.49195	-42.1113	2.12989e-91	1.62562e-88	198.351
chr8:1162165	5.86622	-0.2025	42.1107	2.13446e-91	1.62893e-88	198.349
chr12:121720316	6.4128	0.137012	42.1095	2.14353e-91	1.63567e-88	198.345
chr7:4103713	5.04512	0.94561	42.1093	2.1451e-91	1.63669e-88	198.344
chr10:114685668	5.33085	-0.220793	42.1089	2.14872e-91	1.63927e-88	198.342
chr10:369559	6.47171	0.155976	42.1088	2.14956e-91	1.63973e-88	198.342
chr16:65773793	5.79366	-0.380488	42.1085	2.15164e-91	1.64114e-88	198.341
chr1:39897340	4.27146	0.391463	42.1081	2.15503e-91	1.64354e-88	198.339
chr10:3623965	6.45659	-0.0710976	42.1078	2.15695e-91	1.64483e-88	198.339
chr1:164682824	5.25134	0.594695	42.1071	2.16282e-91	1.64913e-88	198.336
chr10:93364083	-5.23	-0.813293	-42.107	2.16317e-91	1.64921e-88	198.336
chr6:131949196	6.4961	-0.0309756	42.1068	2.16473e-91	1.65022e-88	198.335
chr3:109926554	6.30439	0.12122	42.1066	2.16666e-91	1.65151e-88	198.334
chr3:46188139	5.59585	-0.395488	42.1065	2.16725e-91	1.65178e-88	198.334
chr10:3122666	6.94549	-0.0229878	42.1064	2.16837e-91	1.65245e-88	198.333
chr6:10348099	6.29878	0.17378	42.106	2.17129e-91	1.6545e-88	198.332
chr11:1756091	-4.8028	-0.847012	-42.1057	2.17353e-91	1.65602e-88	198.331
chr5:14610283	5.90366	0.153659	42.1056	2.17449e-91	1.65657e-88	198.33
chr2:1686109	5.47841	0.396524	42.1054	2.17594e-91	1.6575e-88	198.33
chr1:172928460	6.61244	-0.166341	42.1043	2.18521e-91	1.66437e-88	198.326
chr6:63817878	5.78268	0.615366	42.1041	2.1866e-91	1.66525e-88	198.325
chr12:121720302	5.82073	-0.0710976	42.1038	2.18888e-91	1.6668e-88	198.324
chr22:39289688	4.59793	1.35591	42.1037	2.18935e-91	1.66698e-88	198.324
chr2:46151102	6.00232	-0.552256	42.1036	2.19051e-91	1.66768e-88	198.323
chr3:174863234	6.07049	0.314024	42.1034	2.19179e-91	1.66847e-88	198.323
chr13:102801825	6.06573	0.115305	42.1019	2.20445e-91	1.67792e-88	198.317
chr4:184385989	-5.98463	-0.323415	-42.1016	2.20684e-91	1.67956e-88	198.316
chr15:93341292	5.34939	0.640793	42.1013	2.20913e-91	1.68112e-88	198.315
chr1:242006237	5.40646	-0.462622	42.101	2.21187e-91	1.68302e-88	198.314
chr1:230120614	5.46268	-0.151341	42.1009	2.21262e-91	1.68341e-88	198.313
chr7:4715283	-5.80439	-0.0118293	-42.1007	2.21383e-91	1.68414e-88	198.313
chr10:3780518	5.91671	-0.483841	42.1005	2.21564e-91	1.6852e-88	198.312
chr22:46374162	-5.27585	-0.572439	-42.1005	2.2157e-91	1.6852e-88	198.312
chr1:236753416	5.96	0.152439	42.0999	2.22001e-91	1.68829e-88	198.31
chr2:227704284	5.44744	-0.553963	42.0997	2.22225e-91	1.68981e-88	198.309
chr22:37103819	5.40037	-0.0503049	42.0996	2.22274e-91	1.68987e-88	198.309
chr17:19958053	5.62256	-0.144207	42.0996	2.22281e-91	1.68987e-88	198.309
chr8:38789883	5.57659	-0.445854	42.0995	2.22351e-91	1.69021e-88	198.308
chr10:8069778	6.21232	-0.107622	42.0994	2.22446e-91	1.69075e-88	198.308
chr1:108646670	-5.46659	0.0152439	-42.099	2.22762e-91	1.69297e-88	198.306
chr6:157109135	5.95744	-0.0871341	42.0989	2.22858e-91	1.69352e-88	198.306
chr10:77524254	5.79695	-0.110793	42.0987	2.23005e-91	1.69445e-88	198.305
chr11:64855369	6.06671	-0.261159	42.0985	2.23173e-91	1.69554e-88	198.305
chr11:8262055	5.53793	0.320427	42.0984	2.23303e-91	1.69634e-88	198.304
chr10:124619435	-6.36707	0.405488	-42.0977	2.23823e-91	1.70011e-88	198.302
chr8:102688971	3.98695	0.516402	42.0975	2.23962e-91	1.70098e-88	198.301
chr2:43324135	5.53537	-0.425976	42.0975	2.24e-91	1.70108e-88	198.301
chr11:102345853	5.37159	-0.126524	42.0973	2.24169e-91	1.70218e-88	198.3
chr10:122454227	5.99073	0.0542683	42.0966	2.2474e-91	1.70633e-88	198.298
chr20:10419683	5.83049	0.550732	42.0965	2.24807e-91	1.70664e-88	198.297
chr16:88234538	6.31732	0.43939	42.0965	2.2483e-91	1.70664e-88	198.297
chr4:57055859	4.90634	-0.504024	42.0963	2.24947e-91	1.70734e-88	198.297
chr10:110357596	5.65122	-0.474146	42.0958	2.2541e-91	1.71049e-88	198.295
chr9:134815161	6.10305	-0.0910366	42.0958	2.25423e-91	1.71049e-88	198.295
chr10:91549464	4.22695	1.26128	42.0958	2.25435e-91	1.71049e-88	198.295
chr9:134662837	6.02695	0.0572561	42.0952	2.25872e-91	1.71361e-88	198.293
chr4:188109974	4.60963	-1.08518	42.0951	2.25978e-91	1.71423e-88	198.292
chr9:126474116	5.40585	0.554878	42.0948	2.26217e-91	1.71585e-88	198.291
chr22:27105668	5.75317	-0.133049	42.0945	2.26482e-91	1.71768e-88	198.29
chr10:13729098	6.02012	0.293598	42.0931	2.27629e-91	1.72619e-88	198.285
chr9:83208166	4.38817	0.547378	42.093	2.27732e-91	1.72679e-88	198.285
chr2:217905547	-5.02878	-1.00707	-42.0927	2.27934e-91	1.72812e-88	198.284
chr21:27423293	6.07195	-0.457561	42.0923	2.28286e-91	1.73061e-88	198.282
chr5:9498672	6.72463	0.386098	42.0921	2.28488e-91	1.73195e-88	198.281
chr5:96257025	5.29378	0.246524	42.0913	2.2915e-91	1.73662e-88	198.278
chr16:85295383	6.21098	-0.0965854	42.0913	2.29154e-91	1.73662e-88	198.278
chr2:174025893	5.55415	-0.546341	42.0912	2.29196e-91	1.73675e-88	198.278
chr9:134663186	5.39329	0.104451	42.091	2.29425e-91	1.73829e-88	198.277
chr17:50173852	5.40854	-0.313537	42.0907	2.29656e-91	1.73986e-88	198.276
chr2:144404057	6.21524	0.112988	42.0905	2.29792e-91	1.74069e-88	198.276
chr2:9292700	6.0822	0.273049	42.0905	2.29827e-91	1.74073e-88	198.275
chr8:37786042	6.42854	-0.123171	42.0905	2.29847e-91	1.74073e-88	198.275
chr1:76314864	6.08146	0.040122	42.09	2.30264e-91	1.7437e-88	198.274
chr2:236643299	5.03866	-0.662012	42.0899	2.30336e-91	1.74406e-88	198.273
chr5:180213108	-5.28646	-0.342012	-42.0896	2.30599e-91	1.74586e-88	198.272
chr2:45882947	5.97902	-0.351829	42.0891	2.31001e-91	1.74871e-88	198.27
chr16:85564375	-4.33354	-1.16811	-42.0889	2.3112e-91	1.74943e-88	198.27
chr5:96175641	6.45159	0.158963	42.0885	2.31538e-91	1.7524e-88	198.268
chr9:81559553	5.51317	0.00170732	42.0884	2.3161e-91	1.75268e-88	198.268
chr3:109114931	5.5578	-0.035122	42.0884	2.31625e-91	1.75268e-88	198.268
chr12:12979239	5.68354	-0.0662805	42.0882	2.31769e-91	1.75357e-88	198.267
chr20:50111599	6.2189	-0.319695	42.0877	2.32196e-91	1.75661e-88	198.265
chr17:57905574	-5.0472	-0.80628	-42.0875	2.32336e-91	1.75748e-88	198.265
chr15:68733934	5.51634	-0.251341	42.0869	2.32865e-91	1.76129e-88	198.262
chr12:6529629	5.59207	-0.0167683	42.0865	2.332e-91	1.76363e-88	198.261
chr10:116947427	6.33902	-0.427073	42.0861	2.33557e-91	1.76615e-88	198.259
chr11:73269519	4.78829	0.815488	42.0859	2.3368e-91	1.76688e-88	198.259
chr22:23781587	6.37732	-0.680122	42.0856	2.34011e-91	1.76919e-88	198.257
chr3:141331784	5.90866	-0.805427	42.0854	2.34165e-91	1.77016e-88	198.257
chr15:71294604	5.9222	-0.268537	42.0849	2.34566e-91	1.773e-88	198.255
chr14:65371789	4.94329	0.811524	42.0848	2.34689e-91	1.77374e-88	198.255
chr11:119424951	7.07037	0.183598	42.0846	2.34867e-91	1.77489e-88	198.254
chr16:27475719	5.37329	0.285183	42.0841	2.35253e-91	1.77761e-88	198.252
chr9:96858163	6.14024	-0.0612195	42.084	2.35314e-91	1.77789e-88	198.252
chr2:46169679	6.65988	0.184695	42.0834	2.35839e-91	1.78166e-88	198.25
chr12:52925383	5.48951	-0.39439	42.0827	2.36449e-91	1.78607e-88	198.247
chr3:31960310	5.47207	-0.14628	42.0824	2.36708e-91	1.78784e-88	198.246
chr11:120541097	5.47634	0.371341	42.0822	2.36891e-91	1.78902e-88	198.245
chr4:181898048	4.37683	-1.30561	42.0822	2.36942e-91	1.78921e-88	198.245
chr19:22616774	5.78976	0.00926829	42.082	2.37043e-91	1.78978e-88	198.245
chr11:73981958	-4.35354	-1.40201	-42.0816	2.37441e-91	1.79259e-88	198.243
chr7:85234934	5.86	-0.184756	42.0815	2.37478e-91	1.79268e-88	198.243
chr18:47953617	-4.09134	-1.62262	-42.0813	2.37679e-91	1.794e-88	198.242
chr4:24810194	5.50963	-0.250549	42.081	2.37957e-91	1.79591e-88	198.241
chr7:113394066	5.90671	-0.342012	42.0809	2.38065e-91	1.79653e-88	198.24
chr14:69615692	-6.00671	-1.03445	-42.0807	2.38224e-91	1.79753e-88	198.24
chr2:237270619	6.04293	-0.109024	42.0805	2.38413e-91	1.79876e-88	198.239
chr21:39105566	-4.87146	-0.877683	-42.0795	2.39267e-91	1.80501e-88	198.235
chr7:142878457	5.25402	0.010061	42.0788	2.39878e-91	1.80942e-88	198.233
chr14:91396469	-5.97195	-0.845854	-42.0779	2.40633e-91	1.81492e-88	198.23
chr4:147736715	5.34963	-0.315549	42.0779	2.40668e-91	1.81499e-88	198.23
chr12:124385591	5.67232	-0.278841	42.0777	2.40797e-91	1.81576e-88	198.229
chr17:47301258	5.76134	0.0271341	42.0776	2.40882e-91	1.81621e-88	198.229
chr3:40258207	3.85195	1.63817	42.0773	2.41154e-91	1.81806e-88	198.228
chr12:46385296	6.20463	0.0428049	42.0772	2.41233e-91	1.81846e-88	198.227
chr10:3122594	5.98366	-0.0792683	42.0757	2.42583e-91	1.82844e-88	198.222
chr8:41283027	5.91659	-0.173902	42.0756	2.42658e-91	1.82881e-88	198.221
chr11:116853889	-6.05951	-0.188659	-42.0754	2.42881e-91	1.83028e-88	198.22
chr4:140256601	5.21866	-0.890183	42.0751	2.43142e-91	1.83205e-88	198.219
chr21:34186281	6.09098	0.14561	42.0749	2.43302e-91	1.83306e-88	198.219
chr10:3779303	6.31439	-0.315732	42.0746	2.43583e-91	1.83498e-88	198.218
chr16:14308205	5.31268	-0.37	42.0746	2.43611e-91	1.83499e-88	198.217
chr16:88234654	5.65707	-0.262927	42.0744	2.43795e-91	1.83618e-88	198.217
chr6:159815600	4.74573	0.639451	42.0739	2.44171e-91	1.83881e-88	198.215
chr1:2372928	6.17841	-0.373598	42.0728	2.45195e-91	1.84633e-88	198.211
chr7:76912078	5.72878	0.318171	42.0717	2.46178e-91	1.85353e-88	198.207
chr6:124536027	5.72451	0.0625	42.0715	2.46356e-91	1.85466e-88	198.206
chr16:70476559	5.5389	-0.278232	42.0714	2.46476e-91	1.85537e-88	198.206
chr5:78650287	5.76793	-0.0943293	42.0712	2.46601e-91	1.85611e-88	198.205
chr2:163664633	5.28463	-0.427561	42.0704	2.47329e-91	1.86139e-88	198.202
chr11:86660267	5.53159	-0.432622	42.0703	2.47489e-91	1.86239e-88	198.202
chr19:2497370	4.7289	0.717866	42.0702	2.47566e-91	1.86277e-88	198.201
chr14:103879794	-5.54976	0.126707	-42.07	2.47756e-91	1.864e-88	198.201
chr20:38166757	4.98049	-1.14585	42.0696	2.48056e-91	1.86605e-88	198.199
chr22:25179328	4.61732	0.472927	42.0687	2.48915e-91	1.87231e-88	198.196
chr22:44689273	6.04695	-0.254207	42.0683	2.49268e-91	1.87476e-88	198.195
chr2:36374747	5.68549	-0.100671	42.0681	2.49487e-91	1.87621e-88	198.194
chr6:158826050	6.3361	-0.179634	42.068	2.49524e-91	1.87629e-88	198.194
chr13:32824212	5.8461	-0.405122	42.0678	2.4976e-91	1.87786e-88	198.193
chr10:8058577	5.96427	0.178476	42.0676	2.49878e-91	1.87845e-88	198.192
chr8:60792699	-4.54	-1.40695	-42.0676	2.49892e-91	1.87845e-88	198.192
chr12:54051200	-4.94756	-0.269634	-42.0675	2.50026e-91	1.87925e-88	198.192
chr8:143937769	5.67354	-0.130671	42.0672	2.50275e-91	1.88092e-88	198.191
chr8:27340893	-4.62207	-1.51652	-42.067	2.50489e-91	1.88232e-88	198.19
chr7:137957964	5.55329	0.784695	42.0664	2.50972e-91	1.88575e-88	198.188
chr5:68434009	6.49622	-0.208598	42.0661	2.51285e-91	1.8879e-88	198.187
chr18:48618780	6.73585	0.277439	42.0654	2.51945e-91	1.89265e-88	198.184
chr20:50645291	6.05439	-0.330366	42.0647	2.52586e-91	1.89726e-88	198.181
chr3:134326832	5.8539	-0.629878	42.0646	2.52658e-91	1.89759e-88	198.181
chr2:237714907	5.85537	0.167195	42.0639	2.53316e-91	1.90234e-88	198.179
chr13:106379141	5.5039	-0.399878	42.0633	2.53827e-91	1.90597e-88	198.177
chr17:17936094	5.63622	-0.511159	42.0625	2.54625e-91	1.91175e-88	198.173
chr13:25922665	6.37598	0.409207	42.062	2.55078e-91	1.91494e-88	198.172
chr1:224292545	5.77085	0.222012	42.0604	2.56602e-91	1.92603e-88	198.166
chr6:38209512	-5.45524	-0.526646	-42.0603	2.56636e-91	1.92603e-88	198.166
chr20:36848428	5.53793	0.470549	42.0603	2.56637e-91	1.92603e-88	198.166
chr7:138663239	6.09463	-0.0385366	42.0601	2.56887e-91	1.92757e-88	198.165
chr12:114700427	-6.17171	-0.384878	-42.0601	2.56899e-91	1.92757e-88	198.165
chr9:127905047	-3.74829	-2.07037	-42.0598	2.57125e-91	1.92906e-88	198.164
chr10:3781100	6.0228	-0.57128	42.0597	2.57213e-91	1.92952e-88	198.163
chr2:112150315	5.49476	-0.134207	42.0596	2.57383e-91	1.93058e-88	198.163
chr6:10348106	6.18402	0.228841	42.0595	2.5744e-91	1.9308e-88	198.163
chr20:56513194	6.16049	-0.0452439	42.0593	2.5765e-91	1.93217e-88	198.162
chr15:96160507	-5.16988	-0.4775	-42.0591	2.57773e-91	1.93288e-88	198.161
chr10:13729447	6.53171	0.156098	42.0587	2.58213e-91	1.93598e-88	198.16
chr16:71826667	4.22512	1.17268	42.0581	2.58747e-91	1.93977e-88	198.157
chr7:104124018	5.84683	-0.0118293	42.0576	2.59242e-91	1.94327e-88	198.156
chr12:109622045	-4.76159	-0.594573	-42.0574	2.59455e-91	1.94466e-88	198.155
chr1:3392065	6.50598	0.210305	42.0573	2.59543e-91	1.94511e-88	198.154
chr4:153661542	-5.81476	-0.47872	-42.0567	2.60075e-91	1.94889e-88	198.152
chr1:150528441	5.50524	-0.173232	42.0564	2.60334e-91	1.95061e-88	198.151
chr1:151537206	5.76451	-0.266768	42.0562	2.60554e-91	1.95196e-88	198.151
chr10:13729104	5.72415	0.0404878	42.0562	2.60569e-91	1.95196e-88	198.151
chr2:51620965	4.88171	-0.190854	42.0562	2.60601e-91	1.95199e-88	198.15
chr22:50546338	5.01561	0.0642683	42.0554	2.61343e-91	1.95733e-88	198.148
chr3:55668499	5.00683	0.572561	42.0551	2.61656e-91	1.95947e-88	198.146
chr2:71609524	6.01146	0.201341	42.0549	2.61799e-91	1.96033e-88	198.146
chr10:104254162	5.35012	-1.17543	42.0546	2.62089e-91	1.96229e-88	198.145
chr14:101440785	6.28085	-0.42128	42.0539	2.62786e-91	1.96729e-88	198.142
chr10:77292197	5.91024	-0.292073	42.0536	2.63037e-91	1.96896e-88	198.141
chr14:22922482	5.69854	0.312317	42.0532	2.63399e-91	1.97146e-88	198.14
chr18:23192545	-4.76963	-0.659817	-42.053	2.63677e-91	1.97333e-88	198.139
chr3:38174862	6.06244	-0.249634	42.0525	2.64078e-91	1.97612e-88	198.137
chr4:151687945	5.77963	0.599085	42.0523	2.64275e-91	1.97738e-88	198.136
chr7:24741823	5.35659	-0.445488	42.0522	2.64358e-91	1.97779e-88	198.136
chr2:215335615	6.44061	0.0503049	42.0519	2.6474e-91	1.98043e-88	198.135
chr14:61535632	6.07073	-0.0519512	42.0516	2.64948e-91	1.98178e-88	198.134
chr8:102281495	5.8811	0.331524	42.0516	2.65007e-91	1.982e-88	198.134
chr3:192880628	5.02707	0.431707	42.051	2.65583e-91	1.9861e-88	198.132
chr2:67130663	4.77671	0.00213415	42.0509	2.65632e-91	1.98625e-88	198.131
chr16:56911789	5.5239	0.207561	42.0509	2.65665e-91	1.98629e-88	198.131
chr16:3949107	6.29341	0.0635366	42.0509	2.65712e-91	1.98642e-88	198.131
chr4:71196285	5.32732	0.14561	42.0505	2.6602e-91	1.98852e-88	198.13
chr17:2376068	6.57634	0.260976	42.0502	2.66303e-91	1.99041e-88	198.129
chr16:52498788	-5.47524	-0.9325	-42.0502	2.6637e-91	1.9907e-88	198.129
chr7:158569277	6.055	-0.0498171	42.05	2.66568e-91	1.99197e-88	198.128
chr9:94743803	5.41963	-0.219329	42.0492	2.67298e-91	1.99721e-88	198.125
chr2:231309131	5.44927	-0.576098	42.0491	2.67426e-91	1.99795e-88	198.125
chr8:143021425	6.18207	0.0944512	42.0486	2.67884e-91	2.00116e-88	198.123
chr2:28584701	6.05293	-0.900366	42.048	2.68535e-91	2.00581e-88	198.121
chr21:33656295	5.43378	0.103598	42.0479	2.68606e-91	2.00612e-88	198.12
chr12:114694040	-4.13634	-0.714878	-42.0476	2.68914e-91	2.00821e-88	198.119
chr10:22633824	6.39085	0.210061	42.0465	2.69968e-91	2.01586e-88	198.115
chr8:25203591	5.04524	0.0348171	42.0457	2.70763e-91	2.02158e-88	198.112
chr6:165566596	5.47488	0.115976	42.0456	2.70918e-91	2.02252e-88	198.112
chr4:76984674	5.29976	0.0889024	42.0453	2.71191e-91	2.02434e-88	198.111
chr6:31720194	6.0378	0.0579268	42.045	2.7148e-91	2.02628e-88	198.11
chr12:54052184	-4.51756	-1.12866	-42.0443	2.72203e-91	2.03146e-88	198.107
chr10:71892529	5.16378	-0.588598	42.044	2.72441e-91	2.03302e-88	198.106
chr21:44962846	4.93622	0.311646	42.0439	2.72519e-91	2.03338e-88	198.106
chr5:132774683	5.93427	-0.197012	42.0424	2.74036e-91	2.04448e-88	198.1
chr9:87423640	6.36354	0.773232	42.0421	2.74359e-91	2.04667e-88	198.099
chr14:100696849	5.93427	-0.136037	42.0416	2.74872e-91	2.05028e-88	198.097
chr2:46198699	5.92268	0.523415	42.0406	2.7587e-91	2.0575e-88	198.094
chr3:128254513	4.66024	0.716463	42.04	2.76456e-91	2.06165e-88	198.092
chr4:76987565	5.89756	-0.25939	42.04	2.76495e-91	2.06172e-88	198.091
chr2:28068293	-5.08207	-0.405549	-42.0398	2.76659e-91	2.06256e-88	198.091
chr6:158311358	6.22573	0.11311	42.0398	2.76667e-91	2.06256e-88	198.091
chr3:125140560	5.59439	-0.14561	42.0392	2.773e-91	2.06706e-88	198.089
chr5:14118543	5.78963	0.205671	42.0391	2.77387e-91	2.06749e-88	198.088
chr19:930913	6.20329	0.219329	42.0391	2.77452e-91	2.06775e-88	198.088
chr1:203505137	5.00159	-0.543598	42.0386	2.77906e-91	2.0708e-88	198.086
chr19:18985637	-4.78012	-1.35652	-42.0386	2.77921e-91	2.0708e-88	198.086
chr12:120235538	5.61939	-0.330427	42.0385	2.78057e-91	2.07159e-88	198.086
chr7:1811164	-5.97963	-0.336402	-42.0383	2.78255e-91	2.07284e-88	198.085
chr6:165637797	5.27098	-0.0620732	42.0382	2.78298e-91	2.07295e-88	198.085
chr7:30931666	5.38183	-0.633232	42.0381	2.78405e-91	2.07352e-88	198.085
chr21:45515931	5.3711	0.814817	42.038	2.78507e-91	2.07406e-88	198.084
chr16:73019880	5.165	0.40872	42.0379	2.78651e-91	2.07491e-88	198.084
chr17:8481376	5.22134	0.48128	42.0376	2.78943e-91	2.07686e-88	198.083
chr3:150022524	5.70537	0.101707	42.0372	2.793e-91	2.0793e-88	198.081
chr11:126406697	5.92902	-0.0710976	42.0367	2.79806e-91	2.08284e-88	198.08
chr20:14554224	4.93012	-0.390183	42.0367	2.79898e-91	2.08309e-88	198.079
chr5:174344245	6.05134	0.207378	42.0367	2.79899e-91	2.08309e-88	198.079
chr15:60403049	6.0439	0.119878	42.0363	2.80258e-91	2.08554e-88	198.078
chr16:89581373	5.58378	-0.131037	42.0358	2.80736e-91	2.08887e-88	198.076
chr1:9542658	-4.54207	-1.22591	-42.0355	2.81054e-91	2.09102e-88	198.075
chr5:174617515	5.73939	-0.047378	42.035	2.81592e-91	2.09479e-88	198.073
chr2:172554632	6.02195	0.354024	42.0345	2.82099e-91	2.09834e-88	198.072
chr8:48654227	5.77537	-0.38561	42.0334	2.83214e-91	2.10641e-88	198.068
chr16:14305289	5.83585	0.155976	42.0332	2.83422e-91	2.10773e-88	198.067
chr1:1514645	-4.76744	-0.754939	-42.0331	2.83517e-91	2.10821e-88	198.067
chr22:46374638	-5.72732	-0.35622	-42.033	2.83706e-91	2.10939e-88	198.066
chr2:73267106	5.1372	1.5347	42.0328	2.8385e-91	2.11024e-88	198.065
chr11:3225256	6.21683	0.174268	42.0327	2.83967e-91	2.11088e-88	198.065
chr16:11351541	5.43756	0.124268	42.0326	2.8405e-91	2.1111e-88	198.065
chr13:19663471	6.57451	0.365671	42.0326	2.84057e-91	2.1111e-88	198.065
chr13:30743623	6.18024	-0.502805	42.0301	2.86682e-91	2.13038e-88	198.055
chr2:237465659	5.99439	0.108415	42.0299	2.86964e-91	2.13225e-88	198.055
chr1:63651118	6.02085	0.0425	42.0296	2.87254e-91	2.13417e-88	198.054
chr12:31845507	5.97024	-0.121829	42.0292	2.8762e-91	2.13666e-88	198.052
chr12:109946701	-3.82768	-2.12189	-42.029	2.8781e-91	2.13771e-88	198.052
chr1:89912260	5.51427	-0.212378	42.029	2.87822e-91	2.13771e-88	198.052
chr2:72112544	5.58537	-0.136951	42.029	2.87863e-91	2.13779e-88	198.051
chr5:27308331	5.56476	-0.169817	42.0286	2.8824e-91	2.14036e-88	198.05
chr13:32824201	6.41878	0.0657317	42.0284	2.88481e-91	2.14192e-88	198.049
chr9:68546912	-5.55646	-0.766402	-42.0282	2.8871e-91	2.14339e-88	198.048
chr17:19753179	-3.84524	-2.16799	-42.0279	2.89076e-91	2.14588e-88	198.047
chr9:134652696	5.53585	0.230122	42.0275	2.89396e-91	2.14793e-88	198.046
chr1:31756206	5.75159	0.402256	42.0275	2.89413e-91	2.14793e-88	198.046
chr13:23609535	-5.41573	-0.531402	-42.0273	2.89651e-91	2.14946e-88	198.045
chr10:3780018	6.38671	-0.352134	42.0268	2.90225e-91	2.15336e-88	198.043
chr15:39657993	5.19451	-0.0771341	42.0268	2.90238e-91	2.15336e-88	198.043
chr3:141556365	5.52061	-0.116524	42.0267	2.90284e-91	2.15347e-88	198.043
chr7:91957936	5.26415	0.160244	42.0266	2.90377e-91	2.15393e-88	198.043
chr5:96175636	6.73378	0.403232	42.0264	2.90589e-91	2.15527e-88	198.042
chr6:170222936	-5.53659	-0.760854	-42.026	2.91021e-91	2.15825e-88	198.041
chr10:8058666	4.74256	-0.92689	42.0256	2.91508e-91	2.16163e-88	198.039
chr3:24197931	5.39841	0.710427	42.0255	2.9154e-91	2.16163e-88	198.039
chr16:2212802	5.90561	-0.320366	42.0252	2.91927e-91	2.16427e-88	198.037
chr2:132425088	5.92817	-0.0261585	42.025	2.92063e-91	2.16505e-88	198.037
chr12:114700469	-6.24744	-0.570061	-42.025	2.92157e-91	2.16552e-88	198.037
chr7:36633080	5.45829	-0.104878	42.0248	2.92309e-91	2.16632e-88	198.036
chr14:53002597	5.25293	-0.237561	42.0248	2.92327e-91	2.16632e-88	198.036
chr17:40699495	5.83512	-0.459878	42.0247	2.92464e-91	2.1671e-88	198.036
chr7:112261164	5.21329	0.0483537	42.0241	2.93113e-91	2.17168e-88	198.033
chr14:99437166	6.40646	0.13372	42.024	2.93177e-91	2.17182e-88	198.033
chr15:101710990	5.41585	-0.417805	42.024	2.93194e-91	2.17182e-88	198.033
chr6:75119809	5.875	-0.274695	42.0238	2.9338e-91	2.17297e-88	198.033
chr10:124611948	-4.8822	-0.835976	-42.0233	2.93901e-91	2.17659e-88	198.031
chr3:192880629	4.92878	0.522805	42.0227	2.94604e-91	2.18157e-88	198.028
chr2:12740563	6.11756	0.0736585	42.0224	2.949e-91	2.18353e-88	198.027
chr14:69098225	4.36963	1.3325	42.0223	2.95038e-91	2.18432e-88	198.027
chr12:8661246	5.78976	-0.225244	42.0216	2.95751e-91	2.18936e-88	198.024
chr13:34225169	5.42671	0.0328659	42.0213	2.96074e-91	2.19152e-88	198.023
chr1:175969705	5.45976	0.801585	42.0199	2.97569e-91	2.20235e-88	198.018
chr10:3494261	6.21305	-0.0818902	42.0193	2.98318e-91	2.20766e-88	198.016
chr13:105587963	5.81171	-0.361707	42.0191	2.98483e-91	2.20865e-88	198.015
chr8:101019075	5.79232	0.0654268	42.0187	2.98889e-91	2.21142e-88	198.014
chr12:49920545	-5.31317	-0.778902	-42.0183	2.99405e-91	2.215e-88	198.012
chr18:48611403	5.95549	-0.0809146	42.0174	3.00357e-91	2.2218e-88	198.009
chr9:106893158	4.54024	-1.38622	42.017	3.00769e-91	2.22462e-88	198.008
chr1:21027809	5.62634	-0.199878	42.0169	3.00938e-91	2.22563e-88	198.007
chr1:150559439	5.18549	-0.600671	42.0164	3.01494e-91	2.2295e-88	198.005
chr15:98900077	5.78659	0.226829	42.0156	3.02319e-91	2.23537e-88	198.003
chr7:106031521	-4.28354	-1.37555	-42.0155	3.02438e-91	2.23587e-88	198.002
chr12:114700791	-4.51707	-1.25695	-42.0155	3.02452e-91	2.23587e-88	198.002
chr19:939730	5.10634	-0.780976	42.0151	3.02861e-91	2.23866e-88	198.001
chr9:92151618	6.03646	0.0544512	42.0146	3.03468e-91	2.24291e-88	197.999
chr6:167824696	6.37317	-0.104756	42.0144	3.03649e-91	2.24401e-88	197.998
chr7:12722329	-4.92744	-0.323232	-42.0133	3.04965e-91	2.2535e-88	197.994
chr12:47208153	-4.40061	-0.980427	-42.0131	3.0511e-91	2.25433e-88	197.993
chr1:229296739	5.25049	-1.03012	42.0128	3.05471e-91	2.25675e-88	197.992
chr14:92724847	5.92866	-0.257622	42.0122	3.06157e-91	2.26158e-88	197.99
chr2:102008581	5.81854	0.693049	42.012	3.06329e-91	2.26262e-88	197.99
chr1:207115445	5.42049	0.570122	42.0114	3.07048e-91	2.26768e-88	197.987
chr8:74741744	5.34159	-0.194085	42.0111	3.07356e-91	2.26972e-88	197.986
chr3:133456376	6.08183	0.168232	42.011	3.07541e-91	2.27084e-88	197.986
chr2:85421362	-4.66256	-1.0225	-42.0101	3.0848e-91	2.27753e-88	197.983
chr1:151546170	5.57451	-0.397378	42.0089	3.09871e-91	2.28756e-88	197.978
chr16:58384717	-5.72866	-0.917256	-42.0088	3.09989e-91	2.28819e-88	197.978
chr2:236731959	5.7411	-0.34628	42.0085	3.10377e-91	2.29081e-88	197.976
chr2:12740700	5.89829	0.196707	42.0083	3.10543e-91	2.29179e-88	197.976
chr10:98434460	5.52134	0.90311	42.0082	3.10652e-91	2.29236e-88	197.976
chr2:46854595	5.87902	-0.228049	42.0073	3.11703e-91	2.29987e-88	197.972
chr4:183241180	6.41817	0.163476	42.0071	3.1188e-91	2.30093e-88	197.972
chr1:203153979	6.00598	0.00920732	42.0069	3.12136e-91	2.30235e-88	197.971
chr6:31120799	5.285	-0.560793	42.0069	3.12139e-91	2.30235e-88	197.971
chr16:29383037	5.34427	0.227744	42.0068	3.1224e-91	2.30286e-88	197.971
chr18:58599281	5.94927	-0.059878	42.0067	3.12355e-91	2.30346e-88	197.97
chr2:12740470	6.08134	0.37128	42.0065	3.12554e-91	2.30468e-88	197.97
chr13:75804222	5.92805	0.359024	42.0059	3.13285e-91	2.30983e-88	197.967
chr4:53924850	6.36707	-0.0208537	42.0056	3.13687e-91	2.31255e-88	197.966
chr18:58859317	5.32732	-1.3489	42.0055	3.13781e-91	2.313e-88	197.966
chr19:4912423	5.8689	-0.273476	42.0051	3.14218e-91	2.31597e-88	197.964
chr1:3121627	4.35707	1.21854	42.0047	3.14657e-91	2.31896e-88	197.963
chr7:137917298	5.56427	0.632622	42.0047	3.1469e-91	2.31896e-88	197.963
chr1:30900329	5.74573	0.0548171	42.0041	3.1536e-91	2.32365e-88	197.961
chr10:17025843	5.67549	-0.540915	42.0039	3.15588e-91	2.32508e-88	197.96
chr10:8064147	5.68317	-0.100976	42.0037	3.15813e-91	2.32649e-88	197.959
chr2:112150930	5.53817	-0.057378	42.0036	3.1594e-91	2.32719e-88	197.959
chr13:109157879	5.86098	0.399024	42.0032	3.164e-91	2.33033e-88	197.957
chr4:167233156	4.95415	0.120366	42.003	3.16667e-91	2.33204e-88	197.957
chr17:27586416	6.18012	-0.228598	42.0028	3.1693e-91	2.33374e-88	197.956
chr11:8767504	5.52024	-0.177927	42.0025	3.17176e-91	2.3353e-88	197.955
chr6:71181544	5.4639	0.428415	42.0025	3.17216e-91	2.33535e-88	197.955
chr7:32470953	5.36878	-0.362927	42.0019	3.17888e-91	2.34005e-88	197.953
chr16:67861092	5.62732	-0.691707	42.0014	3.18528e-91	2.3443e-88	197.951
chr4:41160206	6.43171	-0.258293	42.0014	3.18533e-91	2.3443e-88	197.951
chr13:105587956	5.65878	-0.476829	42.0009	3.19054e-91	2.34789e-88	197.949
chr12:54052235	-5.2289	-0.640671	-42.0004	3.19703e-91	2.35241e-88	197.947
chr2:74843117	5.06659	0.815122	42.0003	3.19768e-91	2.35264e-88	197.947
chr1:179818150	6.14927	-0.288537	42.0002	3.1989e-91	2.35329e-88	197.946
chr7:102045421	-5.12134	-1.27201	-41.9993	3.20986e-91	2.36111e-88	197.943
chr2:160209575	5.68732	-0.327439	41.9991	3.21227e-91	2.36263e-88	197.942
chr13:112778259	6.78354	0.259695	41.9989	3.21483e-91	2.36426e-88	197.941
chr13:40563205	-5.2511	-0.54872	-41.9986	3.21846e-91	2.36668e-88	197.94
chr3:134372048	5.8322	0.236707	41.9977	3.22798e-91	2.37343e-88	197.937
chr15:71334040	5.43427	-0.617744	41.9973	3.23366e-91	2.37736e-88	197.936
chr2:113059465	6.2278	-0.0110976	41.9971	3.23613e-91	2.37892e-88	197.935
chr6:52575215	5.33915	0.243598	41.997	3.23721e-91	2.37939e-88	197.935
chr5:57504519	6.19756	0.565732	41.9969	3.23746e-91	2.37939e-88	197.935
chr2:241553037	5.35573	0.220183	41.9967	3.24004e-91	2.38104e-88	197.934
chr16:11913824	-4.86	-0.172195	-41.996	3.24934e-91	2.38762e-88	197.931
chr4:156946677	4.40878	-1.48	41.9957	3.25267e-91	2.38982e-88	197.93
chr22:45580336	5.31366	0.795488	41.9949	3.26237e-91	2.39645e-88	197.927
chr11:33772553	6.69061	-0.266159	41.9949	3.26238e-91	2.39645e-88	197.927
chr7:40644038	4.97427	0.310671	41.9945	3.26634e-91	2.3991e-88	197.926
chr6:167824654	4.78805	-0.867683	41.9944	3.26773e-91	2.39987e-88	197.925
chr3:42072105	-4.40024	-1.80366	-41.9939	3.27328e-91	2.40369e-88	197.924
chr12:114700253	-5.79232	-1.41079	-41.9936	3.27745e-91	2.4065e-88	197.922
chr15:69574513	5.29927	-0.079878	41.9929	3.28557e-91	2.41221e-88	197.92
chr6:139338133	-5.70768	-0.329817	-41.9928	3.28738e-91	2.41328e-88	197.919
chr4:152039372	5.86537	-0.0395122	41.9917	3.30015e-91	2.4224e-88	197.915
chr16:4032906	-5.50085	-0.929695	-41.9915	3.30298e-91	2.42422e-88	197.915
chr18:24274556	4.97427	0.786524	41.9912	3.30671e-91	2.4267e-88	197.913
chr3:134326831	5.94622	-0.413354	41.9909	3.30964e-91	2.4286e-88	197.913
chr2:221999856	5.36841	0.60372	41.9908	3.3113e-91	2.42956e-88	197.912
chr10:3781817	5.83671	-0.4025	41.9907	3.31308e-91	2.43061e-88	197.912
chr9:105132795	5.15805	-0.412805	41.9904	3.31627e-91	2.4327e-88	197.911
chr15:76802808	6.25915	0.21689	41.9902	3.31811e-91	2.43378e-88	197.91
chr8:79877350	5.00256	0.927744	41.9899	3.32163e-91	2.43611e-88	197.909
chr4:164212364	5.81207	0.2075	41.9895	3.32701e-91	2.4398e-88	197.907
chr13:29704789	5.07537	-0.891829	41.9894	3.32847e-91	2.44061e-88	197.907
chr12:54051799	-5.56354	-0.117744	-41.9893	3.32978e-91	2.44132e-88	197.907
chr10:13709379	4.34305	1.24201	41.9891	3.33139e-91	2.44224e-88	197.906
chr20:38217704	5.38854	-0.21622	41.9889	3.33397e-91	2.44387e-88	197.905
chr11:127943436	5.84244	0.326463	41.9883	3.34145e-91	2.4491e-88	197.903
chr4:73740551	-5.17549	-1.38323	-41.9868	3.36015e-91	2.46255e-88	197.897
chr15:67104131	-4.68939	-1.37604	-41.9865	3.36424e-91	2.46528e-88	197.896
chr1:172639480	5.93073	-0.552683	41.9861	3.36938e-91	2.46879e-88	197.895
chr5:95712248	6.21085	-0.0479878	41.986	3.37023e-91	2.46915e-88	197.895
chr12:49642583	6.22244	-0.0756098	41.9859	3.37183e-91	2.47007e-88	197.894
chr21:34702386	6.18622	0.141037	41.9858	3.3724e-91	2.47022e-88	197.894
chr3:134092438	6.23195	-0.0432927	41.9857	3.37346e-91	2.47074e-88	197.894
chr2:105399653	6.39012	0.244695	41.9853	3.37866e-91	2.47429e-88	197.892
chr9:23683889	5.1828	-0.659939	41.9851	3.38099e-91	2.47573e-88	197.891
chr10:13729383	6.35341	0.0352439	41.9838	3.39781e-91	2.48779e-88	197.886
chr10:29022927	5.55341	-0.0806098	41.9833	3.40332e-91	2.49156e-88	197.885
chr6:157075709	5.69793	0.214329	41.9833	3.40413e-91	2.49189e-88	197.885
chr4:153661543	-5.57402	-0.558354	-41.9832	3.40521e-91	2.49242e-88	197.884
chr12:71553161	4.87683	0.920976	41.9829	3.4088e-91	2.49479e-88	197.883
chr19:17327300	5.65049	0.116341	41.9826	3.41269e-91	2.49737e-88	197.882
chr16:12267698	5.55098	-0.0358537	41.9825	3.41418e-91	2.4982e-88	197.882
chr3:146222652	6.56195	0.661463	41.9823	3.41591e-91	2.4992e-88	197.881
chr10:29666474	6.39463	0.101951	41.9822	3.41786e-91	2.50037e-88	197.881
chr7:94129787	5.25159	-0.42872	41.9819	3.4206e-91	2.50211e-88	197.88
chr7:151721725	5.21598	-0.0727439	41.9819	3.42135e-91	2.5024e-88	197.88
chr10:3778859	5.70793	0.0377439	41.9811	3.43176e-91	2.50974e-88	197.877
chr1:226974420	5.06415	-0.57878	41.981	3.43293e-91	2.51034e-88	197.876
chr2:218259524	6.68098	-0.368537	41.9802	3.44265e-91	2.51718e-88	197.873
chr11:129849248	5.41585	0.44561	41.98	3.44557e-91	2.51905e-88	197.873
chr7:142860547	6.51329	0.272866	41.9796	3.44981e-91	2.52188e-88	197.871
chr8:143940868	5.86951	-0.104512	41.9792	3.45518e-91	2.52555e-88	197.87
chr14:93706714	4.11	0.632195	41.9776	3.47607e-91	2.54055e-88	197.864
chr9:127525612	6.33305	0.489207	41.9775	3.47646e-91	2.54056e-88	197.864
chr2:47066281	5.68939	-0.102256	41.9773	3.47911e-91	2.54224e-88	197.863
chr20:53609921	-4.81317	-1.31317	-41.9772	3.48027e-91	2.54282e-88	197.863
chr11:1307429	-6.03951	-0.543902	-41.9772	3.48067e-91	2.54284e-88	197.862
chr2:73021172	5.16012	0.204451	41.9771	3.4822e-91	2.5437e-88	197.862
chr17:7774230	5.62524	0.225671	41.9766	3.48794e-91	2.54759e-88	197.86
chr5:24787817	5.37439	0.060122	41.9766	3.48826e-91	2.54759e-88	197.86
chr16:10979826	-5.75305	-0.378232	-41.976	3.49601e-91	2.55297e-88	197.858
chr12:88744452	5.81439	-0.0458537	41.9758	3.49826e-91	2.55435e-88	197.857
chr17:81486587	-4.41695	0.994451	-41.9753	3.50516e-91	2.55912e-88	197.855
chr9:23117780	5.46866	-0.351768	41.9751	3.50728e-91	2.5604e-88	197.855
chr20:16308946	5.0978	0.525122	41.9751	3.50789e-91	2.56058e-88	197.855
chr1:25709279	6.41366	0.047439	41.9746	3.51382e-91	2.56464e-88	197.853
chr9:134681352	5.69098	-0.421098	41.9736	3.52694e-91	2.57394e-88	197.849
chr19:41323164	4.75256	-0.610793	41.9734	3.52954e-91	2.57557e-88	197.849
chr2:150496459	5.25378	-0.797744	41.9733	3.53086e-91	2.57626e-88	197.848
chr16:3656673	5.615	0.402134	41.9727	3.53795e-91	2.58117e-88	197.846
chr2:189130109	5.03256	-0.294695	41.9718	3.54973e-91	2.58949e-88	197.843
chr22:42291481	4.51817	1.50433	41.9717	3.55131e-91	2.59037e-88	197.842
chr6:21768084	-5.45049	-0.456463	-41.9715	3.55419e-91	2.5922e-88	197.842
chr8:52120124	5.83915	-0.186524	41.9709	3.56151e-91	2.5972e-88	197.84
chr20:44116187	-4.24805	-1.04256	-41.9709	3.5618e-91	2.5972e-88	197.84
chr12:78540877	5.1339	-0.0839024	41.9701	3.57297e-91	2.60508e-88	197.836
chr10:11149741	-5.52732	0.161098	-41.97	3.57341e-91	2.60513e-88	197.836
chr22:36870277	5.795	0.00518293	41.97	3.57424e-91	2.60546e-88	197.836
chr18:74832195	5.60354	0.386524	41.9696	3.57911e-91	2.60873e-88	197.835
chr10:125902295	5.19415	-0.63878	41.969	3.58678e-91	2.61405e-88	197.833
chr3:71504391	5.79159	-0.27189	41.9685	3.59415e-91	2.61915e-88	197.831
chr22:40527969	6.21061	0.0918902	41.968	3.60032e-91	2.62337e-88	197.829
chr1:93624856	6.47878	-0.0097561	41.9678	3.60261e-91	2.62477e-88	197.828
chr11:6397736	5.97671	-0.262256	41.9671	3.61155e-91	2.631e-88	197.826
chr11:8835692	6.48695	0.0635976	41.9665	3.61954e-91	2.63654e-88	197.824
chr7:98306115	4.61805	-0.0052439	41.9662	3.62378e-91	2.63936e-88	197.822
chr5:151459803	5.90012	0.420915	41.966	3.62702e-91	2.64119e-88	197.821
chr3:194386231	5.16098	-0.525976	41.966	3.62705e-91	2.64119e-88	197.821
chr3:54901696	6.18195	-0.106707	41.9643	3.64872e-91	2.65669e-88	197.816
chr8:20282506	4.82134	0.10872	41.964	3.65354e-91	2.65992e-88	197.814
chr1:111323667	6.58598	0.277866	41.9638	3.65642e-91	2.66164e-88	197.813
chr14:63453774	5.115	-0.075061	41.9638	3.65666e-91	2.66164e-88	197.813
chr12:51820671	-6.51512	-1.12	-41.9636	3.65849e-91	2.66269e-88	197.813
chr12:105485622	4.99171	-0.406341	41.9633	3.66231e-91	2.6652e-88	197.812
chr1:108584486	-5.18585	-0.867927	-41.9627	3.67115e-91	2.67108e-88	197.809
chr7:99562637	5.57963	-0.395793	41.9627	3.67117e-91	2.67108e-88	197.809
chr16:14401585	5.95927	-0.431098	41.9625	3.67379e-91	2.67271e-88	197.809
chr22:46866737	5.77756	-0.174878	41.9623	3.67565e-91	2.67378e-88	197.808
chr12:40521674	5.32256	-0.2175	41.9619	3.68167e-91	2.67788e-88	197.807
chr8:87069664	5.25634	-0.470488	41.9617	3.68424e-91	2.67947e-88	197.806
chr17:40720077	5.97537	0.204268	41.9608	3.69636e-91	2.688e-88	197.803
chr12:120248581	6.09756	-0.231098	41.9604	3.70223e-91	2.69183e-88	197.801
chr10:132403400	6.23988	0.261159	41.9604	3.70239e-91	2.69183e-88	197.801
chr15:72751895	-5.77829	-0.39561	-41.9589	3.72249e-91	2.70616e-88	197.796
chr16:67822493	5.49854	-0.492317	41.9582	3.73217e-91	2.71292e-88	197.793
chr5:111575091	5.56293	0.37622	41.9575	3.74133e-91	2.71929e-88	197.791
chr1:228842355	5.47878	-0.52878	41.9571	3.74723e-91	2.72329e-88	197.789
chr10:91185487	5.9739	-0.143659	41.9561	3.76043e-91	2.7326e-88	197.786
chr6:117545428	6.56402	-0.0520122	41.9558	3.76505e-91	2.73567e-88	197.784
chr10:30056666	4.28122	0.950732	41.9554	3.77083e-91	2.73958e-88	197.783
chr14:23530667	-4.79098	-0.618537	-41.9551	3.7747e-91	2.74211e-88	197.782
chr7:108127465	5.81305	0.155671	41.9544	3.78368e-91	2.74834e-88	197.779
chr13:110629100	5.90061	-0.620549	41.9544	3.78444e-91	2.74861e-88	197.779
chr6:41917607	5.37549	0.230793	41.954	3.78961e-91	2.75208e-88	197.778
chr1:11693280	-4.77073	-1.11293	-41.9538	3.79217e-91	2.75348e-88	197.777
chr14:88477006	6.29951	0.050122	41.9538	3.79233e-91	2.75348e-88	197.777
chr1:218493170	6.37683	0.138293	41.9527	3.80804e-91	2.76459e-88	197.773
chr16:14305507	6.36866	0.752744	41.9525	3.81032e-91	2.76596e-88	197.772
chr12:114700458	-5.61085	-1.54738	-41.9522	3.81445e-91	2.76867e-88	197.771
chr15:38556469	4.6061	-1.42829	41.9518	3.82e-91	2.77241e-88	197.77
chr7:134919180	6.16805	0.0743902	41.9509	3.83303e-91	2.78158e-88	197.766
chr3:122563128	5.09976	-1.30061	41.9506	3.83744e-91	2.78444e-88	197.765
chr4:185149599	6.53512	0.082561	41.9506	3.83776e-91	2.78444e-88	197.765
chr10:96370055	4.94256	0.0171341	41.9499	3.84719e-91	2.79098e-88	197.763
chr3:16883648	5.6822	-0.032561	41.9497	3.85011e-91	2.79281e-88	197.762
chr10:30183193	6.07927	-0.220976	41.9491	3.85807e-91	2.79829e-88	197.76
chr11:129849271	5.31854	0.259512	41.9489	3.8609e-91	2.80005e-88	197.759
chr10:78932033	5.89598	-0.2925	41.9485	3.86656e-91	2.80386e-88	197.758
chr1:179142941	5.52268	-0.724024	41.9484	3.86857e-91	2.80503e-88	197.757
chr12:12979612	6.4178	-0.0329268	41.9479	3.87544e-91	2.80972e-88	197.756
chr11:78292619	-4.825	-0.518476	-41.9478	3.87719e-91	2.81053e-88	197.755
chr2:237525347	4.24439	0.384268	41.9478	3.87736e-91	2.81053e-88	197.755
chr5:154861073	-5.25415	-0.733659	-41.9476	3.87967e-91	2.81191e-88	197.754
chr6:10316605	5.74488	-0.560244	41.9471	3.88639e-91	2.81648e-88	197.753
chr13:110629085	6.28122	-0.213659	41.9468	3.89198e-91	2.82024e-88	197.751
chr11:460914	6.21195	-0.282073	41.9465	3.89574e-91	2.82267e-88	197.75
chr13:25922552	4.64207	-1.4086	41.9463	3.89885e-91	2.82463e-88	197.75
chr10:3781986	5.97963	-0.345671	41.9459	3.90386e-91	2.82797e-88	197.748
chr20:44116110	-4.87122	-0.190366	-41.9456	3.90807e-91	2.83073e-88	197.747
chr3:114608384	5.63012	-0.00103659	41.9449	3.91919e-91	2.83848e-88	197.744
chr5:132748495	5.78232	-0.210427	41.9446	3.92256e-91	2.84063e-88	197.744
chr2:54483485	6.005	0.0644512	41.9445	3.92435e-91	2.84163e-88	197.743
chr11:126917837	5.70207	-0.087378	41.9445	3.92501e-91	2.84181e-88	197.743
chr5:175517835	6.39146	0.444146	41.9443	3.92726e-91	2.84315e-88	197.742
chr5:34842690	5.72915	0.222012	41.944	3.9316e-91	2.84599e-88	197.741
chr12:6903930	-5.30232	-0.698598	-41.9427	3.95031e-91	2.85924e-88	197.736
chr1:94856207	5.80232	0.69872	41.9426	3.9522e-91	2.86023e-88	197.736
chr10:14520036	5.44671	-0.225549	41.9426	3.9525e-91	2.86023e-88	197.736
chr3:73494085	5.38049	-0.207317	41.9424	3.95454e-91	2.86141e-88	197.735
chr10:12606177	-5.07683	-0.841951	-41.9421	3.95862e-91	2.86406e-88	197.734
chr11:68371411	6.47805	-0.10561	41.9417	3.96489e-91	2.8683e-88	197.733
chr6:84651914	4.82159	-0.65628	41.9414	3.9692e-91	2.87112e-88	197.732
chr8:120861544	-4.94671	-1.10787	-41.9414	3.96993e-91	2.87113e-88	197.732
chr11:110433444	6.15329	0.0362805	41.9413	3.97004e-91	2.87113e-88	197.732
chr9:92151648	6.24524	0.0734756	41.941	3.97567e-91	2.8749e-88	197.73
chr9:106916248	6.37146	0.35939	41.9409	3.97625e-91	2.87502e-88	197.73
chr17:57542050	5.8528	-0.395671	41.9406	3.98078e-91	2.878e-88	197.729
chr15:64010884	-5.5961	-0.253171	-41.9404	3.98413e-91	2.88012e-88	197.728
chr8:48590354	6.04646	-0.312866	41.9401	3.98889e-91	2.88327e-88	197.727
chr2:128543999	4.90573	0.531159	41.9399	3.99146e-91	2.88482e-88	197.726
chr1:192529269	5.6028	-0.0504268	41.9392	4.00115e-91	2.89152e-88	197.724
chr17:57542073	5.92976	-0.369756	41.9391	4.00287e-91	2.89247e-88	197.723
chr13:44280599	4.41256	1.16177	41.9389	4.00559e-91	2.89413e-88	197.723
chr16:88234620	5.74268	-0.561463	41.9376	4.02514e-91	2.90796e-88	197.718
chr7:142861121	6.22207	0.0903049	41.9375	4.02608e-91	2.90834e-88	197.718
chr11:64855340	5.995	-0.475915	41.9373	4.02997e-91	2.91085e-88	197.717
chr6:167748769	4.80329	0.408354	41.9361	4.04697e-91	2.92282e-88	197.712
chr3:37765947	4.35976	1.52268	41.9357	4.05298e-91	2.92686e-88	197.711
chr4:172758905	5.6989	-0.281768	41.9356	4.05471e-91	2.9278e-88	197.711
chr3:69807025	5.20183	-0.222866	41.9354	4.05755e-91	2.92955e-88	197.71
chr12:131737208	6.55049	-0.0140244	41.9354	4.05807e-91	2.92962e-88	197.71
chr17:20086728	5.46159	-0.399329	41.9347	4.06794e-91	2.93644e-88	197.707
chr1:86992791	5.5878	0.15061	41.9341	4.07672e-91	2.94247e-88	197.705
chr16:9107263	5.30341	0.240244	41.9337	4.08336e-91	2.94696e-88	197.704
chr2:215335671	5.94488	0.18439	41.9328	4.09663e-91	2.95623e-88	197.7
chr1:226890380	4.83366	1.10963	41.9327	4.09865e-91	2.95738e-88	197.7
chr10:121526828	-5.37171	-0.22	-41.9325	4.10088e-91	2.95869e-88	197.699
chr8:130442440	5.73415	-0.563049	41.9324	4.1032e-91	2.96005e-88	197.699
chr6:3757589	6.35622	0.463963	41.9319	4.11001e-91	2.96466e-88	197.697
chr2:8145094	7.51256	0.210183	41.9316	4.11397e-91	2.96721e-88	197.696
chr19:16957183	-5.11695	-0.846646	-41.9313	4.11972e-91	2.97104e-88	197.695
chr16:1675394	6.70293	0.164512	41.9308	4.12685e-91	2.97588e-88	197.693
chr7:134693479	5.76866	-0.490305	41.9307	4.12902e-91	2.97713e-88	197.692
chr1:147761198	5.16951	-1.04317	41.9302	4.1359e-91	2.98179e-88	197.691
chr10:121526619	-5.2122	0.28939	-41.9301	4.13752e-91	2.98265e-88	197.69
chr10:121526829	-5.71829	0.0743902	-41.93	4.13866e-91	2.98316e-88	197.69
chr4:184165509	5.36939	-0.7625	41.9296	4.14554e-91	2.98781e-88	197.688
chr8:133325076	5.17756	0.150732	41.9289	4.15606e-91	2.99508e-88	197.686
chr20:56988121	5.06268	-0.932073	41.928	4.16983e-91	3.00456e-88	197.683
chr14:96285841	5.39232	-0.794695	41.928	4.17008e-91	3.00456e-88	197.683
chr8:26641314	5.93817	-0.427622	41.9269	4.18566e-91	3.01547e-88	197.679
chr14:91396468	-5.10012	-0.541037	-41.9263	4.19616e-91	3.02273e-88	197.676
chr1:52665916	6.25183	0.0589634	41.9262	4.19738e-91	3.02329e-88	197.676
chr12:124421403	7.01317	0.160976	41.9254	4.20868e-91	3.03112e-88	197.673
chr18:2913136	5.11939	0.472866	41.9251	4.21396e-91	3.03461e-88	197.672
chr1:160136383	5.04	0.588171	41.925	4.21519e-91	3.03518e-88	197.672
chr16:29261936	5.99768	-0.663476	41.9247	4.2202e-91	3.03847e-88	197.671
chr1:16376010	5.4461	0.402927	41.9246	4.22121e-91	3.03889e-88	197.671
chr8:141147004	6.6939	-0.0720732	41.9245	4.22302e-91	3.03987e-88	197.67
chr12:124638109	5.50951	-0.090122	41.9245	4.22363e-91	3.04e-88	197.67
chr12:3236561	5.44146	0.579756	41.9244	4.22488e-91	3.04058e-88	197.67
chr11:96264568	6.36378	-0.112256	41.9239	4.23252e-91	3.04577e-88	197.668
chr11:460650	6.46134	-0.194207	41.9227	4.25144e-91	3.05907e-88	197.663
chr2:29011646	-4.34585	-1.08756	-41.9225	4.25512e-91	3.0614e-88	197.663
chr21:35232697	5.98768	-0.295061	41.9224	4.25557e-91	3.0614e-88	197.662
chr9:100429384	5.32037	-0.835305	41.9224	4.25665e-91	3.06187e-88	197.662
chr21:17051229	5.15683	-0.399024	41.922	4.26301e-91	3.06605e-88	197.661
chr1:8264077	6.02122	-0.0818293	41.9219	4.26335e-91	3.06605e-88	197.661
chr2:215357336	5.33902	0.632561	41.9217	4.26745e-91	3.06855e-88	197.66
chr2:138917177	4.81524	0.399451	41.9217	4.2677e-91	3.06855e-88	197.66
chr4:78649857	5.44256	0.428476	41.9212	4.27434e-91	3.07301e-88	197.658
chr16:21507956	6.34378	0.331768	41.921	4.27753e-91	3.07498e-88	197.657
chr6:157406409	6.5122	-0.190122	41.9196	4.29941e-91	3.09039e-88	197.652
chr20:57619229	-4.8011	-1.39165	-41.9194	4.30304e-91	3.09268e-88	197.651
chr2:112185262	4.83659	0.499634	41.9192	4.30674e-91	3.09502e-88	197.651
chr16:21507976	5.3489	-0.399939	41.919	4.31011e-91	3.09712e-88	197.65
chr4:40311865	-5.78878	-0.130122	-41.9187	4.31468e-91	3.10008e-88	197.649
chr3:98726299	5.92622	-0.190305	41.9182	4.3217e-91	3.10481e-88	197.647
chr16:3657054	5.56037	-0.321524	41.9177	4.3309e-91	3.11109e-88	197.645
chr3:12508598	5.94902	0.0437805	41.9174	4.33562e-91	3.11416e-88	197.644
chr2:63052341	-4.66732	-0.974512	-41.9171	4.34045e-91	3.11677e-88	197.643
chr19:939691	6.29866	-0.0821341	41.917	4.34052e-91	3.11677e-88	197.643
chr10:369532	5.80573	-0.0961585	41.917	4.34068e-91	3.11677e-88	197.643
chr5:125559261	6.57671	0.258598	41.917	4.34103e-91	3.11677e-88	197.643
chr6:3869920	6.08061	0.189817	41.9169	4.34301e-91	3.11776e-88	197.642
chr22:50259108	5.01915	0.81628	41.9169	4.34331e-91	3.11776e-88	197.642
chr6:32113933	6.17976	-0.313537	41.9163	4.35288e-91	3.12431e-88	197.64
chr19:17327391	6.42476	0.203232	41.9162	4.35471e-91	3.12529e-88	197.64
chr4:8558720	6.15671	0.0525	41.9158	4.3607e-91	3.12927e-88	197.638
chr12:56262037	6.11756	-0.186341	41.9157	4.36172e-91	3.12968e-88	197.638
chr10:369548	6.04415	0.0635366	41.915	4.3726e-91	3.13709e-88	197.635
chr16:84942174	6.1089	-0.631524	41.915	4.37294e-91	3.13709e-88	197.635
chr1:23193540	5.94744	0.252988	41.9145	4.38175e-91	3.14308e-88	197.633
chr5:72388127	5.90195	-0.336951	41.9139	4.39087e-91	3.1493e-88	197.631
chr4:41538246	4.23768	-1.40421	41.9136	4.39512e-91	3.15202e-88	197.63
chr20:43677251	5.61451	-0.575427	41.9132	4.40258e-91	3.15705e-88	197.629
chr14:73796374	5.8	0.474756	41.9122	4.41869e-91	3.16828e-88	197.625
chr5:11851601	5.8211	-0.435061	41.911	4.4381e-91	3.18187e-88	197.621
chr15:101127902	-5.63878	-0.494146	-41.9106	4.4452e-91	3.18663e-88	197.619
chr19:939690	6.26329	0.042622	41.9094	4.46378e-91	3.19961e-88	197.615
chr19:46920412	5.97415	0.138537	41.9093	4.4661e-91	3.20095e-88	197.614
chr13:101706778	-5.42305	-0.918476	-41.9092	4.46745e-91	3.20159e-88	197.614
chr17:81365841	-5.11134	-0.981159	-41.9089	4.47193e-91	3.20447e-88	197.613
chr10:75358897	5.80988	-0.860549	41.9075	4.49461e-91	3.22039e-88	197.608
chr12:65526006	5.9378	0.23122	41.9066	4.51036e-91	3.23134e-88	197.605
chr19:4988195	6.60744	-0.314329	41.9064	4.5141e-91	3.23369e-88	197.604
chr1:3074224	4.66366	-0.842439	41.9062	4.51746e-91	3.23546e-88	197.603
chr8:38902948	5.38293	0.26622	41.9062	4.51772e-91	3.23546e-88	197.603
chr13:34225120	5.68646	-0.0382317	41.9061	4.51797e-91	3.23546e-88	197.603
chr17:41047757	5.49671	0.724451	41.9061	4.5189e-91	3.23579e-88	197.603
chr4:76984917	6.03244	-0.906098	41.9059	4.52134e-91	3.23721e-88	197.602
chr17:75320548	5.82122	0.482561	41.9053	4.53113e-91	3.24389e-88	197.6
chr12:67927825	5.40195	0.140854	41.9051	4.53493e-91	3.24627e-88	197.599
chr5:142432846	-4.44793	-1.15677	-41.9047	4.54258e-91	3.25141e-88	197.597
chr7:101923787	6.58805	0.0141463	41.9044	4.54737e-91	3.25451e-88	197.596
chr5:1512368	6.46085	-0.0531098	41.903	4.57102e-91	3.2711e-88	197.591
chr17:82302424	-4.62415	-1.25195	-41.9022	4.58341e-91	3.27963e-88	197.589
chr9:134663797	5.6811	-0.0385976	41.9021	4.58463e-91	3.28017e-88	197.588
chr12:10179583	5.35756	0.793171	41.9018	4.59047e-91	3.284e-88	197.587
chr5:174336244	5.80732	0.352927	41.9008	4.60793e-91	3.29616e-88	197.583
chr7:102045406	-5.71878	-0.836341	-41.9	4.62115e-91	3.30527e-88	197.58
chr10:104322779	-5.09098	-0.77378	-41.8995	4.6297e-91	3.31105e-88	197.579
chr10:14561506	-5.7061	0.158902	-41.8994	4.63047e-91	3.31126e-88	197.578
chr11:114076293	5.80976	-0.159024	41.8993	4.6325e-91	3.31237e-88	197.578
chr6:140441574	4.85463	-0.549634	41.8986	4.64445e-91	3.32057e-88	197.575
chr7:81932238	4.9289	0.644695	41.8983	4.64947e-91	3.32382e-88	197.574
chr11:61162907	-4.51268	-0.466707	-41.8971	4.67103e-91	3.33889e-88	197.57
chr15:101698521	5.82866	0.015061	41.8965	4.68029e-91	3.34516e-88	197.568
chr11:1307372	-6.2328	-0.89372	-41.8961	4.68797e-91	3.35031e-88	197.566
chr2:64636462	-4.78671	-1.02055	-41.8957	4.69373e-91	3.35408e-88	197.565
chr11:96052887	5.45476	0.0509146	41.8956	4.69646e-91	3.35569e-88	197.564
chr19:22616809	5.78085	0.438841	41.8955	4.6976e-91	3.35616e-88	197.564
chr7:37259322	-5.68841	-0.275061	-41.8954	4.69988e-91	3.35744e-88	197.564
chr6:163955519	6.54707	0.434024	41.8951	4.70553e-91	3.36114e-88	197.562
chr16:14487093	5.18024	-0.253293	41.8938	4.7275e-91	3.37617e-88	197.558
chr2:145022828	5.03024	-0.905976	41.8938	4.72754e-91	3.37617e-88	197.558
chr13:32824222	6.17037	-0.0994512	41.8934	4.73376e-91	3.38026e-88	197.556
chr10:110357601	6.34683	-0.29439	41.8923	4.75346e-91	3.39371e-88	197.552
chr15:71294554	5.91768	-0.0542073	41.8923	4.75357e-91	3.39371e-88	197.552
chr4:57055993	6.30927	0.00585366	41.8916	4.76546e-91	3.40185e-88	197.55
chr7:138626045	-4.93805	-0.89622	-41.8911	4.77501e-91	3.40832e-88	197.548
chr15:40338843	5.47939	-0.220061	41.8905	4.78535e-91	3.41534e-88	197.546
chr5:58122988	4.46232	0.0484756	41.8902	4.78999e-91	3.41831e-88	197.545
chr6:37083446	-5.15829	-1.01183	-41.889	4.81209e-91	3.43373e-88	197.54
chr18:13253990	6.64	-0.158171	41.8889	4.81402e-91	3.43475e-88	197.54
chr10:71837100	5.93878	-0.340122	41.8886	4.81922e-91	3.43811e-88	197.539
chr11:100876916	4.83232	-0.939451	41.8883	4.8234e-91	3.44074e-88	197.538
chr5:36237819	6.26	0.20622	41.887	4.84694e-91	3.45718e-88	197.533
chr9:86767801	5.64963	0.19628	41.8869	4.84868e-91	3.45807e-88	197.533
chr8:96402787	5.39415	0.702439	41.8867	4.85272e-91	3.46059e-88	197.532
chr6:157059981	-5.47195	-0.229634	-41.8865	4.85611e-91	3.46266e-88	197.531
chr11:36033167	5.3761	0.137927	41.886	4.86493e-91	3.46858e-88	197.529
chr1:48470288	-5.73134	-0.548598	-41.8856	4.87231e-91	3.47349e-88	197.528
chr10:13839819	6.06866	-0.229451	41.885	4.88356e-91	3.48116e-88	197.525
chr1:228739868	5.37805	0.211463	41.8842	4.8969e-91	3.49031e-88	197.523
chr1:240399573	5.00171	-1.04195	41.8835	4.90895e-91	3.49854e-88	197.52
chr20:11870793	4.91598	-0.072378	41.8834	4.91068e-91	3.49942e-88	197.52
chr13:108964002	5.64805	0.0609756	41.8832	4.91579e-91	3.50269e-88	197.519
chr13:33195406	5.30244	0.11939	41.8827	4.9237e-91	3.50797e-88	197.517
chr2:12740561	6.66805	0.185	41.8821	4.93506e-91	3.51571e-88	197.515
chr2:86064158	5.71085	0.210671	41.882	4.93647e-91	3.51635e-88	197.515
chr10:22633825	6.0578	0.100488	41.8816	4.94467e-91	3.52184e-88	197.513
chr20:63682336	6.1678	0.233049	41.8813	4.94921e-91	3.52471e-88	197.512
chr13:109870231	5.53878	0.558049	41.8804	4.96613e-91	3.5364e-88	197.509
chr8:134795311	5.89951	-0.404268	41.8802	4.97043e-91	3.5391e-88	197.508
chr15:78098417	5.19402	0.182012	41.8787	4.99798e-91	3.55834e-88	197.502
chr1:2290779	-5.39183	-1.09543	-41.8786	4.99958e-91	3.55912e-88	197.502
chr19:42519521	5.68293	0.657195	41.8781	5.00888e-91	3.56538e-88	197.5
chr3:139310119	5.49293	-0.294268	41.8776	5.0176e-91	3.57122e-88	197.499
chr8:101290335	5.15244	0.109878	41.8773	5.02327e-91	3.57489e-88	197.497
chr10:13729475	6.33293	0.125854	41.8768	5.03247e-91	3.58107e-88	197.496
chr7:1534533	5.64768	0.0940854	41.876	5.04652e-91	3.5907e-88	197.493
chr18:5583201	5.76232	-0.125183	41.876	5.04773e-91	3.5912e-88	197.493
chr4:108004052	4.58817	1.07848	41.8758	5.05088e-91	3.59307e-88	197.492
chr10:79208422	6.03488	0.0967073	41.8752	5.06176e-91	3.60044e-88	197.49
chr20:14554360	5.73744	0.121524	41.8742	5.07999e-91	3.61304e-88	197.486
chr11:115257000	-4.49927	0.424146	-41.8736	5.09142e-91	3.6208e-88	197.484
chr6:11365399	5.31463	-0.275488	41.8734	5.09634e-91	3.62393e-88	197.483
chr11:12541189	5.38159	-0.862378	41.8732	5.09882e-91	3.62532e-88	197.483
chr1:38124504	6.00634	0.515732	41.8731	5.1011e-91	3.62657e-88	197.482
chr1:84302250	-4.31549	-1.24262	-41.873	5.10355e-91	3.62794e-88	197.482
chr11:68315391	6.61976	-0.0817073	41.872	5.12163e-91	3.64042e-88	197.478
chr1:32770059	6.91732	0.403902	41.8712	5.13748e-91	3.65132e-88	197.475
chr11:3221540	5.06207	-0.0553049	41.8706	5.14875e-91	3.65895e-88	197.473
chr10:30719944	4.75939	-0.22189	41.8701	5.15844e-91	3.66546e-88	197.471
chr12:120658776	5.63768	0.10872	41.87	5.15944e-91	3.6658e-88	197.471
chr10:8058323	7.18732	0.0782927	41.8697	5.1661e-91	3.67016e-88	197.47
chr10:8075063	5.54134	0.501159	41.8691	5.17663e-91	3.67727e-88	197.467
chr3:183265129	-4.40951	-1.125	-41.867	5.21626e-91	3.70504e-88	197.46
chr4:25395936	5.66805	0.510488	41.8666	5.22356e-91	3.70985e-88	197.459
chr10:63682599	5.72707	0.0256098	41.8656	5.24273e-91	3.72308e-88	197.455
chr1:151062921	5.66756	-0.662073	41.8654	5.247e-91	3.72573e-88	197.454
chr16:67186602	4.62805	0.122195	41.8651	5.25344e-91	3.72993e-88	197.453
chr14:102580326	5.60902	-0.0703659	41.8648	5.25902e-91	3.7335e-88	197.452
chr1:17091049	5.78829	-0.178902	41.8648	5.2599e-91	3.73375e-88	197.452
chr11:95398678	6.34768	0.217988	41.8642	5.2714e-91	3.74153e-88	197.449
chr21:44990054	5.25768	0.24128	41.864	5.27438e-91	3.74327e-88	197.449
chr3:195907036	-3.9661	-2.16134	-41.8638	5.27927e-91	3.74635e-88	197.448
chr1:11919156	6.35195	-0.0703659	41.8635	5.28391e-91	3.74926e-88	197.447
chr12:26691595	6.16402	-0.4625	41.8634	5.28594e-91	3.75032e-88	197.447
chr8:38872460	5.865	-0.0704268	41.8628	5.2985e-91	3.75885e-88	197.444
chr14:54569431	6.3389	-0.070061	41.8627	5.29993e-91	3.75948e-88	197.444
chr11:2769131	6.53573	0.112256	41.8625	5.30424e-91	3.76215e-88	197.443
chr13:30371738	-4.5578	-1.52427	-41.8623	5.30777e-91	3.76428e-88	197.443
chr16:73049975	5.50329	0.41628	41.8618	5.31737e-91	3.7707e-88	197.441
chr17:12388436	6.42305	-0.209817	41.8617	5.31895e-91	3.77144e-88	197.44
chr7:30915266	6.1211	-0.337012	41.8614	5.32496e-91	3.77531e-88	197.439
chr16:85147298	5.47585	-0.015	41.8613	5.32684e-91	3.77626e-88	197.439
chr4:182240656	5.17598	-1.01957	41.8611	5.33067e-91	3.77859e-88	197.438
chr11:68371410	6.47012	-0.0642073	41.8609	5.33468e-91	3.78105e-88	197.438
chr14:65277063	5.99854	0.025	41.8608	5.33745e-91	3.78246e-88	197.437
chr15:58547407	6.36756	-0.313049	41.8608	5.33776e-91	3.78246e-88	197.437
chr16:87954933	-4.83927	-0.449024	-41.8606	5.34113e-91	3.78446e-88	197.436
chr1:36408652	5.40268	-0.579634	41.8604	5.34434e-91	3.78636e-88	197.436
chr14:100547946	-4.70341	-1.15915	-41.8593	5.36657e-91	3.80171e-88	197.432
chr11:95607039	6.5089	0.0704268	41.859	5.37243e-91	3.80548e-88	197.431
chr1:212413734	5.33476	1.10652	41.8588	5.37569e-91	3.8074e-88	197.43
chr11:111910211	4.7028	0.012622	41.8581	5.39092e-91	3.8178e-88	197.427
chr16:87211584	5.83927	0.307317	41.858	5.39281e-91	3.81875e-88	197.427
chr2:223100111	5.72671	-0.00713415	41.8576	5.4005e-91	3.8238e-88	197.425
chr6:16337762	5.94744	0.0101829	41.8568	5.41616e-91	3.8345e-88	197.422
chr4:44533079	5.45024	-0.560244	41.8565	5.42115e-91	3.83765e-88	197.422
chr6:81561831	5.70024	-0.224268	41.8562	5.42793e-91	3.84205e-88	197.42
chr1:43436646	5.65976	0.201098	41.856	5.43113e-91	3.84393e-88	197.42
chr10:110499936	5.18622	0.472256	41.856	5.43217e-91	3.84428e-88	197.42
chr18:51135471	5.71646	-0.123598	41.8557	5.43847e-91	3.84835e-88	197.418
chr1:26349253	5.71256	-0.0606707	41.8555	5.4426e-91	3.85088e-88	197.418
chr5:10556342	6.70366	-0.381829	41.8552	5.4483e-91	3.85452e-88	197.417
chr2:69576930	-5.96805	0.163902	-41.8548	5.45596e-91	3.85954e-88	197.415
chr2:7517264	5.30671	-0.0109146	41.8545	5.46264e-91	3.86388e-88	197.414
chr16:8860110	4.75049	0.474878	41.8537	5.47734e-91	3.87388e-88	197.411
chr11:1863562	6.17646	-1.12152	41.853	5.49258e-91	3.88426e-88	197.409
chr16:84947082	-5.42805	-0.299024	-41.8529	5.49405e-91	3.88491e-88	197.408
chr11:460469	6.68768	-0.0490854	41.8527	5.4982e-91	3.88745e-88	197.408
chr1:67743472	5.78488	0.26378	41.8526	5.50092e-91	3.88867e-88	197.407
chr3:126911732	-5.86256	-0.575061	-41.8526	5.50104e-91	3.88867e-88	197.407
chr14:102029706	6.16049	0.104512	41.852	5.51292e-91	3.89667e-88	197.405
chr16:14307957	6.00012	0.117622	41.852	5.51352e-91	3.8967e-88	197.405
chr16:85295465	6.28793	-0.0610366	41.8519	5.51479e-91	3.8972e-88	197.405
chr19:17312227	6.55695	0.0664024	41.8516	5.52133e-91	3.90142e-88	197.403
chr5:95793815	6.22439	-0.188293	41.8513	5.52628e-91	3.90452e-88	197.402
chr2:232662249	5.81451	0.0511585	41.8509	5.53406e-91	3.90962e-88	197.401
chr4:40265196	5.83195	-0.160976	41.85	5.55221e-91	3.92205e-88	197.398
chr7:46145515	5.03427	-1.2247	41.8495	5.56359e-91	3.92969e-88	197.396
chr19:46920375	6.18756	0.12	41.8494	5.56562e-91	3.93072e-88	197.395
chr6:10316597	5.9089	-0.349085	41.849	5.57344e-91	3.93585e-88	197.394
chr17:78375324	6.03878	-0.58122	41.8475	5.60371e-91	3.95682e-88	197.389
chr3:154181247	5.77927	-0.116463	41.8469	5.6166e-91	3.96552e-88	197.386
chr14:61973971	5.54963	-0.0681098	41.8467	5.62096e-91	3.9682e-88	197.386
chr9:106916249	5.87256	0.0285976	41.8466	5.62205e-91	3.96857e-88	197.385
chr7:1461612	5.17073	-0.708171	41.8461	5.63436e-91	3.97685e-88	197.383
chr2:46169644	5.89683	-0.482439	41.8455	5.64576e-91	3.98449e-88	197.381
chr7:140232428	-3.81707	-1.19427	-41.8454	5.64783e-91	3.98555e-88	197.381
chr11:19728711	5.6	-0.145854	41.8453	5.64971e-91	3.98615e-88	197.38
chr12:51820444	-4.89366	-1.00061	-41.8453	5.65029e-91	3.98615e-88	197.38
chr10:3330645	5.59671	0.20372	41.8453	5.6504e-91	3.98615e-88	197.38
chr2:149411199	6.36195	0.25061	41.8451	5.65355e-91	3.98797e-88	197.38
chr16:19758158	-6.73683	-0.23878	-41.8446	5.66507e-91	3.99569e-88	197.378
chr11:119319110	5.31744	0.258476	41.8442	5.67366e-91	4.00135e-88	197.376
chr10:62779680	-4.78	-0.710976	-41.8441	5.67555e-91	4.00227e-88	197.376
chr9:134663107	5.31524	-0.0182317	41.844	5.67766e-91	4.00335e-88	197.376
chr1:82269505	6.065	-0.403354	41.8433	5.69207e-91	4.01311e-88	197.373
chr7:134933087	5.28268	0.779878	41.8431	5.69496e-91	4.01474e-88	197.373
chr2:135786988	5.63622	0.520061	41.8431	5.69636e-91	4.01532e-88	197.372
chr1:202589715	4.63829	0.780732	41.8424	5.71124e-91	4.0254e-88	197.37
chr2:46855052	5.24927	0.909512	41.8417	5.72554e-91	4.03507e-88	197.367
chr6:108738000	6.3922	-0.125732	41.8413	5.73447e-91	4.04096e-88	197.366
chr6:25831151	4.47659	0.929268	41.8412	5.73509e-91	4.04099e-88	197.366
chr14:101217631	5.84427	0.0653049	41.8408	5.74493e-91	4.04751e-88	197.364
chr20:34862160	-5.17427	0.168354	-41.84	5.76158e-91	4.05883e-88	197.361
chr10:124568481	5.60744	0.0528659	41.8399	5.76252e-91	4.05908e-88	197.361
chr17:18951277	6.18146	-0.304634	41.8394	5.77404e-91	4.06678e-88	197.359
chr3:155080826	5.61402	-0.868476	41.8394	5.77462e-91	4.06678e-88	197.359
chr2:232902238	5.1089	-1.26982	41.8392	5.77766e-91	4.0685e-88	197.358
chr1:179142942	5.83012	-0.699817	41.8384	5.79425e-91	4.07978e-88	197.355
chr7:2310042	6.73939	0.025061	41.8382	5.79877e-91	4.08255e-88	197.355
chr14:99574087	5.64085	0.359329	41.837	5.82442e-91	4.09985e-88	197.35
chr5:74321904	6.32329	0.203598	41.837	5.82452e-91	4.09985e-88	197.35
chr8:13101875	4.06159	1.69591	41.8369	5.82788e-91	4.1018e-88	197.35
chr18:67524637	5.56622	0.312378	41.836	5.84697e-91	4.11482e-88	197.346
chr3:113092728	5.35622	0.122378	41.8359	5.84828e-91	4.11532e-88	197.346
chr8:74741745	5.95049	-0.232805	41.8353	5.86186e-91	4.12446e-88	197.344
chr12:121240878	-3.5472	-2.91116	-41.835	5.86913e-91	4.12912e-88	197.343
chr3:41169348	5.36207	-0.997988	41.8349	5.86966e-91	4.12912e-88	197.342
chr7:101882549	4.68378	0.479695	41.8345	5.87873e-91	4.13508e-88	197.341
chr2:241802297	5.26659	0.868659	41.8343	5.88246e-91	4.13729e-88	197.34
chr21:26840950	5.26817	0.625915	41.8342	5.88649e-91	4.1397e-88	197.34
chr5:122844081	5.44305	0.445793	41.8338	5.89501e-91	4.14506e-88	197.338
chr2:8478079	-5.41256	-0.829451	-41.8337	5.8953e-91	4.14506e-88	197.338
chr20:56988090	5.62866	-0.581159	41.8335	5.9005e-91	4.1483e-88	197.337
chr22:35638533	5.94024	-0.77378	41.8332	5.90688e-91	4.15214e-88	197.336
chr16:761313	6.33171	-0.0515854	41.8332	5.90717e-91	4.15214e-88	197.336
chr13:112899423	4.92488	0.134268	41.8331	5.91037e-91	4.15357e-88	197.336
chr10:27679548	5.1139	-0.0406098	41.8331	5.91039e-91	4.15357e-88	197.336
chr21:30882952	5.89256	-0.0662805	41.8328	5.91661e-91	4.15752e-88	197.335
chr1:177927369	5.26024	0.0841463	41.8325	5.92285e-91	4.16149e-88	197.333
chr8:23544473	5.27183	0.32872	41.8321	5.93017e-91	4.16621e-88	197.332
chr11:460187	5.97573	0.248598	41.8315	5.94492e-91	4.17615e-88	197.33
chr1:216904081	5.43561	-0.207073	41.8313	5.94795e-91	4.17786e-88	197.329
chr2:2115737	-5.72171	-0.206463	-41.8312	5.9511e-91	4.17965e-88	197.329
chr1:236753417	5.73256	0.191037	41.831	5.95427e-91	4.18146e-88	197.328
chr10:114389538	5.61293	-0.302439	41.8307	5.96111e-91	4.18583e-88	197.327
chr1:172638160	5.06146	0.645366	41.8306	5.96336e-91	4.18699e-88	197.327
chr10:3494455	6.04756	-0.222927	41.8304	5.9688e-91	4.19039e-88	197.326
chr16:10775214	6.2561	-0.117805	41.8301	5.97566e-91	4.19478e-88	197.325
chr12:114700950	-4.61354	-0.667622	-41.83	5.97738e-91	4.19557e-88	197.324
chr5:132775190	6.03134	-0.0775	41.8295	5.98906e-91	4.20334e-88	197.322
chr17:75011389	6.1789	-0.22128	41.8294	5.99018e-91	4.2037e-88	197.322
chr19:939735	6.4461	0.235	41.8287	6.00492e-91	4.21353e-88	197.32
chr5:30104001	5.07341	0.282561	41.8287	6.0054e-91	4.21353e-88	197.32
chr6:157075720	5.91585	0.0736585	41.8282	6.017e-91	4.22125e-88	197.318
chr4:41160179	6.39427	-0.424939	41.8282	6.01784e-91	4.22142e-88	197.318
chr11:117970790	-4.885	-0.554329	-41.828	6.0219e-91	4.22383e-88	197.317
chr18:59458928	6.25622	-0.0835976	41.8278	6.02532e-91	4.22579e-88	197.316
chr12:66036362	5.59256	-0.530549	41.8278	6.0259e-91	4.22579e-88	197.316
chr15:59315924	6.62768	-0.0303049	41.8278	6.02674e-91	4.22589e-88	197.316
chr2:19801738	6.19915	0.222012	41.8277	6.02726e-91	4.22589e-88	197.316
chr10:72070413	-4.46329	-1.01067	-41.8276	6.02924e-91	4.22685e-88	197.316
chr10:598953	5.53537	-0.26439	41.8275	6.03181e-91	4.22823e-88	197.315
chr12:82868249	5.92707	0.497195	41.8272	6.03824e-91	4.23231e-88	197.314
chr16:66092729	5.17061	-0.260671	41.8271	6.04147e-91	4.23414e-88	197.314
chr2:12740560	6.23915	0.092622	41.827	6.04232e-91	4.23432e-88	197.314
chr4:140267999	5.24951	-0.69622	41.826	6.06534e-91	4.25002e-88	197.31
chr7:14842009	5.7461	0.0723171	41.8251	6.08475e-91	4.26319e-88	197.307
chr10:8057705	5.4372	-0.645183	41.8249	6.09124e-91	4.26731e-88	197.306
chr6:885286	-5.78598	-0.420915	-41.8248	6.09189e-91	4.26734e-88	197.305
chr2:23367912	5.46134	-0.505549	41.8244	6.10251e-91	4.27434e-88	197.304
chr1:32769962	6.06244	-0.21561	41.8241	6.109e-91	4.27846e-88	197.303
chr1:203505136	5.23024	-0.401585	41.8239	6.11376e-91	4.28136e-88	197.302
chr8:123167147	5.72329	-0.111524	41.8232	6.12832e-91	4.29113e-88	197.3
chr1:16376009	5.38329	0.131646	41.8226	6.1412e-91	4.29972e-88	197.297
chr12:105844171	4.27098	1.0878	41.8222	6.15025e-91	4.30562e-88	197.296
chr6:44452818	5.06793	-0.286768	41.8212	6.17481e-91	4.32238e-88	197.292
chr17:78775396	-5.26317	-0.317439	-41.821	6.17921e-91	4.32502e-88	197.291
chr11:16815230	-6.01366	0.0263415	-41.8204	6.19187e-91	4.33345e-88	197.289
chr19:47781842	5.0222	0.875854	41.8195	6.21195e-91	4.34707e-88	197.286
chr6:167349817	5.61366	-0.0706098	41.8185	6.23451e-91	4.36242e-88	197.282
chr13:79810566	5.58512	0.00792683	41.8185	6.2359e-91	4.36294e-88	197.282
chr1:224203677	5.29122	-0.447927	41.8184	6.23743e-91	4.36358e-88	197.282
chr10:3122593	6.70939	-0.193354	41.8181	6.2443e-91	4.36795e-88	197.281
chr7:2761413	5.54268	-0.247073	41.8175	6.25824e-91	4.37726e-88	197.279
chr5:159052651	5.6128	0.165549	41.8174	6.25968e-91	4.37782e-88	197.278
chr5:65213970	6.27622	0.117012	41.8172	6.26434e-91	4.38064e-88	197.278
chr20:50980482	4.6722	-0.840732	41.8166	6.27972e-91	4.39085e-88	197.275
chr8:27670228	5.75817	-0.0705488	41.8166	6.2802e-91	4.39085e-88	197.275
chr7:138244744	6.37402	0.0120122	41.8164	6.28332e-91	4.39259e-88	197.275
chr16:47392274	-5.6111	-0.545061	-41.8145	6.32764e-91	4.42313e-88	197.268
chr7:101882317	6.03256	-0.128476	41.8144	6.33015e-91	4.42444e-88	197.267
chr11:73271904	5.71915	-0.361768	41.8142	6.33525e-91	4.4275e-88	197.267
chr10:8075227	5.43488	0.403293	41.8142	6.3358e-91	4.4275e-88	197.266
chr2:216937493	5.24024	-0.656951	41.8137	6.34718e-91	4.43501e-88	197.265
chr2:224014599	5.57085	-0.0795732	41.8134	6.35432e-91	4.43955e-88	197.264
chr15:101168611	-5.01841	-0.843963	-41.8132	6.35862e-91	4.44211e-88	197.263
chr6:148445653	5.39817	0.107134	41.813	6.364e-91	4.44542e-88	197.262
chr15:68206411	-6.13268	-0.00743902	-41.8127	6.37107e-91	4.44992e-88	197.261
chr12:54052315	-5.80098	-0.452805	-41.8116	6.39547e-91	4.46651e-88	197.257
chr3:39193509	5.21634	-0.69378	41.8115	6.39826e-91	4.46801e-88	197.257
chr1:31689922	6.13963	-0.257622	41.8106	6.41907e-91	4.48209e-88	197.253
chr14:61973936	5.70573	-0.564695	41.8103	6.42714e-91	4.48719e-88	197.252
chr11:116874256	5.81622	-0.295183	41.8102	6.42767e-91	4.48719e-88	197.252
chr5:58246630	5.59024	-0.381707	41.8098	6.43732e-91	4.49348e-88	197.251
chr9:124809232	5.67402	0.535427	41.8096	6.44241e-91	4.49658e-88	197.25
chr9:106712647	4.48195	1.15073	41.8087	6.46393e-91	4.51116e-88	197.246
chr7:127887954	6.60451	0.153476	41.8081	6.47863e-91	4.52096e-88	197.244
chr17:4333349	6.01341	0.322317	41.8076	6.49115e-91	4.52924e-88	197.242
chr6:163750898	-5.70524	0.429695	-41.8072	6.49963e-91	4.5347e-88	197.241
chr22:29108608	5.82878	-0.36122	41.8072	6.50123e-91	4.53537e-88	197.241
chr5:139426450	5.31317	-0.742439	41.8071	6.50345e-91	4.53646e-88	197.24
chr11:68256461	5.50268	-0.0659756	41.8064	6.51861e-91	4.54658e-88	197.238
chr17:17352381	5.45317	-0.174268	41.8063	6.52272e-91	4.54899e-88	197.237
chr8:42265987	-6.43476	-0.885671	-41.8062	6.52395e-91	4.54939e-88	197.237
chr14:22821588	5.25366	0.532317	41.8061	6.52604e-91	4.55039e-88	197.237
chr13:43154453	6.26829	0.244024	41.8059	6.53061e-91	4.55313e-88	197.236
chr2:73090081	6.26854	-0.137317	41.8059	6.53138e-91	4.5532e-88	197.236
chr9:22103887	6.11512	0.237195	41.8058	6.53472e-91	4.55507e-88	197.236
chr8:48911591	-5.46878	-0.365122	-41.8056	6.53757e-91	4.5566e-88	197.235
chr10:32961918	5.67415	-0.227805	41.8054	6.54414e-91	4.56073e-88	197.234
chr5:68220384	6.08061	0.365793	41.805	6.55269e-91	4.56623e-88	197.233
chr3:141524147	6.30256	0.137256	41.8048	6.55701e-91	4.56878e-88	197.232
chr7:139956629	5.3722	0.251707	41.8046	6.56177e-91	4.57165e-88	197.232
chr3:15637094	5.80878	0.158902	41.8042	6.57268e-91	4.57878e-88	197.23
chr7:26915831	6.11207	0.137622	41.8035	6.58932e-91	4.58992e-88	197.227
chr12:45284171	5.84793	-0.0910366	41.8034	6.59194e-91	4.59129e-88	197.227
chr1:205937298	4.46024	0.794878	41.8033	6.59479e-91	4.59281e-88	197.227
chr4:57055947	6.27244	0.057561	41.8027	6.60855e-91	4.60193e-88	197.224
chr17:40720066	5.98195	0.12561	41.8026	6.61203e-91	4.6039e-88	197.224
chr17:45092919	6.05366	-0.259756	41.8021	6.62408e-91	4.61183e-88	197.222
chr11:8767755	6.17207	0.0281098	41.8017	6.63381e-91	4.61771e-88	197.221
chr21:31336087	5.695	0.228841	41.8017	6.63385e-91	4.61771e-88	197.221
chr1:2134962	6.51951	-0.067561	41.8016	6.63605e-91	4.61877e-88	197.22
chr14:32457673	7.0661	0.00926829	41.8009	6.65337e-91	4.63037e-88	197.218
chr10:71339319	6.54805	-0.0381707	41.8007	6.65822e-91	4.63327e-88	197.217
chr9:68707109	6.53476	-0.33189	41.8001	6.6733e-91	4.64331e-88	197.215
chr1:39154627	5.50976	-0.332683	41.7979	6.72699e-91	4.6802e-88	197.207
chr11:122192849	5.55683	-0.372073	41.7978	6.72994e-91	4.68178e-88	197.206
chr2:25291027	-5.64378	-0.0689634	-41.7972	6.7429e-91	4.69033e-88	197.204
chr16:12080405	-4.9989	1.31067	-41.7972	6.74497e-91	4.6913e-88	197.204
chr12:31789933	5.70854	-0.213659	41.7964	6.76484e-91	4.70465e-88	197.201
chr5:14726354	5.77927	-0.463171	41.7962	6.76902e-91	4.70709e-88	197.201
chr21:45364823	5.68268	0.336585	41.7962	6.76978e-91	4.70714e-88	197.2
chr15:59295414	4.32244	-0.923537	41.7955	6.7861e-91	4.71802e-88	197.198
chr9:105132817	5.27963	-0.180549	41.7945	6.81021e-91	4.73431e-88	197.195
chr11:12871855	5.17976	0.587805	41.7938	6.82829e-91	4.7464e-88	197.192
chr12:105485558	5.91768	-0.453598	41.7933	6.84097e-91	4.75474e-88	197.19
chr10:29666529	6.495	0.0688415	41.7927	6.85623e-91	4.76488e-88	197.188
chr16:3948956	6.69427	-0.0467683	41.7922	6.86894e-91	4.77323e-88	197.186
chr1:13731069	-6.07646	-0.606524	-41.7921	6.87192e-91	4.77483e-88	197.186
chr4:151806866	5.69049	-0.0397561	41.792	6.87457e-91	4.77619e-88	197.185
chr16:84248133	6.31037	0.0420122	41.7919	6.87671e-91	4.7772e-88	197.185
chr2:105081294	6.16988	0.029939	41.791	6.90079e-91	4.79345e-88	197.181
chr2:54483580	5.53634	0.097561	41.7905	6.91245e-91	4.80107e-88	197.18
chr2:160258168	5.29573	0.977866	41.7903	6.91705e-91	4.80378e-88	197.179
chr8:134838033	5.70878	-0.126829	41.7898	6.9292e-91	4.81174e-88	197.177
chr8:41120643	5.58793	0.0334756	41.7891	6.94899e-91	4.82501e-88	197.174
chr2:215930083	6.95329	0.106402	41.7888	6.95519e-91	4.82883e-88	197.174
chr2:232662429	6.2889	-0.052378	41.788	6.97618e-91	4.84292e-88	197.171
chr9:72953009	-3.93744	-2.12274	-41.7874	6.99134e-91	4.85296e-88	197.168
chr14:100547935	-4.20976	-1.64207	-41.7864	7.01624e-91	4.86943e-88	197.165
chr11:45926233	5.89232	-0.663963	41.7864	7.01647e-91	4.86943e-88	197.165
chr16:11155959	6.40098	0.392317	41.7862	7.02136e-91	4.87234e-88	197.164
chr5:132775112	5.92463	-0.0817073	41.7856	7.03833e-91	4.88363e-88	197.162
chr20:38166816	5.55341	-0.27061	41.7852	7.04948e-91	4.89088e-88	197.16
chr14:88476598	6.74122	0.225976	41.785	7.05257e-91	4.89249e-88	197.16
chr2:241733554	5.34183	0.477866	41.785	7.05321e-91	4.89249e-88	197.16
chr16:9610891	4.88622	-0.845427	41.7847	7.06144e-91	4.89771e-88	197.159
chr7:143392393	5.5961	-0.123902	41.7838	7.08473e-91	4.91338e-88	197.155
chr2:87670305	6.49756	0.511707	41.7837	7.08744e-91	4.91477e-88	197.155
chr8:41152145	4.99354	-0.644451	41.7831	7.10222e-91	4.92453e-88	197.153
chr22:29032444	6.02561	0.350732	41.7824	7.12165e-91	4.93751e-88	197.15
chr1:31755395	5.14707	-0.0140244	41.7823	7.12482e-91	4.93921e-88	197.15
chr3:43389843	-5.89244	-0.208171	-41.7818	7.13756e-91	4.94735e-88	197.148
chr8:9552354	-5.93305	-0.0693293	-41.7818	7.13798e-91	4.94735e-88	197.148
chr11:12163565	5.88744	-0.315671	41.7816	7.14349e-91	4.95067e-88	197.147
chr9:127278780	5.71963	-0.0234756	41.7808	7.16285e-91	4.9636e-88	197.144
chr13:34128578	5.8861	0.546707	41.7807	7.16528e-91	4.96478e-88	197.144
chr2:169808447	6.54927	0.377073	41.7802	7.18069e-91	4.97497e-88	197.142
chr2:72965888	4.9372	0.997134	41.7801	7.18214e-91	4.97548e-88	197.142
chr8:29888016	4.96671	0.525305	41.7798	7.19069e-91	4.98091e-88	197.14
chr8:133674006	6.16537	0.0268293	41.7793	7.20355e-91	4.98932e-88	197.139
chr4:139989350	6.44841	-0.037378	41.7787	7.21791e-91	4.99857e-88	197.137
chr5:14178986	4.87622	0.26811	41.7787	7.21834e-91	4.99857e-88	197.137
chr2:208130505	5.59707	0.355854	41.778	7.23917e-91	5.0124e-88	197.134
chr1:207088458	6.15341	-0.0704878	41.7779	7.23976e-91	5.0124e-88	197.134
chr19:4927695	6.37744	0.0790854	41.7777	7.24546e-91	5.01585e-88	197.133
chr15:92167791	6.52024	0.24378	41.7774	7.25283e-91	5.02045e-88	197.132
chr12:3236580	5.52683	0.25622	41.7771	7.26283e-91	5.02687e-88	197.131
chr10:82150655	5.89854	-0.635976	41.7761	7.2889e-91	5.04439e-88	197.127
chr7:41916923	5.19183	-0.390061	41.7761	7.28959e-91	5.04439e-88	197.127
chr10:24620204	6.0389	0.154085	41.7758	7.29712e-91	5.0491e-88	197.126
chr5:57030320	-5.84829	-0.132927	-41.7755	7.30514e-91	5.05415e-88	197.125
chr6:166619564	6.14537	0.0892683	41.7752	7.3128e-91	5.0584e-88	197.124
chr3:188082405	5.38585	0.684634	41.7752	7.31296e-91	5.0584e-88	197.124
chr21:45228289	4.54951	-1.4439	41.7752	7.31346e-91	5.0584e-88	197.124
chr11:1753358	-4.63951	-1.19915	-41.7747	7.32592e-91	5.06604e-88	197.122
chr9:72954787	-5.27829	-0.508537	-41.7747	7.32662e-91	5.06604e-88	197.122
chr2:143034811	5.5172	0.0732317	41.7747	7.32669e-91	5.06604e-88	197.122
chr4:39771261	6.13915	0.573476	41.7737	7.35323e-91	5.08388e-88	197.118
chr22:45318352	-3.62415	-2.69451	-41.7735	7.35778e-91	5.08653e-88	197.118
chr10:3494356	6.06768	-0.0912805	41.7735	7.35854e-91	5.08654e-88	197.118
chr1:12540633	4.73122	0.104268	41.7732	7.36692e-91	5.0917e-88	197.116
chr15:52144071	6.33488	-0.322927	41.7732	7.36746e-91	5.0917e-88	197.116
chr5:10594552	4.8511	0.586037	41.773	7.37236e-91	5.09458e-88	197.116
chr2:64192369	-5.28817	0.360305	-41.7728	7.37714e-91	5.09738e-88	197.115
chr3:72177337	-4.89537	-0.805	-41.7726	7.38244e-91	5.10053e-88	197.114
chr7:2309958	6.41488	0.0490244	41.7719	7.40341e-91	5.11451e-88	197.111
chr7:66361169	4.77488	1.13195	41.7713	7.41928e-91	5.12497e-88	197.109
chr5:151459802	6.2372	0.447988	41.7709	7.4297e-91	5.13166e-88	197.108
chr6:56525068	5.45159	-1.00311	41.7706	7.437e-91	5.13619e-88	197.107
chr1:176847536	5.99256	0.00396341	41.7706	7.43874e-91	5.13688e-88	197.107
chr18:5583206	6.36854	-0.156829	41.7704	7.44285e-91	5.13921e-88	197.106
chr4:73740550	-5.05232	-1.37079	-41.7697	7.46187e-91	5.15183e-88	197.104
chr12:12896257	4.62085	-0.18689	41.7696	7.46579e-91	5.15403e-88	197.103
chr12:53420711	5.95329	-0.022378	41.7693	7.47323e-91	5.15865e-88	197.102
chr8:22170002	5.37366	0.298659	41.7692	7.47564e-91	5.15981e-88	197.102
chr10:87216242	-5.43573	-0.265793	-41.7689	7.48565e-91	5.16578e-88	197.1
chr6:9116294	-3.65024	-1.98476	-41.7689	7.48578e-91	5.16578e-88	197.1
chr9:110125579	6.17354	-0.123476	41.7684	7.49803e-91	5.17372e-88	197.099
chr16:88782754	5.41927	-0.875976	41.7681	7.50771e-91	5.17988e-88	197.098
chr13:44280598	4.23585	1.00561	41.768	7.5092e-91	5.1804e-88	197.097
chr2:174025771	6.8122	0.0731707	41.7679	7.51097e-91	5.18111e-88	197.097
chr9:87423635	6.50646	0.584939	41.7665	7.55034e-91	5.20775e-88	197.092
chr7:134899494	6.45854	-0.0246341	41.7664	7.5547e-91	5.21024e-88	197.091
chr14:31881189	6.52073	-0.204512	41.7655	7.5779e-91	5.22572e-88	197.088
chr2:217944531	5.91768	-0.0022561	41.765	7.59166e-91	5.23469e-88	197.086
chr15:58742642	5.36451	-0.825671	41.7649	7.59479e-91	5.23634e-88	197.086
chr21:33381050	5.58012	-0.508476	41.7646	7.60537e-91	5.24311e-88	197.085
chr10:12606176	-4.85732	-0.82	-41.7645	7.60788e-91	5.24432e-88	197.084
chr12:120247742	5.34098	-0.248902	41.7634	7.63803e-91	5.26458e-88	197.08
chr1:27436053	-4.63598	-1.33384	-41.7633	7.64119e-91	5.26598e-88	197.08
chr19:47781728	5.56122	0.276829	41.7633	7.64157e-91	5.26598e-88	197.08
chr21:29302199	5.26671	0.23628	41.763	7.64995e-91	5.27123e-88	197.079
chr3:114351847	6.79402	0.150793	41.7625	7.66444e-91	5.2807e-88	197.077
chr2:208130506	5.49305	0.158598	41.7623	7.66755e-91	5.28231e-88	197.077
chr18:5583076	6.01134	-0.240671	41.7616	7.68878e-91	5.29642e-88	197.074
chr4:121737994	5.23744	0.319573	41.761	7.70612e-91	5.30784e-88	197.072
chr16:66481452	5.4478	0.459634	41.7609	7.70774e-91	5.30842e-88	197.071
chr2:162093076	5.36256	-0.58628	41.7602	7.72852e-91	5.32221e-88	197.069
chr1:11072659	-5.02622	-0.125183	-41.7592	7.75672e-91	5.3411e-88	197.065
chr10:5297673	-5.6422	-0.732683	-41.7591	7.76068e-91	5.3433e-88	197.065
chr10:3094684	5.66793	0.0396951	41.759	7.76158e-91	5.34339e-88	197.064
chr5:143214582	6.37098	0.194756	41.7585	7.77591e-91	5.35273e-88	197.063
chr15:79317054	6.50073	0.405	41.7582	7.78644e-91	5.35944e-88	197.061
chr2:67260858	6.39683	0.118293	41.7581	7.78905e-91	5.36071e-88	197.061
chr5:154308662	6.48951	-0.0141463	41.7577	7.79838e-91	5.3666e-88	197.06
chr2:9288534	5.77976	-0.444512	41.7577	7.79948e-91	5.36683e-88	197.06
chr20:11918612	-5.12195	0.29878	-41.7574	7.80983e-91	5.37286e-88	197.058
chr15:25597419	4.63671	-0.385061	41.7573	7.80998e-91	5.37286e-88	197.058
chr16:70699902	-5.35805	1.15134	-41.7573	7.81056e-91	5.37286e-88	197.058
chr4:186039991	5.89451	-0.4775	41.7571	7.81806e-91	5.37749e-88	197.057
chr13:95554516	-4.22122	-1.68646	-41.757	7.81985e-91	5.37818e-88	197.057
chr4:184751094	5.7739	-0.270732	41.7569	7.82292e-91	5.37977e-88	197.057
chr7:51255771	6.01744	0.0505488	41.7566	7.83097e-91	5.38477e-88	197.056
chr6:125817085	5.69146	0.305	41.7562	7.84285e-91	5.39191e-88	197.054
chr2:150472382	5.73427	-0.560549	41.7562	7.8429e-91	5.39191e-88	197.054
chr5:142432845	-4.54951	-1.20841	-41.7562	7.84435e-91	5.39237e-88	197.054
chr2:60823241	6.08317	-0.0864634	41.7561	7.84725e-91	5.39383e-88	197.054
chr6:156557326	-5.86037	-0.305427	-41.7559	7.85157e-91	5.39627e-88	197.053
chr1:9900661	-4.7728	-1.16104	-41.7557	7.85694e-91	5.39943e-88	197.052
chr10:69749395	5.41451	-0.341402	41.7556	7.85896e-91	5.40028e-88	197.052
chr18:50793939	5.29756	0.473537	41.7554	7.86646e-91	5.4049e-88	197.051
chr2:147416456	6.19683	0.0682927	41.7546	7.88935e-91	5.42009e-88	197.048
chr1:162548292	5.93317	-0.314756	41.7544	7.89627e-91	5.42431e-88	197.047
chr9:27109155	5.33805	-0.509512	41.7541	7.90367e-91	5.42886e-88	197.046
chr5:74316378	4.63902	-1.14768	41.7538	7.91384e-91	5.43481e-88	197.045
chr6:14695850	5.37061	-0.00847561	41.7538	7.91389e-91	5.43481e-88	197.045
chr10:95711556	4.27134	1.10299	41.7535	7.92144e-91	5.43946e-88	197.044
chr1:44801673	5.6972	-0.0468902	41.7534	7.92476e-91	5.4412e-88	197.044
chr9:2021380	5.39085	0.114207	41.753	7.93499e-91	5.44769e-88	197.042
chr4:188144223	5.35476	-0.422622	41.7528	7.94225e-91	5.45214e-88	197.042
chr7:137983610	6.36171	0.157195	41.7527	7.94546e-91	5.4538e-88	197.041
chr4:3342356	-5.3339	-1.13793	-41.7526	7.94764e-91	5.45476e-88	197.041
chr10:8059127	6.40024	0.0615854	41.7522	7.95832e-91	5.46155e-88	197.04
chr6:42442074	4.87817	0.556037	41.7522	7.96023e-91	5.46233e-88	197.039
chr16:89581380	5.8039	-0.0514634	41.7518	7.97064e-91	5.46893e-88	197.038
chr3:111610461	-5.72963	-0.0317683	-41.7515	7.97945e-91	5.47444e-88	197.037
chr13:29532944	6.10207	0.049939	41.751	7.99362e-91	5.48361e-88	197.035
chr1:87078471	6.02085	0.0888415	41.7509	7.99621e-91	5.4846e-88	197.035
chr5:174344212	5.56841	-0.315671	41.7509	7.99664e-91	5.4846e-88	197.035
chr9:106065264	6.22671	0.265427	41.7509	7.99794e-91	5.48477e-88	197.035
chr7:142861120	6.09146	0.0518293	41.7509	7.99845e-91	5.48477e-88	197.035
chr2:112150454	5.6728	-0.446159	41.7508	8.00016e-91	5.4854e-88	197.034
chr19:17327540	6.28073	0.103415	41.7506	8.00757e-91	5.48994e-88	197.033
chr7:159070619	-4.96244	-0.887439	-41.7504	8.01103e-91	5.49177e-88	197.033
chr3:49682293	5.84951	0.299024	41.7502	8.0196e-91	5.4971e-88	197.032
chr2:36489657	5.54646	-0.340061	41.7497	8.03416e-91	5.50654e-88	197.03
chr17:37392328	5.36756	-0.434756	41.7494	8.04056e-91	5.51039e-88	197.029
chr5:95812274	5.00122	-0.66061	41.7494	8.0419e-91	5.51076e-88	197.029
chr8:69642840	5.69451	0.260793	41.7493	8.04606e-91	5.51307e-88	197.029
chr3:42934255	5.89183	0.323232	41.7492	8.04688e-91	5.51309e-88	197.029
chr8:2044420	-5.73195	-0.610732	-41.7492	8.04815e-91	5.51341e-88	197.028
chr1:55217848	-4.39585	-1.75012	-41.749	8.0525e-91	5.51585e-88	197.028
chr21:45427594	6.0261	-0.0808537	41.7489	8.05733e-91	5.51862e-88	197.027
chr10:13729478	6.08659	0.0102439	41.7481	8.07935e-91	5.53316e-88	197.025
chr11:4073700	6.30793	0.0206707	41.7478	8.09064e-91	5.54034e-88	197.023
chr2:126558184	5.58915	-0.0540854	41.7471	8.10924e-91	5.55254e-88	197.021
chr16:761325	6.23634	0.0490244	41.7465	8.12916e-91	5.56563e-88	197.018
chr1:64917714	5.59244	-0.947317	41.7464	8.13104e-91	5.56636e-88	197.018
chr7:2509256	-4.09268	0.14939	-41.746	8.14312e-91	5.57409e-88	197.017
chr1:204275916	5.92085	-0.350427	41.7456	8.15397e-91	5.58096e-88	197.015
chr1:31036785	5.47866	-0.448841	41.7454	8.16104e-91	5.58526e-88	197.015
chr22:33468014	4.85134	0.646768	41.7452	8.16754e-91	5.58915e-88	197.014
chr12:11607800	6.17037	-0.310671	41.7449	8.17518e-91	5.59383e-88	197.013
chr22:50694452	4.28463	0.73378	41.7446	8.18479e-91	5.59986e-88	197.012
chr4:165441046	5.67207	-0.13189	41.7444	8.19041e-91	5.60315e-88	197.011
chr16:1675393	5.59329	-0.329573	41.7443	8.195e-91	5.60574e-88	197.01
chr16:85526771	6.59793	0.102256	41.7442	8.19707e-91	5.6066e-88	197.01
chr12:49642637	6.01378	0.197744	41.7437	8.21141e-91	5.61586e-88	197.008
chr6:131828716	5.28366	0.79	41.7435	8.21754e-91	5.61951e-88	197.008
chr11:119551917	5.55963	-0.0260366	41.7428	8.23913e-91	5.63371e-88	197.005
chr8:41236055	5.20878	-0.558537	41.7428	8.24039e-91	5.63402e-88	197.005
chr5:3854058	6.57366	0.336098	41.7427	8.24375e-91	5.63576e-88	197.004
chr12:4296995	5.99805	-0.0154878	41.7426	8.24497e-91	5.63604e-88	197.004
chr10:3780495	6.56402	-1.0375	41.7419	8.26627e-91	5.65005e-88	197.002
chr10:3993261	6.0389	0.0520122	41.7413	8.28558e-91	5.66269e-88	196.999
chr13:106379550	6.11293	-0.027561	41.7411	8.29238e-91	5.66678e-88	196.999
chr2:200469828	5.91732	0.701951	41.7405	8.30914e-91	5.67768e-88	196.997
chr17:40555575	5.12232	0.719329	41.7404	8.31403e-91	5.68016e-88	196.996
chr10:8064077	5.31415	0.437439	41.7404	8.3144e-91	5.68016e-88	196.996
chr2:143607620	6.13927	-0.318171	41.7396	8.3365e-91	5.6947e-88	196.993
chr2:96146481	-5.05524	-0.705061	-41.7395	8.33936e-91	5.6961e-88	196.993
chr13:28477555	5.39585	-0.381829	41.7391	8.3543e-91	5.70535e-88	196.991
chr4:37812836	5.72817	0.321524	41.7391	8.35456e-91	5.70535e-88	196.991
chr13:19663504	5.74244	0.129878	41.7389	8.35895e-91	5.70779e-88	196.991
chr11:460713	6.45463	-0.537439	41.7377	8.395e-91	5.73185e-88	196.986
chr5:142625665	5.5639	-0.78	41.7375	8.40324e-91	5.73691e-88	196.985
chr3:172537342	-5.28915	-0.853232	-41.7373	8.41016e-91	5.74107e-88	196.985
chr7:69824879	-5.43378	-1.22665	-41.7371	8.41582e-91	5.74437e-88	196.984
chr1:220791571	-5.82963	0.0242073	-41.7364	8.43651e-91	5.75793e-88	196.981
chr10:61821510	6.24927	-0.252927	41.7361	8.4456e-91	5.76357e-88	196.98
chr15:72167424	6.215	0.450061	41.7358	8.45504e-91	5.76945e-88	196.979
chr16:8860221	4.7528	0.00945122	41.7356	8.46056e-91	5.77265e-88	196.979
chr10:76431255	6.58695	0.332012	41.7355	8.46509e-91	5.77517e-88	196.978
chr5:128536707	5.91854	-0.610244	41.7354	8.4665e-91	5.77557e-88	196.978
chr6:25168103	-5.21098	0.00792683	-41.7354	8.46894e-91	5.77667e-88	196.978
chr11:2770476	6.20927	0.231707	41.735	8.4812e-91	5.78446e-88	196.976
chr10:4075051	6.40317	-0.0941463	41.7347	8.49007e-91	5.78994e-88	196.975
chr5:22560343	5.6311	-0.339329	41.7343	8.50101e-91	5.79684e-88	196.974
chr12:40154936	5.93988	0.471037	41.7339	8.51609e-91	5.80655e-88	196.972
chr15:48643901	5.70305	-0.0966463	41.7337	8.52019e-91	5.80878e-88	196.972
chr11:114294973	5.61598	-0.67372	41.7334	8.52912e-91	5.8143e-88	196.971
chr13:32824286	5.81244	-0.218902	41.7325	8.55934e-91	5.83432e-88	196.967
chr5:116626446	-5.03146	-0.443049	-41.7321	8.5699e-91	5.84095e-88	196.966
chr2:131032398	4.85793	0.753963	41.732	8.5742e-91	5.84331e-88	196.965
chr19:4540537	-5.78902	-0.401463	-41.7317	8.58283e-91	5.84862e-88	196.964
chr3:12644391	5.7611	-0.0459146	41.7315	8.59042e-91	5.85322e-88	196.963
chr11:8826060	5.0111	-0.157744	41.7312	8.60001e-91	5.85918e-88	196.962
chr2:58899724	5.28305	-0.127988	41.7308	8.61159e-91	5.8665e-88	196.961
chr3:64740378	4.61561	0.122195	41.7308	8.61277e-91	5.86673e-88	196.961
chr8:127810344	5.87829	-0.280732	41.7307	8.6163e-91	5.86856e-88	196.96
chr17:847158	-6.01098	-0.383171	-41.7301	8.63599e-91	5.88139e-88	196.958
chr5:111575092	6.21037	0.143232	41.7292	8.66326e-91	5.89938e-88	196.955
chr3:169665614	5.61878	-0.618171	41.7288	8.67492e-91	5.90675e-88	196.954
chr7:69817277	5.7078	0.210366	41.7285	8.68489e-91	5.91216e-88	196.953
chr6:125869299	6.02073	-0.32	41.7285	8.6854e-91	5.91216e-88	196.953
chr8:22586948	5.8861	-0.525488	41.7285	8.68542e-91	5.91216e-88	196.953
chr6:134060724	5.01024	-0.0856098	41.728	8.70126e-91	5.92237e-88	196.951
chr10:3494355	6.22463	-0.145976	41.7278	8.70796e-91	5.92635e-88	196.95
chr6:75119419	5.95439	-0.11122	41.7276	8.71454e-91	5.93025e-88	196.949
chr13:102770748	4.33098	1.1561	41.7273	8.72389e-91	5.93602e-88	196.948
chr20:38218681	6.37866	-0.0975	41.727	8.73544e-91	5.94331e-88	196.947
chr10:59839072	5.85927	0.32622	41.7265	8.75059e-91	5.95303e-88	196.945
chr15:92167748	6.11671	0.317622	41.7255	8.78311e-91	5.97414e-88	196.941
chr5:76603291	5.36122	-0.105976	41.7255	8.78333e-91	5.97414e-88	196.941
chr13:41362176	6.23024	-0.391585	41.7253	8.78948e-91	5.97774e-88	196.941
chr6:128580929	5.74122	0.625488	41.7251	8.79635e-91	5.98182e-88	196.94
chr12:69502649	6.12	0.126951	41.7247	8.80773e-91	5.98898e-88	196.939
chr17:81043654	6.55073	0.173049	41.7246	8.81184e-91	5.99119e-88	196.938
chr3:193777620	5.67439	0.341341	41.7243	8.8215e-91	5.99717e-88	196.937
chr1:77614238	5.60073	0.0547561	41.7241	8.8282e-91	6.00114e-88	196.936
chr9:108040733	6.46622	0.267012	41.7233	8.85455e-91	6.01847e-88	196.933
chr11:1589452	-5.51512	-1.0378	-41.7232	8.85622e-91	6.01901e-88	196.933
chr7:986271	4.75354	-1.37933	41.7226	8.87696e-91	6.03252e-88	196.931
chr2:174570769	5.97659	0.31061	41.7225	8.88054e-91	6.03436e-88	196.93
chr3:66573521	5.03439	0.475244	41.7221	8.89356e-91	6.04262e-88	196.929
chr22:45235590	-5.78439	-0.220244	-41.7212	8.92293e-91	6.06198e-88	196.926
chr1:234708994	6.37963	0.410549	41.7211	8.92608e-91	6.06353e-88	196.925
chr4:125433621	5.48841	-0.104573	41.721	8.92843e-91	6.06453e-88	196.925
chr17:19331741	6.35927	-0.188415	41.7209	8.93241e-91	6.06665e-88	196.925
chr11:12900570	6.59207	0.130915	41.7196	8.975e-91	6.09498e-88	196.92
chr16:88234655	5.61012	-0.484451	41.719	8.99511e-91	6.10802e-88	196.918
chr17:57487275	-4.53988	0.200671	-41.719	8.99597e-91	6.10802e-88	196.918
chr2:172829534	5.46878	-0.146707	41.7188	9.00352e-91	6.11222e-88	196.917
chr2:113059216	5.96695	-0.264207	41.7187	9.0039e-91	6.11222e-88	196.917
chr1:229107837	6.16537	0.256585	41.7185	9.01127e-91	6.11663e-88	196.916
chr1:6599940	-5.57317	-0.389756	-41.718	9.02817e-91	6.1275e-88	196.914
chr8:30568621	5.08768	0.270915	41.7179	9.03235e-91	6.12974e-88	196.914
chr2:8118835	6.29183	0.500915	41.7177	9.03726e-91	6.13247e-88	196.913
chr11:64854773	6.17744	-0.59311	41.7174	9.04707e-91	6.13853e-88	196.912
chr12:54050138	-5.01024	-0.665366	-41.717	9.06364e-91	6.14917e-88	196.91
chr9:477146	5.66098	0.24	41.7168	9.06805e-91	6.15157e-88	196.91
chr5:151700608	5.78244	-0.0508537	41.7168	9.06952e-91	6.15196e-88	196.909
chr4:47577936	5.04646	0.133232	41.7166	9.07445e-91	6.15471e-88	196.909
chr3:155080759	3.94134	-1.48299	41.7165	9.0792e-91	6.15676e-88	196.908
chr2:205026002	5.33183	-0.352622	41.7165	9.07924e-91	6.15676e-88	196.908
chr8:41236011	4.91	-0.343902	41.7163	9.08498e-91	6.16005e-88	196.908
chr8:22586949	6.3428	-0.665549	41.7152	9.1238e-91	6.18577e-88	196.904
chr17:40699468	5.82512	-0.432439	41.7143	9.15421e-91	6.20578e-88	196.9
chr2:70112625	5.16073	-0.532073	41.7141	9.15951e-91	6.20877e-88	196.9
chr13:100518027	-4.81951	-0.115854	-41.7132	9.19097e-91	6.22949e-88	196.896
chr10:128518134	5.52671	-0.497256	41.7129	9.19895e-91	6.23429e-88	196.895
chr14:55577301	5.71793	0.359207	41.7127	9.20593e-91	6.23841e-88	196.895
chr11:115614261	6.24195	-0.321585	41.7127	9.20845e-91	6.23951e-88	196.894
chr2:88690686	5.93939	0.3125	41.7125	9.21231e-91	6.24152e-88	196.894
chr9:83267039	4.89024	-0.966829	41.7124	9.2172e-91	6.24395e-88	196.893
chr1:67683213	6.22207	-0.0572561	41.7124	9.21768e-91	6.24395e-88	196.893
chr4:10096670	5.435	-0.667134	41.7123	9.21935e-91	6.24447e-88	196.893
chr16:11080153	5.70378	0.502134	41.712	9.23115e-91	6.25186e-88	196.892
chr5:96256978	5.43817	-0.618841	41.7116	9.243e-91	6.25927e-88	196.891
chr21:42671152	-4.495	-0.826768	-41.7116	9.24409e-91	6.2594e-88	196.891
chr6:885298	-5.56878	-0.809268	-41.7112	9.25671e-91	6.26734e-88	196.889
chr10:3805676	5.16549	0.536524	41.7103	9.2888e-91	6.28845e-88	196.886
chr2:100011672	5.01805	0.0292683	41.7102	9.29377e-91	6.2912e-88	196.885
chr11:45926333	6.00329	-0.296768	41.71	9.29921e-91	6.29427e-88	196.885
chr20:57619148	-4.85171	-0.752439	-41.7099	9.30148e-91	6.2952e-88	196.884
chr12:5033807	6.32305	0.0635976	41.7096	9.31362e-91	6.3028e-88	196.883
chr10:3991509	5.47841	0.284817	41.7088	9.33876e-91	6.3192e-88	196.88
chr4:128872296	5.94232	0.18372	41.7086	9.3475e-91	6.3245e-88	196.879
chr4:143411575	5.55268	-0.0528049	41.7079	9.37284e-91	6.34103e-88	196.877
chr2:112151179	6.47341	-0.012439	41.7066	9.41511e-91	6.369e-88	196.872
chr9:134653346	6.02585	0.0791463	41.7059	9.44224e-91	6.38674e-88	196.869
chr9:91818021	-5.13293	-0.281829	-41.7056	9.45084e-91	6.39193e-88	196.868
chr4:71196200	5.65646	-0.706159	41.7054	9.45636e-91	6.39464e-88	196.868
chr12:13041386	5.86329	0.445671	41.7054	9.45668e-91	6.39464e-88	196.868
chr6:167957324	5.48573	-0.00871951	41.7054	9.45849e-91	6.39525e-88	196.868
chr8:101368826	6.51305	0.132988	41.7051	9.46814e-91	6.40114e-88	196.867
chr19:951681	5.88829	-0.369878	41.7046	9.48673e-91	6.41309e-88	196.865
chr6:125046812	5.59463	0.443415	41.7043	9.49608e-91	6.41879e-88	196.864
chr8:101368855	6.5839	0.120854	41.7032	9.53368e-91	6.44358e-88	196.86
chr3:44993418	4.85293	0.294512	41.7031	9.53777e-91	6.44572e-88	196.859
chr9:108423992	5.95878	0.459268	41.7028	9.55005e-91	6.45339e-88	196.858
chr2:71831433	5.30183	-0.645183	41.7024	9.56281e-91	6.46138e-88	196.857
chr2:16621575	5.92122	-0.0453659	41.7015	9.59372e-91	6.48164e-88	196.854
chr2:99602746	4.81549	0.976646	41.7004	9.63239e-91	6.50713e-88	196.85
chr1:226974425	5.94671	-0.246402	41.7003	9.63725e-91	6.50979e-88	196.849
chr4:98631801	5.34646	-0.223232	41.7003	9.63836e-91	6.50991e-88	196.849
chr6:116451529	-4.23902	-1.71537	-41.6999	9.65161e-91	6.51822e-88	196.848
chr11:1753372	-4.87146	-0.54439	-41.6998	9.657e-91	6.52123e-88	196.847
chr3:109926624	5.84634	0.14878	41.6996	9.6615e-91	6.52364e-88	196.847
chr4:8544900	5.58732	-0.196585	41.6996	9.66357e-91	6.5244e-88	196.846
chr1:235741557	5.65146	-0.228171	41.6994	9.66905e-91	6.52747e-88	196.846
chr21:21200337	5.46268	-0.238049	41.6989	9.68594e-91	6.53824e-88	196.844
chr8:40524598	5.24378	-0.629451	41.6989	9.6876e-91	6.53872e-88	196.844
chr11:70845864	-4.39378	0.186037	-41.6987	9.69534e-91	6.54331e-88	196.843
chr3:72908012	-4.71951	-0.416098	-41.6981	9.71685e-91	6.55719e-88	196.841
chr12:124385581	6.30512	-0.107927	41.6976	9.73551e-91	6.56915e-88	196.839
chr8:26635538	6.00037	0.17311	41.6973	9.74554e-91	6.57528e-88	196.838
chr6:138651567	5.38098	0.550976	41.6971	9.75067e-91	6.5781e-88	196.837
chr2:73021038	5.74024	-0.0182927	41.6959	9.79527e-91	6.60701e-88	196.833
chr12:132461772	6.42049	-0.180854	41.6959	9.79542e-91	6.60701e-88	196.833
chr11:13215326	6.10451	-0.0493293	41.6958	9.8006e-91	6.60987e-88	196.832
chr19:939736	6.46244	0.146463	41.6954	9.812e-91	6.61692e-88	196.831
chr10:12606047	-4.88122	-0.767683	-41.6953	9.81716e-91	6.61957e-88	196.831
chr13:112703105	-5.03707	-0.848659	-41.6953	9.81784e-91	6.61957e-88	196.831
chr18:77090643	6.02829	-0.0609756	41.6949	9.83178e-91	6.62832e-88	196.829
chr15:49064465	4.39476	-1.57933	41.6945	9.84541e-91	6.63687e-88	196.828
chr3:111858749	5.33756	0.601098	41.6941	9.85911e-91	6.64547e-88	196.826
chr6:156557325	-4.99085	-0.36189	-41.6937	9.87452e-91	6.65521e-88	196.825
chr10:114276962	5.465	0.366402	41.6936	9.87916e-91	6.65769e-88	196.824
chr1:192657593	4.6839	-1.06793	41.6934	9.88633e-91	6.66187e-88	196.824
chr20:22775731	5.42098	-0.715732	41.6931	9.89524e-91	6.66724e-88	196.823
chr8:95112900	-5.72512	0.481585	-41.6924	9.92313e-91	6.68538e-88	196.82
chr10:6593364	5.83927	0.0382927	41.6922	9.92919e-91	6.68881e-88	196.819
chr16:70700446	-4.95598	0.826524	-41.6921	9.93434e-91	6.69163e-88	196.819
chr4:16008918	5.62732	0.0608537	41.6912	9.96716e-91	6.7131e-88	196.816
chr16:70692180	5.92329	-0.350305	41.6911	9.96954e-91	6.71405e-88	196.815
chr1:59008270	4.87488	-1.19732	41.6911	9.97172e-91	6.71486e-88	196.815
chr12:8662471	6.67488	0.232073	41.6899	1.00151e-90	6.74346e-88	196.811
chr18:3059502	-5.32061	-0.489939	-41.6897	1.00221e-90	6.74748e-88	196.81
chr9:87423613	6.00427	0.352134	41.6895	1.00293e-90	6.7517e-88	196.809
chr11:12703365	5.19037	-0.579329	41.6892	1.00396e-90	6.75794e-88	196.808
chr3:161375719	5.58146	0.411341	41.689	1.00484e-90	6.76322e-88	196.807
chr15:67179267	5.42695	0.237256	41.6881	1.00821e-90	6.78523e-88	196.804
chr4:125520756	4.97402	-0.485549	41.6879	1.0088e-90	6.7886e-88	196.804
chr7:80884620	5.3661	0.130732	41.6875	1.01021e-90	6.79742e-88	196.802
chr6:45387643	6.25854	0.619268	41.6874	1.01091e-90	6.80148e-88	196.801
chr10:124568527	6.38988	0.0805488	41.6871	1.0118e-90	6.80679e-88	196.801
chr8:60792781	-5.7911	0.268232	-41.6868	1.01298e-90	6.8141e-88	196.799
chr17:19239919	5.23159	0.13128	41.686	1.01603e-90	6.83393e-88	196.796
chr10:7650205	5.62854	-0.37122	41.6859	1.0162e-90	6.83442e-88	196.796
chr5:9498668	5.92744	-0.0722561	41.6859	1.01642e-90	6.83525e-88	196.796
chr14:88477030	6.12415	-0.255488	41.6856	1.01758e-90	6.84234e-88	196.795
chr3:58666766	-5.88305	0.466768	-41.6854	1.01812e-90	6.84536e-88	196.794
chr19:4540530	-4.73341	-1.08232	-41.6853	1.01863e-90	6.8481e-88	196.794
chr1:108647019	-6.12024	-0.46061	-41.6845	1.02144e-90	6.86633e-88	196.791
chr10:13839817	5.64537	-0.497317	41.6845	1.02171e-90	6.86716e-88	196.791
chr8:48590353	6.18451	-0.327988	41.6845	1.02176e-90	6.86716e-88	196.791
chr7:2310149	6.11927	-0.387683	41.6841	1.0231e-90	6.8755e-88	196.79
chr2:23497041	-4.74841	-0.897134	-41.6841	1.02324e-90	6.87581e-88	196.789
chr12:100987541	4.94659	-0.315244	41.684	1.02336e-90	6.87595e-88	196.789
chr6:111567113	-5.84341	0.162683	-41.6838	1.02431e-90	6.88162e-88	196.788
chr5:169298280	4.4361	-0.0810976	41.6834	1.02586e-90	6.89138e-88	196.787
chr2:150532841	5.94683	-0.282195	41.683	1.02738e-90	6.90095e-88	196.785
chr6:31114422	5.16561	-0.110732	41.6827	1.02845e-90	6.90745e-88	196.784
chr8:117987516	5.60085	0.109939	41.6808	1.03552e-90	6.95425e-88	196.778
chr2:217692140	6.21037	0.306768	41.6807	1.03607e-90	6.95731e-88	196.777
chr7:151068373	5.92732	-0.00731707	41.6806	1.03646e-90	6.95924e-88	196.777
chr8:61825855	5.45061	-0.409695	41.6803	1.03747e-90	6.96535e-88	196.776
chr5:68066717	4.76317	-0.188415	41.6802	1.03784e-90	6.96712e-88	196.775
chr1:52920400	5.62598	0.257988	41.6797	1.03979e-90	6.97955e-88	196.773
chr8:2091575	5.32622	-0.464207	41.6793	1.04134e-90	6.98933e-88	196.772
chr5:90645210	4.73939	-1.3186	41.6784	1.04469e-90	7.0111e-88	196.769
chr5:139670619	-5.48768	-0.335183	-41.6782	1.04566e-90	7.01693e-88	196.768
chr3:187968194	5.95451	-0.390183	41.6775	1.04815e-90	7.03296e-88	196.765
chr5:75321263	6.00671	-0.480671	41.6773	1.04912e-90	7.0388e-88	196.765
chr3:8778607	5.27902	-0.0136585	41.677	1.0504e-90	7.04671e-88	196.763
chr1:178096010	5.02793	1.08884	41.6764	1.0527e-90	7.06147e-88	196.761
chr19:930870	6.29	0.262317	41.6761	1.05362e-90	7.06692e-88	196.76
chr3:64612729	4.60402	-1.25774	41.676	1.05401e-90	7.06888e-88	196.76
chr1:86487366	5.38341	0.629878	41.6758	1.05508e-90	7.07537e-88	196.759
chr6:41024030	5.42659	-0.349756	41.6731	1.06547e-90	7.14436e-88	196.749
chr1:151537349	5.68366	-0.628171	41.673	1.06574e-90	7.14547e-88	196.749
chr4:74114110	5.66866	-0.115671	41.673	1.06604e-90	7.1468e-88	196.749
chr7:105601460	5.84122	-0.283171	41.6729	1.06621e-90	7.14726e-88	196.748
chr22:42291498	4.43122	0.70061	41.6727	1.06696e-90	7.15161e-88	196.748
chr2:29011671	-4.74463	-0.617805	-41.6721	1.06948e-90	7.16782e-88	196.745
chr4:143375364	5.22207	0.29128	41.6719	1.07004e-90	7.17086e-88	196.745
chr11:11701308	5.70549	-0.313232	41.6719	1.0702e-90	7.17124e-88	196.745
chr20:23445951	6.33232	0.297622	41.6717	1.07083e-90	7.17479e-88	196.744
chr14:76985280	5.62378	-0.621768	41.6707	1.07495e-90	7.20173e-88	196.74
chr20:60132378	6.45878	0.341341	41.6706	1.07523e-90	7.20288e-88	196.74
chr2:240738153	4.34598	1.34616	41.6705	1.07584e-90	7.20624e-88	196.74
chr14:100222585	-5.8772	-0.31689	-41.6703	1.07645e-90	7.20967e-88	196.739
chr18:50793966	5.09707	0.709024	41.6701	1.07719e-90	7.21393e-88	196.738
chr8:99622811	5.675	-0.0909146	41.6701	1.07752e-90	7.21543e-88	196.738
chr18:77092445	7.14512	0.287927	41.6698	1.07841e-90	7.2207e-88	196.737
chr8:22985919	5.44402	0.87372	41.6697	1.07879e-90	7.22253e-88	196.737
chr14:95475708	5.31073	-0.113171	41.6685	1.08359e-90	7.25397e-88	196.732
chr1:15417187	-5.86293	-0.305854	-41.6677	1.08712e-90	7.27693e-88	196.729
chr16:84942092	5.53915	-0.455671	41.6675	1.08783e-90	7.28098e-88	196.729
chr6:167824714	5.95293	0.50622	41.6674	1.08798e-90	7.28129e-88	196.728
chr10:3494323	6.59476	0.153963	41.6673	1.08871e-90	7.28544e-88	196.728
chr3:23815957	-5.07439	-0.114878	-41.6661	1.09321e-90	7.3149e-88	196.724
chr13:51975451	6.17805	-0.243171	41.6653	1.09649e-90	7.33613e-88	196.721
chr22:36413181	4.59244	0.392439	41.6653	1.09669e-90	7.33677e-88	196.72
chr5:167945647	5.60634	-0.0212195	41.6641	1.10146e-90	7.3678e-88	196.716
chr8:122866277	6.18122	-0.0526829	41.6641	1.10154e-90	7.3678e-88	196.716
chr6:125374355	4.37902	1.10573	41.6638	1.10289e-90	7.37609e-88	196.715
chr3:73419723	6.22378	-0.146646	41.6637	1.10303e-90	7.37632e-88	196.715
chr11:1930635	6.31756	-0.178293	41.6634	1.10419e-90	7.3834e-88	196.714
chr4:16626893	5.77927	-0.0730488	41.6632	1.10504e-90	7.38832e-88	196.713
chr14:33686533	5.13622	-0.502134	41.6632	1.10527e-90	7.38917e-88	196.713
chr20:49367872	4.64012	1.33055	41.6626	1.10753e-90	7.40356e-88	196.711
chr10:70552311	6.11256	-0.274207	41.6626	1.10773e-90	7.40356e-88	196.71
chr3:134326939	5.68549	-0.234695	41.6626	1.10774e-90	7.40356e-88	196.71
chr16:56608086	4.63585	-0.622561	41.6604	1.11664e-90	7.46232e-88	196.703
chr2:129059644	5.7828	-0.0488415	41.6599	1.11875e-90	7.47571e-88	196.701
chr2:98465041	-4.95939	-0.827988	-41.6592	1.12174e-90	7.49492e-88	196.698
chr11:12678237	5.44354	-0.0505488	41.6591	1.12195e-90	7.49492e-88	196.698
chr1:2494627	5.05817	0.514573	41.6591	1.12204e-90	7.49492e-88	196.698
chr12:12979600	6.3361	0.0380488	41.6591	1.12206e-90	7.49492e-88	196.698
chr1:223230888	5.69122	-0.00109756	41.6581	1.12594e-90	7.52017e-88	196.694
chr2:68765218	5.85341	-0.128049	41.6579	1.12703e-90	7.52671e-88	196.693
chr3:141331785	5.27939	-0.556768	41.6578	1.12735e-90	7.52807e-88	196.693
chr18:33756308	5.90305	-0.226768	41.6578	1.12745e-90	7.52807e-88	196.693
chr6:148267813	5.71183	-0.294695	41.6577	1.12777e-90	7.52948e-88	196.693
chr19:4058667	5.24329	-0.67811	41.6573	1.12955e-90	7.54062e-88	196.691
chr12:15778280	5.73659	0.221829	41.6571	1.13038e-90	7.54543e-88	196.69
chr10:3781860	6.06427	-0.370915	41.6564	1.13314e-90	7.56313e-88	196.688
chr18:2913164	5.92244	0.51	41.6559	1.13551e-90	7.57826e-88	196.686
chr6:52539123	5.29146	0.894146	41.6558	1.13578e-90	7.57932e-88	196.686
chr7:137268366	5.59707	0.069878	41.6552	1.13806e-90	7.59383e-88	196.684
chr17:8481390	5.60768	0.117988	41.6551	1.13855e-90	7.59635e-88	196.683
chr12:89346626	-5.47415	-0.555976	-41.6544	1.14168e-90	7.61653e-88	196.68
chr5:15021221	5.76098	-0.124512	41.6541	1.14273e-90	7.62278e-88	196.68
chr2:227870980	5.78244	-0.166098	41.654	1.14348e-90	7.62704e-88	196.679
chr17:82004310	5.63439	-0.099878	41.6536	1.14494e-90	7.63604e-88	196.678
chr22:20373700	4.75134	0.97689	41.6536	1.14505e-90	7.63605e-88	196.678
chr11:130847733	6.11927	-0.0123171	41.6535	1.14533e-90	7.63723e-88	196.677
chr19:37921233	-5.22415	0.179268	-41.6533	1.14639e-90	7.64353e-88	196.676
chr6:140051601	5.81793	0.0760366	41.6531	1.14732e-90	7.64902e-88	196.676
chr3:141077010	-4.05927	-1.8822	-41.6528	1.14826e-90	7.65453e-88	196.675
chr6:124536028	6.30171	0.207439	41.6521	1.15127e-90	7.6739e-88	196.672
chr15:66908481	-5.685	-0.205427	-41.6518	1.15256e-90	7.6817e-88	196.671
chr17:57487276	-4.43232	0.152988	-41.6517	1.15293e-90	7.68343e-88	196.671
chr1:204320415	5.31146	-0.482927	41.6511	1.15542e-90	7.69932e-88	196.669
chr5:17290647	5.69341	0.411098	41.6511	1.15572e-90	7.70055e-88	196.668
chr4:159035133	5.7511	0.18811	41.6505	1.15811e-90	7.71576e-88	196.666
chr6:145042841	5.27037	-0.438354	41.65	1.16035e-90	7.72993e-88	196.664
chr3:160451133	5.85512	0.0197561	41.6499	1.16063e-90	7.73108e-88	196.664
chr18:41940728	5.38854	-0.354024	41.6496	1.16211e-90	7.74019e-88	196.663
chr6:31120430	5.99171	0.095	41.6495	1.16246e-90	7.74176e-88	196.662
chr7:149720169	5.10488	-0.127195	41.6491	1.16413e-90	7.75216e-88	196.661
chr7:134690869	5.54646	-0.467378	41.6491	1.16428e-90	7.75239e-88	196.661
chr17:72339785	5.35488	0.0928049	41.6486	1.16624e-90	7.76472e-88	196.659
chr15:39511509	6.11634	-0.017439	41.6486	1.1664e-90	7.76505e-88	196.659
chr1:175015318	5.36707	1.12695	41.6477	1.17004e-90	7.78857e-88	196.656
chr22:40527971	5.94329	-0.147134	41.6477	1.17041e-90	7.7899e-88	196.656
chr10:127908809	5.9278	0.261463	41.6476	1.17047e-90	7.7899e-88	196.656
chr1:1265047	6.39134	-0.0596951	41.6472	1.17251e-90	7.80275e-88	196.654
chr9:134536450	5.76756	-0.09	41.6463	1.17645e-90	7.8282e-88	196.651
chr2:227871096	6.35793	0.250915	41.6461	1.17702e-90	7.83091e-88	196.65
chr15:25685017	5.22195	-0.0202439	41.6461	1.17708e-90	7.83091e-88	196.65
chr10:120012743	6.00744	-0.570305	41.6461	1.17723e-90	7.83112e-88	196.65
chr13:75804220	5.95939	0.426524	41.6461	1.17735e-90	7.83118e-88	196.65
chr1:166838072	5.4789	0.328963	41.6454	1.18002e-90	7.8482e-88	196.648
chr3:133587442	5.24902	-0.516585	41.6449	1.18223e-90	7.86214e-88	196.646
chr22:35742308	5.58732	-0.0410976	41.6441	1.18594e-90	7.886e-88	196.643
chr2:189485377	5.7128	0.286524	41.6441	1.18604e-90	7.886e-88	196.643
chr2:189286539	5.67878	-0.289146	41.6439	1.18675e-90	7.88995e-88	196.642
chr14:50766522	5.82073	-0.0293902	41.6434	1.18885e-90	7.90314e-88	196.64
chr1:226974520	4.22024	1.36439	41.6433	1.18939e-90	7.90598e-88	196.64
chr17:77323757	5.78732	-0.473049	41.6425	1.19272e-90	7.92739e-88	196.637
chr1:160176572	6.53622	0.268232	41.6424	1.19352e-90	7.93193e-88	196.636
chr13:75366143	5.80524	-0.301037	41.6417	1.19655e-90	7.95134e-88	196.634
chr18:74243020	5.4911	-0.487134	41.6415	1.19714e-90	7.95451e-88	196.633
chr7:45027719	-5.61866	-0.428963	-41.6412	1.19864e-90	7.96369e-88	196.632
chr6:3757561	6.1311	-0.0742073	41.6409	1.19986e-90	7.97104e-88	196.631
chr12:3236624	5.79817	0.696402	41.6401	1.20331e-90	7.99317e-88	196.628
chr17:19239653	6.29463	-0.15622	41.6396	1.20582e-90	8.00912e-88	196.626
chr16:57457679	5.41085	0.241402	41.6391	1.20817e-90	8.02396e-88	196.624
chr15:62894443	5.92427	0.217988	41.6387	1.20984e-90	8.03429e-88	196.623
chr1:224213010	6.01927	-0.00219512	41.6384	1.21103e-90	8.04139e-88	196.622
chr16:86827713	-4.71768	-1.91811	-41.6378	1.21382e-90	8.05913e-88	196.619
chr19:4928785	6.33402	0.364207	41.6369	1.21772e-90	8.08339e-88	196.616
chr8:18851512	5.27122	-0.521098	41.6369	1.21779e-90	8.08339e-88	196.616
chr5:174608742	-5.76085	-0.45189	-41.6369	1.21782e-90	8.08339e-88	196.616
chr15:59295440	4.82573	-0.307622	41.6362	1.22102e-90	8.10385e-88	196.614
chr7:139829519	-4.88707	-0.598049	-41.636	1.22191e-90	8.10898e-88	196.613
chr5:14491833	5.31012	0.241402	41.6359	1.22249e-90	8.11211e-88	196.612
chr12:51820491	-4.2861	-2.17317	-41.6358	1.22295e-90	8.11434e-88	196.612
chr3:192880620	5.45402	0.469573	41.6355	1.2243e-90	8.12253e-88	196.611
chr10:46021045	-5.87671	-0.0985976	-41.6354	1.22473e-90	8.12462e-88	196.611
chr13:29532920	6.2111	0.129207	41.6351	1.22581e-90	8.13103e-88	196.61
chr14:102805735	6.08756	0.315366	41.6349	1.22704e-90	8.1384e-88	196.609
chr7:46144764	5.79073	-0.260244	41.6341	1.23057e-90	8.16067e-88	196.606
chr2:221980946	6.10561	0.198902	41.6341	1.23063e-90	8.16067e-88	196.606
chr5:17928995	-5.26963	-0.457744	-41.6338	1.23169e-90	8.16689e-88	196.605
chr18:8800427	5.43768	-0.419451	41.6334	1.23384e-90	8.18035e-88	196.603
chr13:112703257	-4.65098	-1.00756	-41.6332	1.2347e-90	8.18479e-88	196.602
chr16:596233	-5.24037	-0.777866	-41.6332	1.23474e-90	8.18479e-88	196.602
chr10:8064108	5.57012	-0.137378	41.6331	1.23497e-90	8.18553e-88	196.602
chr16:3949052	6.34793	0.130915	41.633	1.23537e-90	8.18743e-88	196.602
chr12:119176889	6.12098	-0.285976	41.632	1.23987e-90	8.21642e-88	196.598
chr8:104400919	6.46354	0.276646	41.6319	1.2407e-90	8.22116e-88	196.598
chr9:130893959	-5.61963	-0.264207	-41.6318	1.2411e-90	8.22304e-88	196.597
chr11:2272079	5.81134	0.17628	41.6312	1.24369e-90	8.23939e-88	196.595
chr1:245614853	5.64634	0.466585	41.6307	1.24583e-90	8.25279e-88	196.594
chr1:203557769	5.57841	-0.257744	41.6306	1.24634e-90	8.25502e-88	196.593
chr12:115963230	6.66841	0.0238415	41.6306	1.2464e-90	8.25502e-88	196.593
chr9:127525613	6.13317	0.282195	41.63	1.2493e-90	8.27342e-88	196.591
chr11:68371563	4.98915	0.697622	41.6291	1.25357e-90	8.30089e-88	196.587
chr14:103206016	5.4828	0.661524	41.6287	1.25521e-90	8.31099e-88	196.586
chr1:160176552	6.45415	0.0393902	41.6286	1.2558e-90	8.3141e-88	196.586
chr11:94813049	4.945	1.33726	41.6282	1.25763e-90	8.32543e-88	196.584
chr3:59535357	5.0978	0.0663415	41.6277	1.26005e-90	8.34064e-88	196.582
chr7:28103983	6.12561	-0.372683	41.6275	1.26066e-90	8.34392e-88	196.582
chr8:141161192	5.48732	-0.0930488	41.6275	1.2608e-90	8.34403e-88	196.582
chr1:164682799	6.13902	0.277439	41.6274	1.26132e-90	8.34665e-88	196.581
chr13:112719177	5.39195	-0.416463	41.6271	1.26271e-90	8.35511e-88	196.58
chr13:109157883	5.50854	0.0364634	41.6268	1.26392e-90	8.36228e-88	196.579
chr10:26487695	5.40902	-0.81561	41.6268	1.26406e-90	8.36242e-88	196.579
chr2:63052360	-3.83793	-1.45299	-41.6267	1.2646e-90	8.36521e-88	196.579
chr6:47822863	4.79439	0.0630488	41.626	1.26784e-90	8.38583e-88	196.576
chr2:6825189	5.8739	0.398171	41.6259	1.26836e-90	8.38847e-88	196.576
chr7:101987650	6.07817	0.210793	41.6255	1.27023e-90	8.40004e-88	196.574
chr7:543218	6.20134	-0.195305	41.6253	1.27134e-90	8.40661e-88	196.573
chr14:99427801	5.88134	-0.157866	41.6248	1.27354e-90	8.42034e-88	196.572
chr6:125357719	-5.18707	-0.256585	-41.6239	1.27749e-90	8.44564e-88	196.569
chr3:124401955	5.5472	-0.19811	41.6235	1.2794e-90	8.45749e-88	196.567
chr1:210237397	-4.22256	-0.19689	-41.6235	1.27983e-90	8.45954e-88	196.567
chr1:23913244	-4.61646	-1.01238	-41.6232	1.28098e-90	8.4663e-88	196.566
chr2:96806734	-4.77061	0.140427	-41.6231	1.28164e-90	8.46983e-88	196.565
chr15:57485808	4.48939	0.626524	41.623	1.28211e-90	8.47217e-88	196.565
chr5:37211828	4.77061	0.879695	41.6228	1.28293e-90	8.4768e-88	196.564
chr5:58246631	5.54183	-0.236524	41.622	1.28651e-90	8.49966e-88	196.562
chr7:2757553	5.9039	-0.481707	41.622	1.2868e-90	8.50074e-88	196.561
chr16:88234755	6.1	-0.716585	41.6217	1.28822e-90	8.50932e-88	196.56
chr10:36441794	5.97817	0.0133537	41.6216	1.28847e-90	8.51017e-88	196.56
chr1:85613210	5.8372	-0.620427	41.6216	1.28877e-90	8.51133e-88	196.56
chr7:102125595	6.26341	-0.04	41.621	1.29169e-90	8.52982e-88	196.558
chr9:87551868	5.65049	0.0139024	41.6207	1.29272e-90	8.5358e-88	196.557
chr16:27475766	5.15171	-0.697561	41.6207	1.29299e-90	8.5368e-88	196.557
chr14:96255787	6.20659	-0.0639024	41.6193	1.29948e-90	8.5788e-88	196.552
chr2:214069218	4.82037	-0.364817	41.6193	1.29975e-90	8.57975e-88	196.551
chr7:2761914	5.95268	0.240854	41.6187	1.3027e-90	8.59844e-88	196.549
chr7:2896408	5.49866	0.0989634	41.6178	1.30666e-90	8.62374e-88	196.546
chr17:61289926	5.12354	-0.448841	41.6175	1.30806e-90	8.63217e-88	196.545
chr1:207819203	5.44195	-0.300488	41.6173	1.30906e-90	8.63796e-88	196.544
chr5:111563725	5.16866	0.24872	41.6164	1.31344e-90	8.66602e-88	196.541
chr1:16019033	5.69902	-0.599634	41.6164	1.31359e-90	8.66622e-88	196.541
chr5:140246556	5.84159	-0.264695	41.6163	1.3143e-90	8.67004e-88	196.54
chr10:110501024	5.99622	-0.410671	41.6161	1.31505e-90	8.67418e-88	196.54
chr8:142682083	6.16988	-0.298841	41.6153	1.3188e-90	8.69808e-88	196.537
chr7:137268369	5.81805	0.169268	41.6153	1.31901e-90	8.69868e-88	196.537
chr17:38659030	-4.65146	-1.33122	-41.6142	1.32434e-90	8.73298e-88	196.533
chr9:134625466	5.5878	0.102927	41.6139	1.32562e-90	8.74063e-88	196.532
chr5:102139169	5.55878	-0.331463	41.6137	1.32698e-90	8.74873e-88	196.531
chr2:215418484	5.23207	-0.517134	41.6134	1.32821e-90	8.75601e-88	196.53
chr16:86827788	-5.3028	-1.49665	-41.6132	1.32929e-90	8.76232e-88	196.529
chr4:128358638	5.91988	-0.226037	41.6127	1.33156e-90	8.77641e-88	196.527
chr22:28829790	-5.3639	-0.802561	-41.6125	1.33265e-90	8.78277e-88	196.527
chr10:8058421	5.56402	0.0118902	41.6121	1.33483e-90	8.79636e-88	196.525
chr1:54653193	6.79634	0.133659	41.6113	1.3387e-90	8.82102e-88	196.522
chr10:3046261	4.99256	0.0335976	41.6112	1.33917e-90	8.82324e-88	196.522
chr3:86986940	5.80829	-0.263049	41.6108	1.34112e-90	8.83489e-88	196.52
chr1:223761190	5.23841	0.604085	41.6108	1.34119e-90	8.83489e-88	196.52
chr5:14610287	5.52732	0.578293	41.6107	1.34138e-90	8.83528e-88	196.52
chr5:171864006	5.88451	-0.360671	41.6106	1.34208e-90	8.83908e-88	196.52
chr2:240500991	6.15817	0.253232	41.6099	1.34577e-90	8.86254e-88	196.517
chr4:6758835	5.59049	-0.0364634	41.6093	1.34863e-90	8.88057e-88	196.515
chr1:17476282	5.17805	-0.536829	41.6091	1.34946e-90	8.88515e-88	196.514
chr4:38101780	6.2528	-0.325549	41.6091	1.34965e-90	8.88561e-88	196.514
chr10:47406726	5.86451	0.351646	41.609	1.35026e-90	8.88815e-88	196.513
chr1:168497748	4.97805	0.16	41.6089	1.3503e-90	8.88815e-88	196.513
chr10:8059027	5.26549	-0.363354	41.6088	1.35107e-90	8.89243e-88	196.513
chr1:59151408	5.66012	-0.642866	41.6085	1.35229e-90	8.89959e-88	196.512
chr21:44958030	6.11707	-0.164024	41.6083	1.35342e-90	8.90617e-88	196.511
chr8:143021426	6.50939	0.117622	41.6083	1.35371e-90	8.90727e-88	196.511
chr1:114751047	-4.09976	-1.78659	-41.6081	1.35438e-90	8.91084e-88	196.51
chr1:162137041	6.58622	-0.348476	41.6078	1.35591e-90	8.92008e-88	196.509
chr7:55063821	5.70622	-0.639451	41.6071	1.35971e-90	8.94422e-88	196.507
chr3:71690131	4.9239	0.179634	41.6063	1.3636e-90	8.96895e-88	196.504
chr9:87423626	6.0889	0.665793	41.6059	1.36549e-90	8.98052e-88	196.502
chr14:100706454	5.8989	0.274451	41.6058	1.36596e-90	8.98276e-88	196.502
chr7:136033585	5.53793	-0.0172561	41.6056	1.36728e-90	8.98976e-88	196.501
chr17:18910851	5.47902	0.637195	41.6056	1.36728e-90	8.98976e-88	196.501
chr11:460204	6.17634	0.0143902	41.6054	1.36786e-90	8.99274e-88	196.501
chr2:24115374	6.13744	0.159451	41.6044	1.37321e-90	9.02706e-88	196.497
chr2:188199844	5.83707	-0.572805	41.6043	1.37346e-90	9.02785e-88	196.496
chr11:3975098	5.81817	0.374573	41.6041	1.37458e-90	9.03431e-88	196.496
chr9:127561445	5.83085	-0.0912805	41.6041	1.37478e-90	9.03478e-88	196.496
chr1:119367508	4.8011	0.719817	41.6031	1.37955e-90	9.06529e-88	196.492
chr12:124421402	6.22598	0.162378	41.603	1.38016e-90	9.06841e-88	196.492
chr15:37900732	5.54707	0.115	41.6019	1.38587e-90	9.10508e-88	196.488
chr20:49510702	6.45671	0.143598	41.6017	1.38693e-90	9.11123e-88	196.487
chr15:89396477	-4.66134	0.648354	-41.6015	1.38802e-90	9.11747e-88	196.486
chr11:2769085	5.85585	0.057439	41.6013	1.38891e-90	9.1225e-88	196.485
chr4:3342429	-5.68293	-0.296707	-41.6012	1.38972e-90	9.12692e-88	196.485
chr10:21515149	5.13841	-0.162866	41.6008	1.39147e-90	9.13757e-88	196.484
chr17:82004410	5.42268	0.60122	41.6006	1.3927e-90	9.14479e-88	196.483
chr1:62319777	4.77976	1.00488	41.6004	1.39364e-90	9.15007e-88	196.482
chr5:16510251	5.63049	-0.361463	41.6003	1.39412e-90	9.15236e-88	196.482
chr17:81365997	-5.91476	-0.574451	-41.5997	1.39714e-90	9.17134e-88	196.479
chr19:2550028	-4.975	-1.1547	-41.5997	1.39745e-90	9.17249e-88	196.479
chr1:159825727	5.55524	0.276768	41.5994	1.39867e-90	9.17963e-88	196.478
chr1:160136391	4.24585	0.887439	41.5994	1.399e-90	9.18095e-88	196.478
chr13:108964086	6.86671	0.496524	41.5985	1.40319e-90	9.20759e-88	196.475
chr6:139338034	-5.32573	-0.686768	-41.5983	1.40463e-90	9.21619e-88	196.474
chr6:167668342	4.86451	1.12091	41.5982	1.40518e-90	9.21817e-88	196.474
chr12:114687885	-4.02329	-1.41396	-41.5982	1.4052e-90	9.21817e-88	196.474
chr7:136134707	5.65512	-0.0497561	41.598	1.40613e-90	9.22339e-88	196.473
chr17:19958387	6.11	-0.130488	41.5977	1.40737e-90	9.23065e-88	196.472
chrX:1537629	-4.97537	-1.29	-41.5977	1.40771e-90	9.23205e-88	196.472
chr6:4854188	5.76122	-0.430854	41.5975	1.40863e-90	9.23722e-88	196.471
chr1:223230217	5.72098	-0.26878	41.5975	1.40884e-90	9.2377e-88	196.471
chr14:75579320	6.12183	-0.474817	41.597	1.41101e-90	9.25104e-88	196.47
chr12:10634092	5.88463	-0.119268	41.5969	1.41162e-90	9.25418e-88	196.469
chr18:74453394	5.80476	-0.342866	41.5969	1.41189e-90	9.25507e-88	196.469
chr4:151226780	5.59171	-0.697927	41.5966	1.41317e-90	9.2626e-88	196.468
chr14:20768147	5.70695	-0.599451	41.5962	1.41555e-90	9.27732e-88	196.466
chr2:240570075	5.96817	0.347256	41.5961	1.41581e-90	9.27816e-88	196.466
chr3:46694126	5.90817	-0.419207	41.5961	1.41605e-90	9.27884e-88	196.466
chr22:50085525	-3.83244	-2.26805	-41.5952	1.42067e-90	9.30828e-88	196.463
chr2:138549573	6.20646	0.233232	41.595	1.42148e-90	9.31268e-88	196.462
chr15:46442382	5.15256	-0.451159	41.5949	1.42199e-90	9.31514e-88	196.462
chr6:42252093	-5.73085	-0.270427	-41.5946	1.42358e-90	9.32419e-88	196.461
chr12:6548000	6.17573	0.349451	41.5946	1.42364e-90	9.32419e-88	196.461
chr16:9107264	5.49939	-0.0243293	41.5946	1.42406e-90	9.32607e-88	196.46
chr5:97368731	4.18073	0.62061	41.5936	1.42889e-90	9.3568e-88	196.457
chr3:149004122	5.78866	0.254573	41.5936	1.4293e-90	9.35866e-88	196.457
chr10:30183194	6.10476	0.0221341	41.5934	1.43035e-90	9.36464e-88	196.456
chr2:190859856	6.27817	-0.249817	41.5924	1.43547e-90	9.39723e-88	196.453
chr18:46356565	6.38659	0.194024	41.5921	1.43699e-90	9.40591e-88	196.452
chr2:47066282	5.83951	-0.262561	41.5921	1.43706e-90	9.40591e-88	196.451
chr3:52093976	5.42866	0.0215244	41.592	1.43754e-90	9.40818e-88	196.451
chr12:111880727	6.46305	0.292256	41.5919	1.43821e-90	9.41169e-88	196.451
chr19:2446488	-4.99451	-0.495183	-41.5914	1.44081e-90	9.42767e-88	196.449
chr4:6918386	-4.7161	-1.01061	-41.5914	1.44093e-90	9.42767e-88	196.449
chr9:127473650	4.85707	1.03524	41.591	1.44303e-90	9.44055e-88	196.447
chr3:134243564	6.36232	-0.253476	41.5906	1.44521e-90	9.4539e-88	196.446
chr11:64659944	5.69	-0.62939	41.5902	1.4469e-90	9.46411e-88	196.445
chr1:5648829	6.30878	0.0123171	41.5898	1.4495e-90	9.48018e-88	196.443
chr1:224213007	6.02256	0.0835976	41.5892	1.45246e-90	9.49808e-88	196.441
chr1:231201466	5.06024	0.354756	41.5892	1.45251e-90	9.49808e-88	196.441
chr7:104123999	6.3178	0.116951	41.5891	1.45316e-90	9.50146e-88	196.44
chr12:11651587	-5.16598	-0.913598	-41.589	1.45346e-90	9.50251e-88	196.44
chr9:136531666	-5.31659	-0.526585	-41.5885	1.45642e-90	9.521e-88	196.438
chr1:204417477	5.69634	-0.620976	41.5883	1.45743e-90	9.52671e-88	196.437
chr16:22313063	5.30915	-0.144329	41.588	1.45876e-90	9.53449e-88	196.437
chr8:41686157	5.91439	0.313415	41.5879	1.45964e-90	9.53937e-88	196.436
chr10:8064026	5.62171	-0.554512	41.5877	1.46039e-90	9.54338e-88	196.435
chr6:21227565	6.53232	0.182866	41.587	1.46417e-90	9.56718e-88	196.433
chr19:41323235	4.38732	1.51451	41.5867	1.46574e-90	9.5765e-88	196.432
chr8:101452177	5.55049	-0.619756	41.5867	1.46595e-90	9.57701e-88	196.432
chr12:12979711	5.90976	-0.319878	41.586	1.46972e-90	9.60074e-88	196.429
chr3:134407508	5.03793	0.062622	41.5849	1.47596e-90	9.63997e-88	196.425
chr1:154408229	-5.32037	-0.217744	-41.5849	1.47601e-90	9.63997e-88	196.425
chr2:28584700	6.00549	-0.763476	41.5846	1.47717e-90	9.64664e-88	196.424
chr4:24794555	5.725	0.376524	41.5844	1.47831e-90	9.65318e-88	196.423
chr7:134933072	5.0989	0.584207	41.5831	1.48587e-90	9.70165e-88	196.418
chr12:26091125	5.74927	0.309634	41.5828	1.48706e-90	9.70849e-88	196.417
chr9:134662290	5.59463	-0.598293	41.5827	1.48782e-90	9.71258e-88	196.417
chr1:2290813	-5.79427	-0.676037	-41.5826	1.48833e-90	9.71499e-88	196.417
chr6:4600406	6.02378	0.471037	41.5824	1.4894e-90	9.72107e-88	196.416
chr2:236715286	-4.50159	-1.34274	-41.5822	1.49072e-90	9.72876e-88	196.415
chr11:111910007	5.77146	0.251707	41.5814	1.49473e-90	9.75404e-88	196.412
chr4:107863237	6.34561	0.137561	41.5813	1.49546e-90	9.75775e-88	196.412
chr10:46070304	5.55622	-0.514451	41.5813	1.49558e-90	9.75775e-88	196.412
chr14:64445700	4.45012	0.851402	41.5812	1.49629e-90	9.76146e-88	196.411
chr5:15021294	6.20695	-0.135793	41.581	1.49738e-90	9.76766e-88	196.411
chr14:75580360	6.19073	0.296098	41.5807	1.49897e-90	9.77713e-88	196.409
chr7:7897249	6.02427	0.253232	41.5804	1.5008e-90	9.78751e-88	196.408
chr3:48596290	6.37561	0.575488	41.5803	1.50085e-90	9.78751e-88	196.408
chr4:145197023	6.30183	0.00286585	41.5803	1.50115e-90	9.78859e-88	196.408
chr4:98352566	-4.88817	-0.724085	-41.5797	1.50419e-90	9.80745e-88	196.406
chr4:183241239	5.84805	0.444756	41.5797	1.50469e-90	9.8098e-88	196.406
chr1:182314445	-5.1489	0.780183	-41.5795	1.50547e-90	9.81396e-88	196.405
chr16:70700329	-6.31915	-0.259085	-41.5793	1.50652e-90	9.81991e-88	196.404
chr1:51671620	5.66549	0.229207	41.5791	1.50784e-90	9.82762e-88	196.404
chr7:30931916	5.74634	-0.272927	41.5786	1.51058e-90	9.84456e-88	196.402
chr8:22224535	5.2789	-0.586159	41.5782	1.51273e-90	9.85762e-88	196.4
chr8:71449006	5.09134	0.468476	41.5777	1.51558e-90	9.87527e-88	196.399
chr12:4296996	5.79939	0.106037	41.5776	1.51638e-90	9.87956e-88	196.398
chr17:40720065	6.05841	0.0611585	41.5772	1.51824e-90	9.89074e-88	196.397
chr6:30922485	6.16963	0.148354	41.5772	1.5185e-90	9.89154e-88	196.397
chr19:23358840	5.655	0.184817	41.5771	1.51904e-90	9.89412e-88	196.396
chr10:3781803	5.96915	-0.400061	41.577	1.51943e-90	9.89572e-88	196.396
chr9:113387857	5.27146	0.355	41.5769	1.51994e-90	9.89809e-88	196.396
chr4:143344207	5.04732	0.609146	41.5764	1.52316e-90	9.91816e-88	196.394
chr1:235397784	5.92744	0.217622	41.5762	1.5239e-90	9.92203e-88	196.393
chr2:224407591	-5.09988	-0.312134	-41.5761	1.52455e-90	9.92537e-88	196.393
chr1:33361933	-5.23244	0.025	-41.5758	1.52653e-90	9.93733e-88	196.391
chr6:163750870	-6.34744	-0.00237805	-41.5756	1.52758e-90	9.94319e-88	196.391
chr1:54048022	5.78561	0.519878	41.5749	1.53122e-90	9.96522e-88	196.388
chr2:101827199	5.95866	-0.00103659	41.5749	1.53125e-90	9.96522e-88	196.388
chr1:54641048	6.02073	-0.181463	41.5749	1.5314e-90	9.96529e-88	196.388
chr11:8767255	6.59902	0.20061	41.5748	1.5321e-90	9.96894e-88	196.388
chr4:188144255	5.73817	0.649939	41.5745	1.53341e-90	9.9765e-88	196.387
chr5:74433597	-4.62793	-1.58091	-41.5741	1.53594e-90	9.99206e-88	196.385
chr19:49775814	5.94561	-0.0726829	41.5739	1.53697e-90	9.99781e-88	196.385
chr4:2096126	6.09183	0.1725	41.5735	1.53948e-90	1.00132e-87	196.383
chr8:100227135	-5.72646	-0.107622	-41.5732	1.54101e-90	1.00222e-87	196.382
chr6:12052175	-5.6722	0.0854878	-41.5727	1.54362e-90	1.00382e-87	196.38
chr6:169292662	6.53439	0.128293	41.5723	1.54598e-90	1.00527e-87	196.379
chr4:6918409	-3.53915	-2.18104	-41.5721	1.54752e-90	1.00617e-87	196.378
chr14:54625773	4.98232	-0.580915	41.5719	1.54844e-90	1.00667e-87	196.377
chr15:84961223	5.23878	0.332805	41.5709	1.55407e-90	1.01025e-87	196.374
chr2:236732143	6.34427	-0.329817	41.5706	1.55567e-90	1.01119e-87	196.373
chr6:11711800	-5.66463	0.25378	-41.57	1.55935e-90	1.01348e-87	196.37
chr13:24529857	5.34463	0.338049	41.5699	1.56004e-90	1.01382e-87	196.37
chr9:121823932	5.93744	-0.318354	41.5699	1.56016e-90	1.01382e-87	196.37
chr4:7843190	6.16305	0.152866	41.5698	1.56046e-90	1.01392e-87	196.369
chr4:185149562	5.78707	0.117439	41.5696	1.56172e-90	1.01465e-87	196.369
chr5:19853957	5.59598	0.0468902	41.5696	1.56193e-90	1.01469e-87	196.369
chr5:14849818	5.88939	-0.13811	41.5695	1.56219e-90	1.01476e-87	196.368
chr7:37197447	3.8061	1.50098	41.5694	1.56289e-90	1.01512e-87	196.368
chr1:61293475	5.67427	0.362622	41.5686	1.56738e-90	1.01794e-87	196.365
chr19:939674	6.33402	0.0545732	41.5683	1.56923e-90	1.01905e-87	196.364
chr4:37996831	5.85171	0.160244	41.5681	1.57018e-90	1.01957e-87	196.363
chr5:108346020	4.8661	0.791829	41.568	1.57106e-90	1.02005e-87	196.363
chr4:143376450	5.88659	0.0612195	41.5679	1.57125e-90	1.02008e-87	196.363
chr17:81323802	-4.53061	-0.936524	-41.5678	1.57201e-90	1.02047e-87	196.362
chr1:160911913	5.96049	-0.455732	41.5675	1.57386e-90	1.02152e-87	196.361
chr12:132461585	5.38963	-0.379939	41.5675	1.57391e-90	1.02152e-87	196.361
chr2:231309108	5.5311	-0.474817	41.567	1.57688e-90	1.02335e-87	196.359
chr4:81688223	3.86549	-1.5603	41.5669	1.5775e-90	1.02366e-87	196.359
chr1:3066518	4.73744	1.54213	41.5667	1.57821e-90	1.02403e-87	196.358
chr9:129451438	5.45866	0.251159	41.5665	1.5797e-90	1.02489e-87	196.357
chr2:197576766	-4.58232	-0.54689	-41.5664	1.58009e-90	1.02505e-87	196.357
chr12:132461611	6.03268	-0.137683	41.5661	1.58216e-90	1.0263e-87	196.356
chr11:13940439	5.1272	-0.0317683	41.5658	1.58384e-90	1.02729e-87	196.355
chr17:62705304	6.15354	-0.255915	41.5652	1.58699e-90	1.02924e-87	196.353
chr11:14657304	5.06732	-0.187195	41.5651	1.58772e-90	1.02962e-87	196.352
chr13:112778298	6.00671	-0.14372	41.5649	1.58895e-90	1.03032e-87	196.351
chr3:11691921	5.81585	0.0504878	41.5649	1.58915e-90	1.03035e-87	196.351
chr1:15417188	-5.79976	-0.448659	-41.5643	1.59238e-90	1.03226e-87	196.349
chr11:239545	6.13146	0.138171	41.5643	1.59239e-90	1.03226e-87	196.349
chr11:61162743	-6.13549	0.437744	-41.5641	1.59351e-90	1.03289e-87	196.349
chr6:31114423	6.5628	-0.202866	41.564	1.59423e-90	1.03326e-87	196.348
chr12:109116496	4.28598	-1.12787	41.5633	1.59857e-90	1.03598e-87	196.345
chr5:14849741	5.94585	0.237317	41.563	1.60031e-90	1.03701e-87	196.344
chr2:145739587	5.18049	-0.0212195	41.5623	1.60439e-90	1.03956e-87	196.342
chr15:58396804	5.095	0.30689	41.5623	1.60463e-90	1.03961e-87	196.342
chr6:112282348	5.35866	-0.50689	41.5621	1.60533e-90	1.03997e-87	196.341
chr19:6772786	-3.9222	-2.1589	-41.561	1.61235e-90	1.04442e-87	196.337
chr7:543206	6.00341	-0.397927	41.5608	1.61353e-90	1.04509e-87	196.336
chr16:89668644	-5.33707	-0.62122	-41.5589	1.62476e-90	1.05227e-87	196.329
chr1:109714219	5.05134	0.3275	41.5587	1.62589e-90	1.0529e-87	196.329
chr9:124308774	5.85561	0.120366	41.5583	1.62843e-90	1.05444e-87	196.327
chr2:217694210	5.78061	-0.0342073	41.5579	1.63095e-90	1.05598e-87	196.326
chr8:74102783	4.5228	0.0384756	41.5578	1.63134e-90	1.05613e-87	196.325
chr11:16933906	6.03976	0.318293	41.5578	1.63157e-90	1.05619e-87	196.325
chr9:69173398	5.99732	0.237073	41.5577	1.63187e-90	1.05628e-87	196.325
chr8:31106556	5.79659	0.751341	41.5575	1.63336e-90	1.05714e-87	196.324
chr1:115168751	6.20671	-0.0482317	41.5572	1.63495e-90	1.05805e-87	196.323
chr7:36449181	5.51037	0.368963	41.5572	1.63507e-90	1.05805e-87	196.323
chr13:112762382	6.02573	0.18872	41.5571	1.63545e-90	1.0582e-87	196.323
chr10:8057524	5.67098	-0.408293	41.5569	1.63646e-90	1.05876e-87	196.322
chr16:57803651	6.03549	-0.281037	41.5568	1.63721e-90	1.05914e-87	196.322
chr1:44801646	4.75744	-0.915671	41.5567	1.63812e-90	1.05964e-87	196.321
chr5:35136305	5.64439	0.165	41.5564	1.63973e-90	1.06058e-87	196.32
chr1:150192509	5.8739	0.352927	41.5562	1.64076e-90	1.06115e-87	196.32
chr8:10476902	5.33183	-0.000182927	41.5562	1.64102e-90	1.06121e-87	196.319
chr13:39528059	5.73805	0.062439	41.5562	1.64118e-90	1.06122e-87	196.319
chr6:126975797	5.33756	-0.200122	41.5552	1.64733e-90	1.0651e-87	196.316
chr5:150469867	5.56939	-0.539939	41.5546	1.65058e-90	1.0671e-87	196.314
chr12:27383550	5.34024	0.534756	41.5542	1.65311e-90	1.06864e-87	196.312
chr10:132403466	5.94939	-0.147134	41.5541	1.65378e-90	1.06897e-87	196.312
chr3:17602297	5.28976	0.600854	41.5536	1.6568e-90	1.07082e-87	196.31
chr2:235170144	5.51293	0.218659	41.5528	1.66184e-90	1.07398e-87	196.307
chr9:131745316	5.65476	0.392012	41.5526	1.66312e-90	1.07471e-87	196.306
chr5:176531052	-4.99988	-0.612866	-41.5518	1.66796e-90	1.07774e-87	196.303
chr16:85295386	5.80793	-0.298232	41.5517	1.66841e-90	1.07793e-87	196.303
chr5:143214581	6.55134	0.124939	41.5516	1.66891e-90	1.07815e-87	196.303
chr20:50111437	4.94951	-1.47707	41.5514	1.67016e-90	1.07886e-87	196.302
chr4:183240922	5.59695	0.0328659	41.5511	1.67226e-90	1.08011e-87	196.301
chr9:130893912	-5.57902	-0.978171	-41.5508	1.67392e-90	1.08109e-87	196.3
chr17:82900981	6.28829	0.83	41.5506	1.67561e-90	1.08208e-87	196.299
chr16:10775336	5.79244	-0.145854	41.5503	1.67748e-90	1.08319e-87	196.298
chr9:124308775	6.41707	0.21439	41.5493	1.68323e-90	1.0868e-87	196.294
chr2:215357373	5.81585	-0.195488	41.5492	1.68382e-90	1.08702e-87	196.294
chr18:2112992	4.93	0.047561	41.5492	1.6839e-90	1.08702e-87	196.294
chr20:56513193	6.49598	0.0209146	41.5491	1.68483e-90	1.08752e-87	196.293
chr1:16018492	5.38207	-0.797378	41.549	1.68506e-90	1.08757e-87	196.293
chr17:40019136	-4.69707	0.00597561	-41.5488	1.68679e-90	1.08859e-87	196.292
chr11:460532	6.07415	-0.375732	41.5487	1.68724e-90	1.08878e-87	196.292
chr6:111567068	-5.09878	0.00280488	-41.5485	1.68846e-90	1.08947e-87	196.291
chr7:75962858	5.53232	-0.260061	41.5484	1.68927e-90	1.08988e-87	196.291
chr2:9914743	5.87671	-0.369695	41.5482	1.69012e-90	1.09033e-87	196.29
chr17:66945034	4.43256	-0.722256	41.5481	1.69118e-90	1.09092e-87	196.289
chr6:111567101	-5.46671	-0.039939	-41.5476	1.6943e-90	1.09283e-87	196.288
chr16:14305455	5.74585	0.152561	41.547	1.69754e-90	1.09482e-87	196.286
chr10:112838978	5.55207	-0.201524	41.5464	1.70188e-90	1.09752e-87	196.283
chr3:168062240	6.09329	-0.319085	41.5456	1.7067e-90	1.10049e-87	196.28
chr20:6705318	5.8728	-0.202744	41.5456	1.70682e-90	1.10049e-87	196.28
chr2:73020967	6.05976	0.26939	41.545	1.71038e-90	1.10269e-87	196.278
chr3:45566513	4.77659	1.18024	41.5448	1.71137e-90	1.10322e-87	196.278
chr12:111363654	5.75878	0.0909756	41.5448	1.71152e-90	1.10322e-87	196.278
chr5:159096236	6.37939	0.187134	41.5443	1.71492e-90	1.10531e-87	196.276
chr9:32989845	5.98439	0.535854	41.5442	1.71566e-90	1.10569e-87	196.275
chr16:84878503	6.7311	-0.14128	41.5441	1.71611e-90	1.10587e-87	196.275
chr7:73799316	6.13988	-0.0025	41.5439	1.71723e-90	1.10649e-87	196.274
chr15:84961180	5.71451	0.224695	41.5434	1.72082e-90	1.1087e-87	196.272
chr3:172127345	6.20159	-0.0187195	41.5432	1.72181e-90	1.10923e-87	196.272
chr17:32335974	5.84476	-0.0144512	41.5431	1.72273e-90	1.10973e-87	196.271
chr15:95105333	6.075	-0.133476	41.543	1.7231e-90	1.10984e-87	196.271
chr6:37083344	-4.53537	-0.560732	-41.543	1.72322e-90	1.10984e-87	196.271
chr4:183610244	6.19305	0.348232	41.5416	1.73217e-90	1.1155e-87	196.266
chr21:45427636	6.01073	-0.126463	41.5414	1.73342e-90	1.1162e-87	196.265
chr9:134590898	5.54866	0.650671	41.5413	1.73409e-90	1.11652e-87	196.264
chr5:72441889	6.85171	0.077439	41.5412	1.73447e-90	1.11667e-87	196.264
chr2:16843130	4.95098	0.23561	41.5411	1.7351e-90	1.11697e-87	196.264
chr1:167796908	5.17793	-0.167622	41.5409	1.73642e-90	1.11771e-87	196.263
chr14:103100509	5.49744	0.229695	41.5407	1.73756e-90	1.11835e-87	196.262
chr1:3392003	5.39671	-0.0222561	41.5393	1.74716e-90	1.12442e-87	196.257
chr5:54218637	4.87427	0.308232	41.5388	1.7504e-90	1.1264e-87	196.255
chr15:59295303	5.1128	-0.379085	41.5385	1.75187e-90	1.12719e-87	196.254
chr2:26001564	-4.64122	-0.435976	-41.5385	1.75204e-90	1.12719e-87	196.254
chr2:48332549	-5.25988	-0.179329	-41.5385	1.75211e-90	1.12719e-87	196.254
chr18:2894577	6.31024	0.190488	41.5384	1.75247e-90	1.12732e-87	196.254
chr7:107946889	5.82646	-0.0193293	41.5383	1.7531e-90	1.12762e-87	196.254
chr17:74738319	-3.95732	-1.68805	-41.5382	1.75429e-90	1.12828e-87	196.253
chr13:27183265	4.63768	-1.47055	41.5377	1.75735e-90	1.13014e-87	196.251
chr10:77525553	5.25963	-0.576646	41.5376	1.75783e-90	1.13033e-87	196.251
chr20:52178190	5.41817	0.275061	41.5376	1.75796e-90	1.13033e-87	196.251
chr3:150347943	5.92695	-0.0072561	41.5369	1.76237e-90	1.13302e-87	196.248
chr11:460739	6.50061	-0.464939	41.5369	1.76247e-90	1.13302e-87	196.248
chr7:134933088	5.21378	0.697866	41.5368	1.76292e-90	1.13313e-87	196.248
chr14:63453806	5.42756	0.516829	41.5368	1.76296e-90	1.13313e-87	196.248
chr13:110628790	6.27476	0.151037	41.5363	1.76634e-90	1.1352e-87	196.246
chr14:68535545	5.875	-0.434573	41.5362	1.76718e-90	1.13563e-87	196.246
chr16:1675360	6.88598	0.0635976	41.5351	1.77452e-90	1.14024e-87	196.242
chr2:241269360	5.53646	-0.841402	41.5349	1.77522e-90	1.14058e-87	196.241
chr2:237708597	4.985	1.29421	41.5349	1.77547e-90	1.14058e-87	196.241
chr8:134513993	5.76915	-0.176159	41.5349	1.77554e-90	1.14058e-87	196.241
chr10:30183184	5.82793	-0.419939	41.5348	1.77619e-90	1.14089e-87	196.241
chr2:1817931	5.82317	-0.185488	41.5344	1.77866e-90	1.14237e-87	196.239
chr17:81869252	4.7389	0.128963	41.5343	1.77932e-90	1.14269e-87	196.239
chr1:31577274	5.90378	0.605671	41.5336	1.78426e-90	1.14576e-87	196.236
chr7:41696174	5.21061	0.0496951	41.5334	1.7852e-90	1.14625e-87	196.236
chr3:195070458	4.90415	0.63439	41.5333	1.78613e-90	1.14674e-87	196.235
chr10:50396919	5.65244	0.044878	41.5332	1.78679e-90	1.14706e-87	196.235
chr2:25105892	5.76793	-0.0485976	41.5328	1.78952e-90	1.14871e-87	196.233
chr4:128358637	6.25866	-0.394085	41.5327	1.79e-90	1.14892e-87	196.233
chr9:71735121	5.73512	0.217927	41.5315	1.79785e-90	1.15385e-87	196.229
chr13:97206238	5.04561	-0.630244	41.5314	1.79839e-90	1.15409e-87	196.228
chr3:192865134	5.49463	-0.355854	41.5308	1.80259e-90	1.15667e-87	196.226
chr15:78317492	6.08	-0.0252439	41.5306	1.80385e-90	1.15738e-87	196.225
chr8:95693536	5.05146	-1.02012	41.5302	1.80679e-90	1.15915e-87	196.224
chr10:98468547	5.07854	0.941707	41.5302	1.80699e-90	1.15918e-87	196.223
chr14:32594989	5.07683	-0.0943902	41.5299	1.80855e-90	1.16007e-87	196.223
chr6:107084096	5.92915	0.103598	41.5295	1.81119e-90	1.16166e-87	196.221
chr17:64196912	5.15537	-0.317439	41.5295	1.81139e-90	1.16168e-87	196.221
chr19:6772463	-4.72207	-1.04945	-41.5292	1.81356e-90	1.16297e-87	196.22
chr5:68066685	5.29598	0.0417683	41.5289	1.81514e-90	1.16387e-87	196.219
chr1:201714421	5.5161	-0.735122	41.5284	1.81875e-90	1.16608e-87	196.217
chr15:46442381	5.59707	-0.678171	41.528	1.82142e-90	1.16768e-87	196.216
chr12:27701448	5.36817	0.598354	41.5277	1.82372e-90	1.16904e-87	196.214
chr20:10419681	5.67561	0.551341	41.5266	1.83086e-90	1.17352e-87	196.21
chr16:88763292	5.90988	-0.196159	41.5266	1.83122e-90	1.17364e-87	196.21
chr6:132445773	5.32707	0.325976	41.5265	1.83159e-90	1.17377e-87	196.21
chr17:694321	6.07951	-0.454634	41.5264	1.83212e-90	1.174e-87	196.21
chr12:108854562	4.95146	-1.00683	41.5264	1.83235e-90	1.17404e-87	196.21
chr1:226605141	6.32268	0.383049	41.5253	1.8395e-90	1.17851e-87	196.206
chr10:21515222	5.77354	0.0804268	41.5252	1.84017e-90	1.17883e-87	196.205
chr2:46150974	5.81146	0.643293	41.5252	1.84059e-90	1.17899e-87	196.205
chr10:126501252	4.65524	0.739817	41.5247	1.84401e-90	1.18108e-87	196.203
chr10:36280998	4.79598	0.983841	41.5242	1.8473e-90	1.18308e-87	196.202
chr1:94327337	4.90378	-0.5025	41.5242	1.84755e-90	1.18312e-87	196.201
chr17:2043803	6.3289	0.174817	41.5241	1.84789e-90	1.18323e-87	196.201
chr11:2725245	5.75549	-0.065061	41.5241	1.84815e-90	1.18329e-87	196.201
chr1:109725675	5.29354	0.14128	41.5238	1.84995e-90	1.18433e-87	196.2
chr10:21757722	5.71183	0.210305	41.5238	1.85018e-90	1.18437e-87	196.2
chr13:25754014	4.57159	0.465915	41.5234	1.85297e-90	1.18605e-87	196.198
chr8:101290276	5.88976	0.353415	41.5231	1.85501e-90	1.18724e-87	196.197
chr13:110347908	5.72439	-0.000365854	41.523	1.85517e-90	1.18724e-87	196.197
chr22:24507387	-4.48476	-0.610915	-41.5228	1.85665e-90	1.18808e-87	196.197
chr16:56911808	5.48671	-0.0604268	41.5227	1.85747e-90	1.1885e-87	196.196
chr22:37103818	4.81195	-0.0608537	41.5226	1.85836e-90	1.18896e-87	196.196
chr13:30338942	5.26524	-0.147012	41.522	1.86244e-90	1.19145e-87	196.193
chr15:67178458	5.2	0.726341	41.5217	1.86413e-90	1.19242e-87	196.193
chr5:132774684	6.21963	0.0351829	41.5217	1.86455e-90	1.19258e-87	196.192
chr3:149607916	5.5861	-0.0308537	41.5216	1.86525e-90	1.19292e-87	196.192
chr4:75555652	5.59829	-0.501829	41.5212	1.86792e-90	1.19447e-87	196.19
chr12:31507054	5.56366	0.30122	41.5212	1.86801e-90	1.19447e-87	196.19
chr15:96274127	6.19756	-0.468171	41.521	1.8691e-90	1.19506e-87	196.19
chr22:42291499	4.27305	0.736159	41.521	1.86955e-90	1.19523e-87	196.19
chr16:29262013	6.51927	-0.555366	41.5208	1.87054e-90	1.19576e-87	196.189
chr3:181741630	5.1611	0.62189	41.5205	1.87307e-90	1.19727e-87	196.188
chr15:40338896	6.55768	0.43189	41.5203	1.87424e-90	1.1979e-87	196.187
chr6:12281116	6.44585	0.0929268	41.52	1.87651e-90	1.19924e-87	196.186
chr1:204357089	5.93817	0.151768	41.5191	1.8826e-90	1.20302e-87	196.183
chr11:58525428	-4.70439	-0.735976	-41.5184	1.88712e-90	1.2058e-87	196.18
chr1:223761206	5.56695	-0.545305	41.5183	1.88802e-90	1.20627e-87	196.18
chr15:79317076	6.43146	-0.024878	41.5182	1.88897e-90	1.20676e-87	196.179
chr11:35030785	5.36427	-0.833232	41.5181	1.88974e-90	1.20714e-87	196.179
chr10:44786635	6.04	-0.0396341	41.518	1.89023e-90	1.20735e-87	196.179
chr8:133325075	5.21866	0.134451	41.5175	1.89329e-90	1.20919e-87	196.177
chr10:21368120	5.48524	0.436768	41.5173	1.89527e-90	1.21034e-87	196.176
chr3:27630988	5.84378	0.193232	41.5168	1.89833e-90	1.21219e-87	196.174
chr1:147758214	5.13317	1.08512	41.5168	1.89869e-90	1.21231e-87	196.174
chr1:31577276	5.74317	0.710122	41.5162	1.90308e-90	1.215e-87	196.172
chr9:96852910	4.84451	0.532012	41.5161	1.90327e-90	1.215e-87	196.172
chr3:65040119	5.39415	0.427317	41.5157	1.90659e-90	1.21701e-87	196.17
chr10:13729464	6.535	0.248232	41.5155	1.90785e-90	1.21771e-87	196.169
chr7:158569298	6.09159	0.159573	41.5153	1.90938e-90	1.21857e-87	196.169
chr13:28477601	5.04622	0.519329	41.5149	1.91183e-90	1.22002e-87	196.167
chr11:460740	6.22512	-0.376707	41.5148	1.91286e-90	1.22057e-87	196.167
chr22:44172845	-5.2861	-1.14415	-41.514	1.91856e-90	1.2241e-87	196.164
chr5:19853970	5.87512	0.00853659	41.5137	1.92053e-90	1.22524e-87	196.163
chr10:110357597	5.9222	-0.606707	41.5135	1.92207e-90	1.22611e-87	196.162
chr8:17082819	5.94476	0.570061	41.5132	1.9241e-90	1.22729e-87	196.161
chr2:236715176	-5.32256	-0.489085	-41.5131	1.92474e-90	1.22759e-87	196.161
chr13:86059366	5.70598	-0.253232	41.5128	1.92666e-90	1.2287e-87	196.16
chr10:124341071	-5.67195	-1.11707	-41.5126	1.92801e-90	1.22944e-87	196.159
chr13:21234768	5.80329	-0.330915	41.5124	1.92944e-90	1.23025e-87	196.158
chr17:80938620	-5.87561	-0.103049	-41.5122	1.93112e-90	1.23121e-87	196.157
chr9:69204646	5.30293	-0.501585	41.5119	1.93329e-90	1.23247e-87	196.156
chr8:139698745	4.38585	0.202683	41.5115	1.93597e-90	1.23407e-87	196.155
chr20:38304015	-4.57463	-1.34293	-41.5115	1.93645e-90	1.23426e-87	196.155
chr3:57451279	4.3422	0.638659	41.5113	1.93779e-90	1.235e-87	196.154
chr6:163986490	5.83622	-0.334207	41.511	1.93955e-90	1.23601e-87	196.153
chr8:22560394	4.46378	0.790793	41.5106	1.94234e-90	1.23768e-87	196.152
chr15:39942483	5.04902	0.604512	41.5102	1.94552e-90	1.23959e-87	196.15
chr12:116370187	5.11341	-0.194146	41.5099	1.94766e-90	1.24074e-87	196.149
chr8:37874720	5.04488	-0.526585	41.5099	1.94768e-90	1.24074e-87	196.149
chr13:110347887	5.56915	0.0440854	41.5096	1.94992e-90	1.24205e-87	196.148
chr2:174025842	6.36451	0.069939	41.5094	1.95125e-90	1.24279e-87	196.147
chr1:31577826	4.51512	0.548171	41.5091	1.95312e-90	1.24386e-87	196.146
chr2:1772912	5.76232	0.0711585	41.509	1.95416e-90	1.24442e-87	196.146
chr22:29032468	5.61427	-0.174695	41.5089	1.95474e-90	1.24467e-87	196.145
chr5:72507846	5.70122	-0.0242683	41.5086	1.95737e-90	1.24623e-87	196.144
chr1:183163250	6.83439	0.472073	41.5085	1.95813e-90	1.24659e-87	196.144
chr14:103015038	-5.7122	0.0321951	-41.5084	1.9583e-90	1.24659e-87	196.143
chr10:78472416	5.15329	1.05152	41.5078	1.96259e-90	1.24921e-87	196.141
chr12:121720239	5.82524	0.0332317	41.5074	1.96612e-90	1.25134e-87	196.14
chr11:118888651	5.36329	0.191402	41.5073	1.96661e-90	1.25154e-87	196.139
chr5:119329165	4.88439	-0.499146	41.5065	1.97264e-90	1.25526e-87	196.136
chr13:110629084	6.22805	-0.553415	41.5059	1.97663e-90	1.25761e-87	196.134
chr10:8057824	5.82073	-0.400366	41.5059	1.97669e-90	1.25761e-87	196.134
chr21:27424562	5.62061	0.269573	41.5058	1.97779e-90	1.25819e-87	196.134
chr13:44470853	4.82622	-1.14762	41.5057	1.97815e-90	1.25831e-87	196.133
chr6:42252092	-5.64866	-0.318963	-41.5052	1.98157e-90	1.26037e-87	196.132
chr8:38788584	3.97939	-2.11872	41.505	1.98327e-90	1.26133e-87	196.131
chr1:228737485	4.78122	-1.17146	41.5045	1.98694e-90	1.26355e-87	196.129
chr8:134513992	5.50683	-0.242683	41.5045	1.98715e-90	1.26357e-87	196.129
chr6:53041564	5.35341	0.954878	41.5033	1.99598e-90	1.26907e-87	196.125
chr10:8058505	5.66402	-0.0146951	41.5025	2.0019e-90	1.27272e-87	196.122
chr1:1362427	5.94854	-0.360732	41.5024	2.00223e-90	1.27281e-87	196.121
chr14:31881190	6.345	-0.153476	41.5023	2.00343e-90	1.27346e-87	196.121
chr10:79208414	6.02988	0.16689	41.5016	2.00863e-90	1.27665e-87	196.118
chr8:17082829	5.98659	0.30061	41.5014	2.00962e-90	1.27716e-87	196.118
chr5:66210079	4.44585	0.27439	41.5012	2.01107e-90	1.27796e-87	196.117
chr11:13216056	6.15354	0.0205488	41.5008	2.01426e-90	1.27987e-87	196.115
chr4:167233145	5.03073	-0.209146	41.5001	2.01948e-90	1.28308e-87	196.113
chr12:123050601	5.90768	-0.267622	41.4996	2.02319e-90	1.28532e-87	196.111
chr1:3121651	4.03012	0.81311	41.4994	2.02478e-90	1.2862e-87	196.11
chr3:111723708	5.23476	-0.769451	41.4992	2.02625e-90	1.28702e-87	196.11
chr20:44188854	5.95415	-0.0120732	41.4985	2.03174e-90	1.29039e-87	196.107
chr1:240765507	5.3928	0.247378	41.498	2.03548e-90	1.29265e-87	196.105
chr13:109160116	5.595	0.325793	41.4978	2.03655e-90	1.29321e-87	196.104
chr20:38435860	4.8878	1.40049	41.4975	2.03943e-90	1.29492e-87	196.103
chr19:4988244	5.82646	-0.101159	41.4969	2.04374e-90	1.29754e-87	196.101
chr22:28396306	4.69707	-1.1472	41.4969	2.04407e-90	1.29763e-87	196.101
chr3:66499308	-5.08512	-0.743049	-41.4968	2.04434e-90	1.29768e-87	196.101
chr17:82849628	-5.75024	0.0485366	-41.4964	2.04726e-90	1.29942e-87	196.099
chr1:32770058	6.4389	0.125183	41.4962	2.04912e-90	1.30048e-87	196.098
chr2:85516769	-4.99866	-0.728354	-41.4961	2.05007e-90	1.30096e-87	196.098
chr13:101706843	-4.61756	-0.872073	-41.4955	2.05425e-90	1.3035e-87	196.096
chr7:5558090	4.53122	-0.689268	41.4954	2.05516e-90	1.30396e-87	196.095
chr17:50197604	5.81939	-0.183476	41.4952	2.05646e-90	1.30456e-87	196.095
chr12:124421410	6.08537	0.0432927	41.4952	2.05648e-90	1.30456e-87	196.095
chr9:112338789	5.00902	-0.546707	41.4951	2.05738e-90	1.30501e-87	196.094
chr5:154583792	5.99951	-0.0603659	41.4947	2.06005e-90	1.30658e-87	196.093
chr1:94903483	6.1711	0.145427	41.4943	2.06353e-90	1.30867e-87	196.091
chr3:153892377	4.83146	-0.989756	41.4939	2.0662e-90	1.31025e-87	196.09
chr13:25922659	6.19634	0.149268	41.4939	2.06677e-90	1.31049e-87	196.09
chr6:104537415	5.38012	-0.00896341	41.4938	2.06746e-90	1.31081e-87	196.089
chr11:562570	5.94305	0.0642073	41.4935	2.06926e-90	1.31183e-87	196.089
chr5:35471267	5.31305	0.471402	41.4935	2.06978e-90	1.31204e-87	196.088
chr12:52944773	5.73293	-0.264634	41.4929	2.07396e-90	1.31451e-87	196.086
chr22:42291449	4.18561	1.77915	41.4929	2.07405e-90	1.31451e-87	196.086
chr8:126300440	5.845	-0.0183537	41.4922	2.0796e-90	1.3179e-87	196.084
chr1:108830574	5.81537	-0.334634	41.492	2.08146e-90	1.31896e-87	196.083
chr2:30666372	5.32049	0.388171	41.4919	2.08165e-90	1.31896e-87	196.083
chr18:5583202	6.34988	-0.195549	41.4912	2.08695e-90	1.3222e-87	196.08
chr22:23073219	5.86	0.327073	41.4909	2.08987e-90	1.32393e-87	196.079
chr5:159913482	5.35793	-0.10628	41.4908	2.09053e-90	1.32423e-87	196.078
chr6:24879576	6.0828	0.11128	41.4907	2.09122e-90	1.32454e-87	196.078
chr5:126374190	6.28195	0.201829	41.4894	2.10119e-90	1.33066e-87	196.073
chr10:7650204	5.9828	-0.181037	41.4894	2.10125e-90	1.33066e-87	196.073
chr11:33452938	5.92037	-0.20872	41.4894	2.10149e-90	1.33068e-87	196.073
chr13:30977730	5.61537	-0.151463	41.4887	2.10698e-90	1.33404e-87	196.071
chr3:124787213	5.49	-0.356585	41.4886	2.10776e-90	1.33442e-87	196.07
chr6:160259259	6.57085	0.310915	41.4885	2.10852e-90	1.33477e-87	196.07
chr13:113178392	5.51976	0.027561	41.4884	2.10938e-90	1.3352e-87	196.07
chr10:77478576	5.86122	0.062561	41.4883	2.10993e-90	1.33542e-87	196.069
chr7:34069932	6.01024	-0.389634	41.488	2.11254e-90	1.33695e-87	196.068
chr6:158653804	-5.59524	-0.0903049	-41.4879	2.11316e-90	1.33723e-87	196.068
chr1:25912657	5.62768	-0.0612805	41.4874	2.11659e-90	1.33927e-87	196.066
chr14:96285946	6.58768	0.230183	41.487	2.11967e-90	1.34102e-87	196.065
chr1:228737620	5.86646	-0.199939	41.487	2.11973e-90	1.34102e-87	196.065
chr19:19276588	5.42585	0.912195	41.4866	2.12319e-90	1.34308e-87	196.063
chr2:9632316	5.62841	0.0159146	41.4866	2.12346e-90	1.34313e-87	196.063
chr3:169667577	5.43707	0.237317	41.4861	2.12696e-90	1.34522e-87	196.061
chr4:147530923	5.5461	-0.471585	41.4856	2.13074e-90	1.34749e-87	196.059
chr18:77090642	5.49305	0.0268902	41.4852	2.13429e-90	1.34961e-87	196.058
chr16:761347	6.195	0.0540854	41.4847	2.13798e-90	1.35182e-87	196.056
chr2:85516784	-5.21768	-1.02713	-41.4845	2.1397e-90	1.35279e-87	196.055
chr17:32496900	5.42146	-0.094878	41.4844	2.14049e-90	1.35317e-87	196.055
chr7:39701134	-5.29683	0.0458537	-41.4841	2.1427e-90	1.35444e-87	196.054
chr7:30931745	5.91646	-0.384695	41.484	2.14346e-90	1.35479e-87	196.054
chr9:131745322	5.70939	0.579695	41.4839	2.1443e-90	1.35515e-87	196.053
chr13:113533014	6.3678	-0.34	41.4839	2.14441e-90	1.35515e-87	196.053
chr3:112102211	6.3339	-0.139634	41.4838	2.14495e-90	1.35537e-87	196.053
chr17:4333211	5.85671	0.349695	41.4837	2.14606e-90	1.35595e-87	196.052
chr13:101455783	5.66659	0.116829	41.4835	2.14732e-90	1.35662e-87	196.052
chr12:111178884	5.37049	0.205976	41.483	2.15197e-90	1.35944e-87	196.05
chr22:19721906	5.85744	-0.469573	41.4829	2.15242e-90	1.3596e-87	196.049
chr2:217149439	6.17841	0.248232	41.4825	2.15535e-90	1.36132e-87	196.048
chr16:88304039	5.31378	-0.176646	41.4825	2.15593e-90	1.36152e-87	196.048
chr19:4813004	5.21768	-1.24335	41.4824	2.15606e-90	1.36152e-87	196.048
chr18:48618803	6.59341	0.0832927	41.4823	2.15743e-90	1.36227e-87	196.047
chr1:226185541	4.05915	-1.89726	41.482	2.15971e-90	1.36358e-87	196.046
chr13:110629134	5.89585	-0.698293	41.482	2.16001e-90	1.36365e-87	196.046
chr2:8148435	6.01585	-0.442683	41.4819	2.16034e-90	1.36373e-87	196.046
chr10:103738218	6.26707	0.164756	41.4819	2.16069e-90	1.36383e-87	196.046
chr3:73813789	5.53634	-0.190488	41.4815	2.16402e-90	1.36581e-87	196.044
chr15:57565420	-4.53732	-1.28634	-41.4811	2.16664e-90	1.36734e-87	196.043
chr22:45580335	5.27683	0.824756	41.4806	2.17084e-90	1.36986e-87	196.041
chr1:175221343	5.0889	0.109207	41.4806	2.17108e-90	1.36989e-87	196.041
chr2:109468083	4.79232	0.482866	41.4804	2.17213e-90	1.37043e-87	196.04
chr20:20521017	5.90988	-0.187622	41.4802	2.17426e-90	1.37165e-87	196.039
chr12:120066532	5.13634	0.34939	41.4793	2.18144e-90	1.37606e-87	196.036
chr5:90645135	6.08951	-0.486463	41.4792	2.1824e-90	1.37653e-87	196.036
chr13:87884936	5.60061	-0.163598	41.4786	2.18671e-90	1.37913e-87	196.034
chr2:96837820	4.44878	0.751098	41.4784	2.18865e-90	1.38023e-87	196.033
chr4:16627162	5.64756	-1.17768	41.4779	2.19278e-90	1.38271e-87	196.031
chr10:8064130	6.13329	0.359207	41.4771	2.19903e-90	1.38652e-87	196.028
chr3:130491578	6.45951	-0.330732	41.4771	2.19958e-90	1.38675e-87	196.028
chr2:84898525	-5.07366	-0.983415	-41.477	2.20021e-90	1.38701e-87	196.028
chr14:90424928	5.45476	0.498476	41.4769	2.20074e-90	1.38722e-87	196.027
chr6:13483600	5.22159	0.372256	41.4764	2.20488e-90	1.38971e-87	196.025
chr13:113178410	5.18756	0.47122	41.4763	2.20612e-90	1.39036e-87	196.025
chr5:395347	5.87598	-0.841037	41.475	2.21612e-90	1.39654e-87	196.02
chr1:59056208	6.03829	-0.0408537	41.4748	2.21827e-90	1.39777e-87	196.019
chr9:136532664	-4.49171	-1.48976	-41.4744	2.22112e-90	1.39943e-87	196.018
chr5:96257058	5.04866	-0.290915	41.4743	2.22239e-90	1.40011e-87	196.018
chr15:52557112	-5.02439	-0.259878	-41.4742	2.22288e-90	1.40029e-87	196.017
chr10:84494809	5.5522	0.0784146	41.4741	2.2238e-90	1.40074e-87	196.017
chr7:100857192	5.81549	-0.0865244	41.4739	2.22559e-90	1.40175e-87	196.016
chr3:127655782	4.615	1.36274	41.4737	2.22731e-90	1.4027e-87	196.015
chr6:41627093	-4.61683	-0.0390244	-41.4736	2.22823e-90	1.40315e-87	196.015
chr15:42392495	5.31329	0.328963	41.4728	2.23425e-90	1.40682e-87	196.012
chr10:5632076	5.81976	-0.310732	41.4727	2.23498e-90	1.40715e-87	196.012
chr7:158569289	6.30268	0.269146	41.4726	2.2365e-90	1.40798e-87	196.011
chr8:6557426	6.07878	0.156341	41.4722	2.23936e-90	1.40965e-87	196.01
chr5:65163859	5.65598	0.340549	41.4722	2.2399e-90	1.40986e-87	196.01
chr2:8802983	5.50902	0.176829	41.472	2.24151e-90	1.41075e-87	196.009
chr15:79317127	5.92317	-0.182073	41.4718	2.24257e-90	1.41129e-87	196.009
chr1:14996685	5.45902	-0.507317	41.4714	2.24578e-90	1.41318e-87	196.007
chr14:65277149	6.07415	0.213049	41.4714	2.2463e-90	1.41338e-87	196.007
chr15:71251664	6.34817	0.203963	41.4709	2.25031e-90	1.41578e-87	196.005
chr21:44912376	-4.02183	0.20372	-41.4708	2.25116e-90	1.41618e-87	196.005
chr16:85147638	6.08329	-0.327988	41.4703	2.25497e-90	1.41846e-87	196.003
chr5:34687460	5.19	-0.341098	41.4694	2.26247e-90	1.42304e-87	196
chr13:110628636	4.94829	0.436951	41.4688	2.26765e-90	1.42617e-87	195.998
chr4:169254822	4.97402	-0.609085	41.4684	2.27099e-90	1.42804e-87	195.996
chr6:167761565	4.58805	0.0912195	41.4684	2.27103e-90	1.42804e-87	195.996
chr8:123165066	5.75902	0.00829268	41.4671	2.28209e-90	1.43486e-87	195.991
chr11:130847810	6.23268	-0.477439	41.467	2.2829e-90	1.43525e-87	195.991
chr12:13041391	5.94988	0.251768	41.4665	2.28753e-90	1.43802e-87	195.989
chr2:74851141	6.0678	0.20122	41.4662	2.28962e-90	1.43921e-87	195.988
chr17:4678908	4.68195	-1.02805	41.466	2.29193e-90	1.44053e-87	195.987
chr18:67524654	5.43329	0.0029878	41.4655	2.29616e-90	1.44306e-87	195.985
chr5:143316118	5.8222	-0.0691463	41.4654	2.29676e-90	1.44331e-87	195.985
chr4:185149653	6.00073	0.278293	41.465	2.30045e-90	1.4455e-87	195.983
chr6:79231235	5.97902	0.0278049	41.4643	2.30585e-90	1.44876e-87	195.981
chr3:150443396	5.81793	0.232012	41.4643	2.30614e-90	1.44879e-87	195.981
chr8:69748203	5.86988	0.272256	41.4643	2.30633e-90	1.44879e-87	195.981
chr7:143396854	5.84988	0.654207	41.4638	2.31036e-90	1.4512e-87	195.979
chr2:116491471	5.5328	-0.0566463	41.4637	2.31102e-90	1.45146e-87	195.979
chr8:22274197	-5.45098	-0.37378	-41.4637	2.31119e-90	1.45146e-87	195.979
chr17:50197401	5.34427	-0.570549	41.4635	2.31289e-90	1.45239e-87	195.978
chr1:169086669	4.39183	1.05287	41.4634	2.31341e-90	1.45259e-87	195.978
chr20:15916830	5.43098	-0.242805	41.4634	2.3138e-90	1.4527e-87	195.977
chr6:13015522	4.8722	0.811341	41.4624	2.32225e-90	1.45788e-87	195.974
chr18:63090688	6.40878	0.18061	41.462	2.3256e-90	1.45985e-87	195.972
chr8:133016850	-5.91829	-0.560366	-41.4617	2.32859e-90	1.46159e-87	195.971
chr13:29851968	6.05963	0.200549	41.4616	2.3291e-90	1.46178e-87	195.971
chr3:190117082	6.10402	0.232012	41.4607	2.33683e-90	1.4665e-87	195.968
chr1:93567304	5.95659	0.158293	41.4607	2.33716e-90	1.46658e-87	195.967
chr14:52948274	5.3278	0.385488	41.4601	2.34225e-90	1.46963e-87	195.965
chr1:172910044	5.84171	0.0381707	41.46	2.34326e-90	1.47013e-87	195.965
chr7:90816706	6.06122	-0.401829	41.4593	2.34934e-90	1.47382e-87	195.962
chr14:80387806	6.04561	0.0641463	41.4587	2.35415e-90	1.47671e-87	195.96
chr4:151745474	5.63122	0.0409756	41.4582	2.35851e-90	1.47931e-87	195.958
chr17:61219755	4.44293	1.07744	41.4581	2.35979e-90	1.47997e-87	195.958
chr6:155129186	5.46683	-0.529634	41.458	2.36056e-90	1.48028e-87	195.958
chr16:85564344	-5.5078	0.0817073	-41.458	2.3607e-90	1.48028e-87	195.957
chr10:33422027	5.42317	0.0453659	41.4579	2.36118e-90	1.48045e-87	195.957
chr12:27383551	5.40549	0.614085	41.4578	2.36231e-90	1.48102e-87	195.957
chr4:687650	5.74866	-0.85689	41.4577	2.36338e-90	1.48156e-87	195.956
chr15:62798798	6.18659	0.209756	41.4573	2.36629e-90	1.48319e-87	195.955
chr21:34774933	6.28	0.408659	41.4573	2.3664e-90	1.48319e-87	195.955
chr15:33847009	5.2022	-0.392805	41.4568	2.37073e-90	1.48576e-87	195.953
chr2:8802961	5.97171	-0.177317	41.4566	2.37257e-90	1.48678e-87	195.952
chr22:19721919	6.11573	-0.170427	41.4555	2.38285e-90	1.49309e-87	195.948
chr1:179818151	5.97012	-0.161768	41.4551	2.38632e-90	1.49513e-87	195.947
chr3:173912392	5.47927	-0.182195	41.4543	2.39329e-90	1.49937e-87	195.944
chr1:83456307	5.6628	-0.0622561	41.4542	2.39405e-90	1.49971e-87	195.944
chr15:59315999	4.76707	-1.24683	41.4539	2.39683e-90	1.50131e-87	195.942
chr15:93075945	5.64366	0.530854	41.4535	2.40036e-90	1.50329e-87	195.941
chr19:48556305	4.61244	-1.39195	41.4535	2.40041e-90	1.50329e-87	195.941
chr8:38839642	6.21927	0.190122	41.4531	2.40387e-90	1.50532e-87	195.939
chr2:46150654	4.34732	1.25915	41.4525	2.40868e-90	1.50819e-87	195.937
chr21:44082884	6.27061	0.545183	41.4525	2.40894e-90	1.50821e-87	195.937
chr16:85526675	6.38268	-0.0989024	41.4511	2.42142e-90	1.5159e-87	195.932
chr10:43890236	5.60659	0.339634	41.4508	2.42439e-90	1.51762e-87	195.931
chr6:75119870	5.72122	-0.128537	41.4507	2.42505e-90	1.51789e-87	195.931
chr2:217552088	5.90415	-0.594512	41.4505	2.42693e-90	1.51894e-87	195.93
chr17:75814894	6.42463	-0.0520732	41.4504	2.42798e-90	1.51945e-87	195.93
chr1:71090264	5.86098	-0.0820732	41.4503	2.42896e-90	1.51993e-87	195.929
chr11:95092930	6.06671	-0.162378	41.4502	2.4297e-90	1.52026e-87	195.929
chr21:44958037	6.71	-0.118902	41.4501	2.43034e-90	1.52052e-87	195.929
chr20:56988087	5.78	-1.00768	41.4494	2.43691e-90	1.5245e-87	195.926
chr1:24743342	5.25951	0.297073	41.4492	2.43874e-90	1.5255e-87	195.925
chr8:92005275	5.41646	0.464573	41.4483	2.44721e-90	1.53066e-87	195.922
chr10:3779311	6.36732	-1.0493e-17	41.4479	2.45032e-90	1.53247e-87	195.92
chr10:11335122	6.45512	-0.0556098	41.4468	2.46098e-90	1.539e-87	195.916
chr6:158311359	5.68683	0.209878	41.4464	2.46424e-90	1.5409e-87	195.915
chr14:99892177	5.11354	0.973232	41.446	2.46739e-90	1.54273e-87	195.913
chr10:8058443	6.42134	-0.472256	41.4458	2.46931e-90	1.54379e-87	195.913
chr8:10395565	6.54232	-0.360671	41.4457	2.47041e-90	1.54434e-87	195.912
chr1:207819131	5.57841	-0.587012	41.4453	2.47461e-90	1.54683e-87	195.911
chr16:87851624	5.9978	0.459756	41.4451	2.47585e-90	1.54746e-87	195.91
chr17:8481385	5.69244	0.521707	41.4449	2.47763e-90	1.54844e-87	195.909
chr18:5583205	5.75866	-0.134451	41.4449	2.47815e-90	1.54862e-87	195.909
chr13:110629135	5.85244	-0.676707	41.4448	2.47864e-90	1.54879e-87	195.909
chr22:44699445	5.65939	0.137866	41.4447	2.47975e-90	1.54935e-87	195.909
chr13:30410064	5.47915	-0.099939	41.4444	2.48212e-90	1.55069e-87	195.908
chr13:76883676	5.32378	-0.196159	41.4443	2.48303e-90	1.55112e-87	195.907
chr4:168674659	4.67732	-0.444878	41.444	2.48586e-90	1.55275e-87	195.906
chr1:184161545	5.49171	-0.299146	41.4438	2.48777e-90	1.5538e-87	195.905
chr17:19958388	5.87561	0.147805	41.4438	2.48824e-90	1.55395e-87	195.905
chr1:55695295	5.44585	0.00597561	41.4433	2.49242e-90	1.55642e-87	195.903
chr8:38912993	5.31159	-0.541037	41.4427	2.49825e-90	1.55993e-87	195.901
chr20:44116132	-5.41732	0.0979268	-41.4425	2.49963e-90	1.56065e-87	195.901
chr13:110628979	6.33463	0.731463	41.4421	2.50411e-90	1.5633e-87	195.899
chr11:61754573	4.17573	1.12482	41.4415	2.50954e-90	1.56655e-87	195.897
chr21:41396629	-4.50463	-1.51866	-41.4414	2.50985e-90	1.56661e-87	195.897
chr1:36321613	5.72146	-0.456463	41.4413	2.51086e-90	1.5671e-87	195.896
chr16:761324	6.17317	-0.0995122	41.4412	2.51184e-90	1.56757e-87	195.896
chr1:178633116	5.95	0.00646341	41.4412	2.51253e-90	1.56786e-87	195.895
chr3:105350162	5.54366	-0.27939	41.4407	2.51643e-90	1.57015e-87	195.894
chr10:130493599	4.19439	1.23915	41.4407	2.51677e-90	1.57022e-87	195.894
chr6:53465301	5.06671	-0.38689	41.4407	2.51707e-90	1.57027e-87	195.894
chr8:22587078	6.12805	-0.738415	41.4406	2.51766e-90	1.57049e-87	195.893
chr8:11853633	5.59183	0.272988	41.4406	2.51818e-90	1.57068e-87	195.893
chr18:62216201	5.81085	0.658841	41.4405	2.51893e-90	1.57101e-87	195.893
chr10:5597083	6.14207	0.472012	41.4392	2.53092e-90	1.57835e-87	195.888
chr17:74211148	6.28902	-0.166463	41.4388	2.53415e-90	1.58022e-87	195.887
chr2:149649154	5.26012	-0.315427	41.4388	2.53483e-90	1.5805e-87	195.887
chr9:23683955	4.94195	-0.233415	41.4387	2.53557e-90	1.58074e-87	195.886
chr8:95793059	5.19293	-0.298537	41.4387	2.53567e-90	1.58074e-87	195.886
chr12:121240726	-4.42585	-1.49878	-41.4384	2.53795e-90	1.58202e-87	195.885
chr9:79693170	5.55341	0.558902	41.4384	2.53832e-90	1.58211e-87	195.885
chr22:27799033	6.19256	0.112988	41.4375	2.54686e-90	1.58729e-87	195.882
chr4:151226726	5.8989	-0.264329	41.437	2.55178e-90	1.59021e-87	195.88
chr3:125109381	5.96512	-0.057439	41.4366	2.55526e-90	1.59224e-87	195.879
chr7:47557243	6.4789	0.236037	41.4361	2.55983e-90	1.59494e-87	195.877
chr16:29615158	5.63829	0.0292683	41.4358	2.56318e-90	1.59689e-87	195.876
chr3:185658137	6.3811	0.15689	41.4353	2.56725e-90	1.59928e-87	195.874
chr3:58666809	-6.35841	-0.065061	-41.435	2.57056e-90	1.6012e-87	195.873
chr2:100984119	6.04329	0.17128	41.4347	2.57355e-90	1.60291e-87	195.872
chr10:49564691	5.90622	-0.127378	41.4346	2.57432e-90	1.60326e-87	195.871
chr4:8387916	5.60341	0.0136585	41.4342	2.57843e-90	1.60567e-87	195.87
chr12:121240835	-3.71537	-2.79598	-41.4339	2.58087e-90	1.60705e-87	195.869
chr11:2770514	6.14061	0.480183	41.4339	2.5812e-90	1.60711e-87	195.869
chr4:88858952	-5.93805	0.160366	-41.4337	2.58277e-90	1.60794e-87	195.868
chr10:14652427	6.48256	0.37189	41.4333	2.58724e-90	1.61058e-87	195.866
chr22:19721929	6.27378	0.104573	41.4325	2.59483e-90	1.61516e-87	195.863
chr12:11651588	-4.89732	-0.78378	-41.4322	2.59725e-90	1.61652e-87	195.862
chr22:29032455	5.85683	-0.455732	41.4322	2.59752e-90	1.61654e-87	195.862
chr4:163542345	5.68817	0.0672561	41.4319	2.60009e-90	1.618e-87	195.861
chr18:79458742	6.60244	-0.0519512	41.4317	2.60225e-90	1.6192e-87	195.861
chr11:36389911	6.23963	0.080061	41.4314	2.60502e-90	1.62078e-87	195.859
chr1:63874016	5.73073	0.280488	41.4314	2.60552e-90	1.62094e-87	195.859
chr5:158234537	-6.06683	-0.269634	-41.4312	2.60659e-90	1.62146e-87	195.859
chr11:10266228	5.44378	0.5925	41.4311	2.60848e-90	1.62249e-87	195.858
chr11:35630293	5.86232	-0.553354	41.431	2.60918e-90	1.62279e-87	195.858
chr11:122601704	5.1161	0.39561	41.4309	2.60963e-90	1.62292e-87	195.858
chr12:124815321	-5.37744	-0.385671	-41.4307	2.61185e-90	1.62416e-87	195.857
chr1:225671627	4.92902	0.596707	41.4306	2.61297e-90	1.62471e-87	195.856
chr6:34363089	-4.56415	-0.790244	-41.4304	2.61526e-90	1.62599e-87	195.856
chr3:42072168	-4.45244	-1.46061	-41.43	2.61866e-90	1.62796e-87	195.854
chr4:57055974	5.94427	-0.21128	41.4292	2.62667e-90	1.63279e-87	195.851
chr1:64879304	6.20829	0.0342683	41.4286	2.6326e-90	1.63633e-87	195.849
chr9:136532577	-4.68	-1.03646	-41.4282	2.63641e-90	1.63855e-87	195.848
chr8:59625468	5.46671	-0.443963	41.428	2.6383e-90	1.63958e-87	195.847
chr1:206557990	-5.16378	-0.884817	-41.4278	2.64013e-90	1.64057e-87	195.846
chr5:173324157	-4.61671	0.112988	-41.4277	2.64113e-90	1.64105e-87	195.846
chr9:112881575	6.42561	0.128659	41.4276	2.64172e-90	1.64126e-87	195.846
chr17:1190729	5.91256	0.19189	41.4269	2.64855e-90	1.64536e-87	195.843
chr17:2375861	5.91854	0.144756	41.4265	2.65243e-90	1.64762e-87	195.842
chr7:4203137	5.14037	0.808476	41.4264	2.65352e-90	1.64815e-87	195.841
chr13:102983896	5.81	0.217561	41.4257	2.66045e-90	1.65231e-87	195.839
chr6:106134816	6.16561	-0.0417073	41.4256	2.66176e-90	1.65298e-87	195.838
chr2:46150975	5.33695	0.569451	41.4254	2.66405e-90	1.65426e-87	195.837
chr6:167798624	5.93098	0.210366	41.425	2.66758e-90	1.6563e-87	195.836
chr4:145959020	4.96549	0.542622	41.4241	2.67688e-90	1.66192e-87	195.832
chr12:3236671	5.4289	-0.189939	41.424	2.67713e-90	1.66193e-87	195.832
chr21:41929411	-5.35378	0.689939	-41.4238	2.67907e-90	1.66298e-87	195.832
chr4:38109310	5.74451	-0.233963	41.4236	2.68129e-90	1.66422e-87	195.831
chr22:32897529	4.94805	0.0218293	41.4236	2.68153e-90	1.66422e-87	195.831
chr13:114035589	5.40488	0.346585	41.4235	2.68302e-90	1.66499e-87	195.83
chr15:93028978	-5.4139	-1.21427	-41.4231	2.68652e-90	1.66701e-87	195.829
chr9:546469	6.19012	0.0388415	41.4223	2.69428e-90	1.67168e-87	195.826
chr1:8091171	5.44805	-0.761341	41.4219	2.69821e-90	1.67397e-87	195.824
chr4:76987817	5.44805	0.0710976	41.4215	2.7025e-90	1.67648e-87	195.823
chr4:8544909	5.85366	-0.120366	41.421	2.70707e-90	1.67907e-87	195.821
chr6:30922486	5.62695	0.042622	41.421	2.70716e-90	1.67907e-87	195.821
chr6:25773480	4.84646	0.597134	41.4203	2.71441e-90	1.68342e-87	195.819
chr12:114700812	-5.07915	-0.174451	-41.4191	2.7266e-90	1.69083e-87	195.814
chr18:48563075	5.37768	0.505061	41.419	2.7281e-90	1.69161e-87	195.814
chr7:130488542	5.89488	-0.200854	41.4186	2.73155e-90	1.6936e-87	195.812
chr3:44963201	5.60537	-0.282805	41.4184	2.73341e-90	1.6946e-87	195.812
chr2:71831478	4.70402	-1.09091	41.4181	2.737e-90	1.69663e-87	195.81
chr11:22521484	5.39841	-0.407988	41.4181	2.73717e-90	1.69663e-87	195.81
chr22:19721907	5.91098	-0.406341	41.4175	2.74271e-90	1.69991e-87	195.808
chr14:63678317	5.9728	0.204451	41.4174	2.74381e-90	1.70044e-87	195.808
chr22:45863672	5.40037	0.0940854	41.4168	2.75012e-90	1.7042e-87	195.806
chr18:13253991	5.83683	-0.0803659	41.4167	2.75116e-90	1.7047e-87	195.805
chr1:203769661	-4.47207	-1.76604	-41.416	2.75846e-90	1.70907e-87	195.803
chr17:8481277	4.43366	0.933415	41.4158	2.76014e-90	1.70995e-87	195.802
chr11:119319111	4.86573	0.0744512	41.4146	2.77225e-90	1.71731e-87	195.798
chr12:54047830	-4.3728	-1.38396	-41.4142	2.77628e-90	1.71965e-87	195.796
chr6:131831539	5.8561	-0.313415	41.4139	2.77983e-90	1.72169e-87	195.795
chr20:44116220	-3.89305	-1.16055	-41.4137	2.78207e-90	1.72293e-87	195.794
chr12:124421411	6.73524	0.0564024	41.4135	2.78404e-90	1.72399e-87	195.793
chr9:27945789	5.45012	0.0882317	41.4131	2.78764e-90	1.72607e-87	195.792
chr8:29852965	5.39061	0.715793	41.4125	2.79461e-90	1.73023e-87	195.79
chr17:20380867	5.27293	-0.261707	41.4119	2.8e-90	1.73341e-87	195.788
chr1:170309572	5.94598	-0.00689024	41.4119	2.80039e-90	1.7335e-87	195.788
chr5:180800298	5.44085	-0.429939	41.4118	2.80104e-90	1.73375e-87	195.787
chr16:75249150	5.475	0.570793	41.4118	2.8018e-90	1.73407e-87	195.787
chr10:114633042	4.8178	0.912195	41.4114	2.80539e-90	1.73613e-87	195.786
chr7:29346185	5.88341	0.557805	41.4113	2.80638e-90	1.73659e-87	195.785
chr1:8027212	6.44098	0.106829	41.4109	2.81069e-90	1.73893e-87	195.784
chr10:114420808	5.77549	0.151768	41.4109	2.8107e-90	1.73893e-87	195.784
chr8:101290334	5.99098	0.17122	41.4109	2.8109e-90	1.73893e-87	195.784
chr10:95247329	5.26854	-0.555976	41.4106	2.81415e-90	1.74078e-87	195.783
chr5:149501308	5.40427	0.415183	41.4105	2.81502e-90	1.74117e-87	195.782
chr1:41436495	4.50415	0.692317	41.4103	2.81736e-90	1.74246e-87	195.781
chr3:52090379	5.96683	-0.326951	41.4094	2.82685e-90	1.74817e-87	195.778
chr11:6432001	6.10037	0.216524	41.4089	2.83149e-90	1.75077e-87	195.777
chr3:150347939	6.46122	0.269146	41.4089	2.83155e-90	1.75077e-87	195.776
chr1:38261841	5.94305	0.357012	41.4088	2.83243e-90	1.75116e-87	195.776
chr16:88782871	4.90732	-1.69927	41.4077	2.84471e-90	1.75859e-87	195.772
chr1:41436483	5.03256	0.00810976	41.407	2.85199e-90	1.76293e-87	195.769
chr12:124385580	5.76854	-0.153659	41.4069	2.85241e-90	1.76304e-87	195.769
chr10:8069767	6.19415	-0.104024	41.4065	2.85682e-90	1.76561e-87	195.768
chr13:47215828	5.33817	0.172012	41.4061	2.86175e-90	1.76849e-87	195.766
chr3:141455526	5.97793	-0.350793	41.4058	2.86444e-90	1.77e-87	195.765
chr12:123268368	-4.79671	-0.455183	-41.4056	2.86633e-90	1.77101e-87	195.764
chr4:105808819	5.58256	0.222988	41.4053	2.86942e-90	1.77277e-87	195.763
chr2:136129837	-4.93634	-0.753537	-41.4051	2.87154e-90	1.77392e-87	195.763
chr5:147432554	6.085	-0.3875	41.4048	2.87481e-90	1.77578e-87	195.761
chr3:15637081	5.85098	-0.397073	41.4044	2.879e-90	1.77821e-87	195.76
chr12:6528983	5.46244	-0.322683	41.4043	2.88071e-90	1.77911e-87	195.759
chr9:92151835	6.71366	0.0985366	41.4033	2.89087e-90	1.78522e-87	195.756
chr1:154419668	-3.77549	-2.1853	-41.4033	2.89122e-90	1.78528e-87	195.756
chr4:188143690	5.32854	-0.481098	41.4032	2.89179e-90	1.78548e-87	195.756
chr1:6622845	5.66073	0.106463	41.4025	2.90027e-90	1.79055e-87	195.753
chr15:79179084	5.91134	-0.0662805	41.4023	2.90156e-90	1.79119e-87	195.752
chr3:150972519	6.04488	-0.287073	41.4021	2.90384e-90	1.79244e-87	195.751
chr20:63682383	5.89305	-0.133841	41.4019	2.90625e-90	1.79377e-87	195.751
chr16:28183511	-5.26671	0.314573	-41.4015	2.91019e-90	1.79604e-87	195.749
chr1:55217892	-5.72793	-0.697988	-41.4008	2.91811e-90	1.80077e-87	195.747
chr16:65071136	4.5578	-1.1389	41.4	2.92733e-90	1.8063e-87	195.743
chr1:183238327	4.98854	-0.55378	41.3996	2.93126e-90	1.80857e-87	195.742
chr11:122784820	5.25915	-0.546524	41.3991	2.93671e-90	1.81177e-87	195.74
chr3:94431928	5.46402	-0.218232	41.3979	2.94992e-90	1.81975e-87	195.736
chr1:11919151	6.12707	-0.228171	41.3977	2.95162e-90	1.82064e-87	195.735
chr14:103880568	-6.25317	-0.528902	-41.3971	2.95834e-90	1.82462e-87	195.733
chr7:69818223	6.33073	0.0282927	41.3968	2.96236e-90	1.82694e-87	195.732
chr12:132559112	-5.45902	-0.499146	-41.3966	2.96358e-90	1.82753e-87	195.731
chr3:52204541	-5.1339	-0.255732	-41.3954	2.97695e-90	1.83561e-87	195.727
chr19:1168747	6.10671	-0.0196951	41.3952	2.97973e-90	1.83717e-87	195.726
chr17:81868422	5.28341	-1.03561	41.3949	2.98239e-90	1.83864e-87	195.725
chr2:85516844	-4.41963	-1.52457	-41.3949	2.98293e-90	1.83881e-87	195.725
chr1:44801685	4.50476	-1.05201	41.3946	2.98609e-90	1.84044e-87	195.724
chr6:32081399	5.87732	-0.788293	41.3946	2.98611e-90	1.84044e-87	195.724
chr15:101711116	6.20244	-0.276098	41.3943	2.98998e-90	1.84267e-87	195.722
chr8:1829480	5.07073	-1.81341	41.3938	2.99548e-90	1.84589e-87	195.72
chr11:130672596	5.52488	0.19622	41.3934	2.99908e-90	1.84795e-87	195.719
chr13:29521935	6.22646	0.265671	41.3927	3.00745e-90	1.85294e-87	195.717
chr8:51818637	5.80646	-0.252012	41.3927	3.00778e-90	1.85298e-87	195.716
chr1:14996789	5.55463	-0.542927	41.3925	3.00988e-90	1.85411e-87	195.716
chr17:41118877	6.24927	0.0206098	41.3923	3.01127e-90	1.8548e-87	195.715
chr10:132405209	5.65756	0.225244	41.3922	3.01321e-90	1.85583e-87	195.715
chr5:128536430	6.77585	-0.0720732	41.392	3.0148e-90	1.85663e-87	195.714
chr7:30167278	5.99902	0.11622	41.392	3.01504e-90	1.85663e-87	195.714
chr12:12338477	-4.59695	-0.894695	-41.3918	3.01778e-90	1.85816e-87	195.713
chr8:38798758	5.01805	-0.712805	41.3915	3.02016e-90	1.85946e-87	195.712
chr4:109980380	6.04793	0.0396951	41.3915	3.02101e-90	1.8597e-87	195.712
chr4:2798104	-5.27927	-0.453049	-41.3915	3.02108e-90	1.8597e-87	195.712
chr1:214387009	6.21439	0.165488	41.3908	3.02838e-90	1.86402e-87	195.71
chr2:63052157	-4.34244	-0.957195	-41.3906	3.03024e-90	1.865e-87	195.709
chr2:160408735	5.97256	-0.164207	41.3904	3.03328e-90	1.86671e-87	195.708
chr9:108636542	6.58573	0.155427	41.3903	3.03462e-90	1.86737e-87	195.708
chr4:24196150	5.71841	0.195427	41.3901	3.03642e-90	1.86832e-87	195.707
chr4:74284141	6.065	0.0811585	41.3899	3.03837e-90	1.86935e-87	195.706
chr22:39022124	5.52902	0.190244	41.3898	3.03945e-90	1.86985e-87	195.706
chr12:114700282	-5.13963	0.0316463	-41.3896	3.04195e-90	1.87122e-87	195.705
chr1:178451484	4.9661	0.598171	41.3892	3.04695e-90	1.87413e-87	195.704
chr16:81040234	5.14415	0.621829	41.3891	3.04737e-90	1.87422e-87	195.703
chr6:37128142	6.00732	0.126585	41.3889	3.05019e-90	1.87579e-87	195.702
chr6:11393318	5.77866	-0.500061	41.3881	3.05907e-90	1.88109e-87	195.7
chr15:55992124	5.85012	-0.270671	41.3876	3.06447e-90	1.88424e-87	195.698
chr12:51441732	4.21537	-0.934146	41.3876	3.06502e-90	1.88441e-87	195.698
chr7:151404748	5.33951	-0.724512	41.3874	3.06721e-90	1.88559e-87	195.697
chr1:33444201	5.23695	0.0862805	41.3874	3.06752e-90	1.88561e-87	195.697
chr10:8069685	5.80524	0.625427	41.3868	3.07357e-90	1.88917e-87	195.695
chr22:37207679	4.13939	1.52738	41.3866	3.07607e-90	1.89054e-87	195.694
chr7:117320688	5.70207	0.0262805	41.3863	3.07972e-90	1.89256e-87	195.693
chr11:1863599	5.88817	-1.14238	41.3863	3.0799e-90	1.89256e-87	195.693
chr8:38790898	6.2978	0.445854	41.3861	3.08197e-90	1.89366e-87	195.692
chr5:103444284	5.53976	0.513293	41.3856	3.08767e-90	1.89699e-87	195.69
chr1:42164975	5.59573	-0.575793	41.3852	3.09206e-90	1.89952e-87	195.689
chr1:64082686	5.85341	-0.482195	41.3848	3.09685e-90	1.9023e-87	195.687
chr8:1162190	5.40988	-0.183232	41.3846	3.09885e-90	1.90336e-87	195.687
chr13:95554124	-5.58024	-0.650732	-41.3837	3.10926e-90	1.90959e-87	195.683
chr3:47098987	6.03024	0.112439	41.3835	3.11212e-90	1.91117e-87	195.682
chr10:3781875	6.08963	-0.0998171	41.3833	3.11374e-90	1.912e-87	195.682
chr19:30479385	4.90098	-0.989512	41.3827	3.12103e-90	1.91631e-87	195.68
chr10:133237	5.67707	-0.0295122	41.3825	3.12377e-90	1.91782e-87	195.679
chr10:8366682	6.54183	-0.0942073	41.3822	3.12705e-90	1.91967e-87	195.678
chr13:29598503	6.43293	-0.0246341	41.3814	3.13588e-90	1.92477e-87	195.675
chr21:44957109	5.7211	0.0885976	41.3814	3.13592e-90	1.92477e-87	195.675
chr6:36120646	-5.35024	-0.420366	-41.3809	3.14134e-90	1.92793e-87	195.673
chr10:29026405	5.62329	0.314085	41.3808	3.14277e-90	1.92864e-87	195.673
chr2:99880295	5.37427	0.493963	41.3803	3.14858e-90	1.93203e-87	195.671
chr1:117696207	5.85939	-0.145671	41.3802	3.15008e-90	1.93278e-87	195.67
chr5:175922643	4.21415	1.50012	41.38	3.15277e-90	1.93426e-87	195.67
chr14:100019490	5.87232	-0.226159	41.3796	3.15671e-90	1.93651e-87	195.668
chr19:55550519	5.72476	0.385183	41.3785	3.1696e-90	1.9441e-87	195.664
chr15:38905823	5.42622	-0.502134	41.3785	3.16965e-90	1.9441e-87	195.664
chr11:59216959	-4.93341	-0.842561	-41.3785	3.17012e-90	1.94422e-87	195.664
chr4:185966810	5.77037	0.00871951	41.3779	3.17729e-90	1.94844e-87	195.662
chr1:205516056	4.91207	0.742988	41.3775	3.18233e-90	1.95137e-87	195.66
chr13:52417007	-4.25841	0.889451	-41.3759	3.20038e-90	1.96226e-87	195.655
chr6:89301937	4.3889	0.931768	41.3755	3.20542e-90	1.96517e-87	195.653
chr13:51975419	5.69537	-0.529512	41.3754	3.20681e-90	1.96576e-87	195.653
chr2:96919360	5.58683	-0.127195	41.3754	3.20693e-90	1.96576e-87	195.653
chr12:114700491	-5.865	-0.77189	-41.3753	3.20742e-90	1.96588e-87	195.652
chr5:168931934	5.29366	0.35622	41.3752	3.20943e-90	1.96694e-87	195.652
chr12:114687786	-4.01366	-1.3972	-41.375	3.21086e-90	1.96765e-87	195.651
chr22:30308829	5.8561	-0.355488	41.375	3.21125e-90	1.96771e-87	195.651
chr6:16337665	5.83622	0.193963	41.375	3.21162e-90	1.96776e-87	195.651
chr18:48543465	5.32963	-0.494939	41.3748	3.21361e-90	1.96881e-87	195.651
chr12:124385719	6.0361	-0.232683	41.3744	3.21819e-90	1.97145e-87	195.649
chr1:52907819	5.65744	-0.0027439	41.3743	3.22006e-90	1.97241e-87	195.649
chr3:133456082	5.82451	-0.418841	41.3741	3.22251e-90	1.97371e-87	195.648
chr8:133037104	6.10902	-0.175976	41.374	3.22297e-90	1.97371e-87	195.648
chr13:41058439	5.68646	-0.0205488	41.374	3.22302e-90	1.97371e-87	195.648
chr16:8860222	4.9378	0.13122	41.3736	3.22817e-90	1.97668e-87	195.646
chr1:230120746	6.54073	0.160488	41.3735	3.22921e-90	1.97715e-87	195.646
chr14:74480257	4.67841	0.50689	41.3734	3.23013e-90	1.97754e-87	195.645
chr5:164296450	4.91195	-0.715488	41.3733	3.23153e-90	1.97822e-87	195.645
chr2:64636517	-5.11195	-0.234146	-41.3732	3.23235e-90	1.97841e-87	195.645
chr3:71690114	5.03939	-0.197378	41.3732	3.23241e-90	1.97841e-87	195.645
chr2:215447749	5.57098	-0.402073	41.3727	3.23856e-90	1.98201e-87	195.643
chr5:3853556	5.815	0.00859756	41.3725	3.24078e-90	1.98319e-87	195.642
chr6:133526658	5.2372	0.514817	41.3724	3.24309e-90	1.98442e-87	195.641
chr13:98890458	5.39195	0.101463	41.3718	3.24994e-90	1.98844e-87	195.639
chr1:117122756	5.7272	-0.100793	41.3716	3.25261e-90	1.98974e-87	195.639
chr5:65198932	5.4911	-0.439817	41.3715	3.25284e-90	1.98974e-87	195.638
chr10:29125230	5.32634	0.899634	41.3715	3.25318e-90	1.98974e-87	195.638
chr7:91165453	4.69317	-1.06293	41.3715	3.2532e-90	1.98974e-87	195.638
chr6:3788939	6.31732	0.0286585	41.3713	3.25591e-90	1.99122e-87	195.638
chr16:88234544	6.29159	0.612866	41.3707	3.26256e-90	1.99512e-87	195.635
chr11:68775770	5.98134	0.23811	41.3705	3.26546e-90	1.99671e-87	195.635
chr5:2782812	5.53573	-0.0621341	41.3702	3.26949e-90	1.999e-87	195.633
chr12:54051243	-4.56305	-0.730549	-41.3695	3.27777e-90	2.00389e-87	195.631
chr7:2761316	5.27122	-0.718537	41.3694	3.27863e-90	2.00423e-87	195.631
chr1:10556028	5.27073	0.530976	41.3693	3.28018e-90	2.005e-87	195.63
chr14:90543823	4.96463	0.550244	41.3691	3.28253e-90	2.00627e-87	195.629
chr13:112719230	5.84037	-0.24372	41.3687	3.28799e-90	2.00943e-87	195.628
chr12:11857068	-5.99683	0.0559756	-41.3686	3.28912e-90	2.00995e-87	195.627
chr22:24494082	5.50159	0.209573	41.3682	3.29349e-90	2.01243e-87	195.626
chr4:16627951	5.44841	-0.45311	41.3678	3.29801e-90	2.01502e-87	195.625
chr1:938627	5.26171	-0.551951	41.3677	3.3e-90	2.01606e-87	195.624
chr13:34225166	5.21537	-0.124634	41.3675	3.30251e-90	2.01742e-87	195.623
chr16:85526677	5.88341	-0.286098	41.3671	3.307e-90	2.01998e-87	195.622
chr1:165903245	4.66476	0.885305	41.367	3.30795e-90	2.02039e-87	195.622
chr17:16935418	5.88463	0.26939	41.3669	3.30998e-90	2.02145e-87	195.621
chr13:112762251	5.71683	0.0273171	41.3665	3.31419e-90	2.02384e-87	195.62
chr5:139670657	-5.89866	-0.732134	-41.3661	3.31972e-90	2.02703e-87	195.618
chr7:151601611	5.48768	-0.0193293	41.366	3.32004e-90	2.02703e-87	195.618
chr17:78681506	5.53854	1.21646	41.366	3.32028e-90	2.02703e-87	195.618
chr11:44789082	-5.77427	-0.109085	-41.366	3.3207e-90	2.02711e-87	195.618
chr11:13687285	5.98317	-0.283049	41.3659	3.32221e-90	2.02777e-87	195.617
chr2:30666373	5.24354	0.376402	41.3658	3.32237e-90	2.02777e-87	195.617
chr1:113675563	5.83061	0.309695	41.3658	3.32321e-90	2.0281e-87	195.617
chr6:124970629	6.42476	0.0657927	41.3657	3.32461e-90	2.02878e-87	195.617
chr2:45882919	6.98841	0.0492073	41.3656	3.3255e-90	2.02915e-87	195.616
chr9:91158268	6.31573	0.386646	41.3655	3.32632e-90	2.02947e-87	195.616
chr11:126024438	6.15354	0.371037	41.3655	3.32707e-90	2.02975e-87	195.616
chr10:44173830	5.4961	0.179512	41.3652	3.33029e-90	2.03154e-87	195.615
chr4:182904612	6.21427	0.0707927	41.3649	3.33366e-90	2.03341e-87	195.614
chr9:78041404	6.35915	0.552744	41.3646	3.33765e-90	2.03567e-87	195.613
chr18:40877307	5.79951	0.205244	41.3645	3.33889e-90	2.03624e-87	195.612
chr7:46456184	5.47232	-0.546159	41.3636	3.35076e-90	2.0433e-87	195.609
chr8:140213907	-5.20695	-0.0444512	-41.3635	3.35147e-90	2.04356e-87	195.609
chr12:119177082	5.54768	-0.588232	41.3634	3.35296e-90	2.04429e-87	195.608
chr6:32086784	4.83317	-1.59	41.3632	3.35465e-90	2.04514e-87	195.608
chr22:31344679	-4.68902	-0.608659	-41.3626	3.36249e-90	2.04974e-87	195.605
chr7:47557242	6.0361	0.0320732	41.3625	3.3642e-90	2.0506e-87	195.605
chr9:92151826	6.32634	-0.135976	41.362	3.36984e-90	2.05386e-87	195.603
chr11:114366967	5.23476	-0.330305	41.3619	3.37118e-90	2.0545e-87	195.603
chr16:14374293	5.66988	0.524207	41.3619	3.37176e-90	2.05467e-87	195.603
chr3:197718942	5.78939	0.368841	41.3617	3.37368e-90	2.05566e-87	195.602
chr6:165691897	5.82463	-0.040122	41.3615	3.37689e-90	2.05744e-87	195.601
chr19:54210078	-5.63341	-1.08512	-41.3612	3.38043e-90	2.05929e-87	195.6
chr15:68206455	-4.29512	1.36841	-41.3612	3.38052e-90	2.05929e-87	195.6
chr3:31970490	5.60232	-0.0106707	41.3608	3.38525e-90	2.06199e-87	195.599
chr17:81486647	-4.15488	1.26451	-41.3605	3.38944e-90	2.06436e-87	195.598
chr7:116355809	4.67024	0.45122	41.3604	3.39077e-90	2.06499e-87	195.597
chr1:209877261	4.85707	-0.94561	41.36	3.39503e-90	2.0674e-87	195.596
chr14:102029715	5.78171	0.468537	41.36	3.39577e-90	2.06767e-87	195.596
chr5:60103186	5.61098	0.213293	41.3599	3.39701e-90	2.06825e-87	195.595
chr10:8058036	5.89268	-0.230732	41.3595	3.40189e-90	2.07103e-87	195.594
chr6:132464894	5.30463	0.638537	41.3592	3.40549e-90	2.07305e-87	195.593
chr12:69153214	5.5828	-0.0421341	41.359	3.40849e-90	2.07469e-87	195.592
chr18:8800459	5.85012	-0.0409146	41.3589	3.40885e-90	2.07473e-87	195.592
chr14:31388983	5.73207	-0.0883537	41.3588	3.41013e-90	2.07533e-87	195.591
chr15:67098797	-5.50976	-0.543415	-41.3585	3.41385e-90	2.07741e-87	195.59
chr8:26641313	5.57256	-0.569695	41.3585	3.4147e-90	2.07775e-87	195.59
chr3:46694138	4.48085	-1.4597	41.3556	3.45104e-90	2.09968e-87	195.58
chr11:69420513	5.75366	-0.514756	41.3555	3.45305e-90	2.10071e-87	195.579
chr14:72961929	5.75378	0.728963	41.3554	3.45338e-90	2.10073e-87	195.579
chr10:97572811	5.72634	0.27122	41.3552	3.45585e-90	2.10205e-87	195.578
chr2:74851158	5.80598	-0.141037	41.355	3.45846e-90	2.10345e-87	195.577
chr17:78680581	5.19159	0.89128	41.355	3.45917e-90	2.1037e-87	195.577
chr7:47557352	5.34439	-0.115244	41.3545	3.46557e-90	2.10741e-87	195.575
chr16:10992114	5.5222	-0.525488	41.3536	3.47735e-90	2.11439e-87	195.572
chr18:48611421	6.41268	0.00865854	41.3534	3.47897e-90	2.11519e-87	195.572
chr21:45618582	-5.1778	-0.917683	-41.3525	3.49154e-90	2.12265e-87	195.568
chr15:51782777	5.56012	0.632622	41.3524	3.4922e-90	2.12286e-87	195.568
chr16:22371406	6.30305	0.552622	41.3518	3.49979e-90	2.12729e-87	195.566
chr12:12506319	5.93268	-0.328415	41.3517	3.50113e-90	2.12792e-87	195.565
chr9:71588106	5.77793	-0.0301829	41.3516	3.50236e-90	2.12848e-87	195.565
chr3:138352258	6.26134	0.244939	41.3515	3.50457e-90	2.12964e-87	195.564
chr10:114856787	5.97146	-0.00280488	41.3509	3.51204e-90	2.13399e-87	195.562
chr15:62739512	5.69378	0.0020122	41.3507	3.51517e-90	2.1357e-87	195.561
chr11:34242548	7.1039	0.280732	41.3504	3.51808e-90	2.13729e-87	195.56
chr4:83218099	-5.39488	-0.635	-41.3503	3.51941e-90	2.1378e-87	195.56
chr19:19568974	6.82732	0.234634	41.3503	3.51954e-90	2.1378e-87	195.56
chr8:23507844	5.51939	-0.317256	41.3501	3.52238e-90	2.13934e-87	195.559
chr22:46374577	-6.24341	-0.735122	-41.35	3.52368e-90	2.13984e-87	195.559
chr10:120012898	6.14695	0.11689	41.35	3.52382e-90	2.13984e-87	195.559
chr2:236855938	6.11134	0.211037	41.3499	3.52482e-90	2.14026e-87	195.559
chr5:59183813	6.70232	0.337256	41.3495	3.52979e-90	2.14309e-87	195.557
chr19:4988151	5.89256	-0.6575	41.3495	3.53052e-90	2.14335e-87	195.557
chr12:124716875	-5.87976	-0.245244	-41.3494	3.53109e-90	2.14351e-87	195.557
chr1:227758608	5.79037	-0.204817	41.3488	3.53894e-90	2.14808e-87	195.555
chr22:29032469	5.74963	-0.119329	41.3484	3.54478e-90	2.15144e-87	195.553
chr12:26091391	6.45744	-0.0407927	41.3484	3.54519e-90	2.1515e-87	195.553
chr4:72006773	5.35659	-0.851707	41.3479	3.55193e-90	2.1554e-87	195.551
chr1:54854721	4.98305	1.04213	41.3478	3.55301e-90	2.15587e-87	195.551
chr14:66638946	5.56402	-0.351159	41.3477	3.55397e-90	2.15627e-87	195.55
chr2:68365212	-4.99341	-1.24646	-41.3474	3.55792e-90	2.15847e-87	195.549
chr12:54052304	-3.97451	-1.8636	-41.3467	3.56734e-90	2.164e-87	195.547
chr1:10556018	5.40866	0.728232	41.3466	3.56815e-90	2.1643e-87	195.546
chr11:130672236	6.03171	-0.0260976	41.3461	3.57552e-90	2.16859e-87	195.544
chr4:6758834	5.40915	0.0656707	41.3458	3.57852e-90	2.17022e-87	195.543
chr9:110125095	4.56561	1.1028	41.345	3.58995e-90	2.17696e-87	195.54
chr4:188144213	5.82793	-0.12628	41.3437	3.60661e-90	2.18687e-87	195.536
chr5:395625	6.15598	-0.183232	41.3435	3.60989e-90	2.18867e-87	195.535
chr6:31120406	5.87744	-0.047622	41.3427	3.62072e-90	2.19504e-87	195.532
chr3:127536679	-4.55451	-1.42201	-41.3426	3.62137e-90	2.19525e-87	195.532
chr16:4912498	5.69646	0.0411585	41.3424	3.62449e-90	2.19695e-87	195.531
chr15:47961970	-5.34134	-0.0383537	-41.3424	3.62521e-90	2.19719e-87	195.531
chr1:184161546	5.92024	-0.485976	41.3422	3.62757e-90	2.19843e-87	195.53
chr5:149404869	5.69305	-0.277378	41.3421	3.62902e-90	2.19912e-87	195.53
chr12:52944919	5.5628	0.290793	41.3417	3.63358e-90	2.20169e-87	195.528
chr17:82320454	5.85012	-0.0844512	41.3409	3.6448e-90	2.2083e-87	195.525
chr7:81726009	6.04098	0.277927	41.3406	3.6487e-90	2.21047e-87	195.524
chr11:8774490	-5.0328	-0.0651829	-41.3405	3.65075e-90	2.21152e-87	195.524
chr19:4058771	4.8939	-1.11683	41.3404	3.65184e-90	2.21198e-87	195.523
chr2:121895369	4.22549	1.34652	41.3403	3.65251e-90	2.2122e-87	195.523
chr5:150469868	5.48427	-0.444695	41.3403	3.65349e-90	2.2126e-87	195.523
chr16:14305295	5.82341	0.0676829	41.3399	3.65889e-90	2.21568e-87	195.521
chr1:209877276	5.77902	-0.000365854	41.3396	3.6626e-90	2.21773e-87	195.52
chr7:158569237	6.11378	0.0583537	41.3384	3.67945e-90	2.22774e-87	195.516
chr3:183031369	5.0539	0.66	41.3383	3.6806e-90	2.22824e-87	195.515
chr11:460626	6.9889	-0.335671	41.3379	3.68528e-90	2.23088e-87	195.514
chr21:41929399	-4.62817	1.12299	-41.3377	3.68793e-90	2.23229e-87	195.514
chr13:24263828	5.07646	0.555793	41.3376	3.68958e-90	2.23309e-87	195.513
chr11:2769221	5.64878	-0.937439	41.3374	3.69192e-90	2.23432e-87	195.512
chr4:44533080	5.92585	-0.612805	41.3372	3.69521e-90	2.23612e-87	195.512
chr5:159210493	-4.52988	-0.851159	-41.3371	3.69661e-90	2.23677e-87	195.511
chr10:98434459	5.22793	0.883963	41.337	3.69755e-90	2.23714e-87	195.511
chr12:122395409	5.09963	0.120183	41.337	3.69829e-90	2.2374e-87	195.511
chr9:5436178	5.35963	0.393232	41.3366	3.70395e-90	2.24062e-87	195.509
chr20:51931569	5.11951	0.703049	41.3365	3.70436e-90	2.24068e-87	195.509
chr8:69447980	4.77171	0.403171	41.3361	3.70994e-90	2.24386e-87	195.508
chr3:127536676	-4.89878	-1.2778	-41.3348	3.72858e-90	2.25493e-87	195.503
chr13:108964034	5.99561	0.38	41.3346	3.73122e-90	2.25634e-87	195.502
chr19:41323112	4.87659	-0.665	41.3344	3.73359e-90	2.25757e-87	195.501
chr3:172218598	5.27829	-0.681098	41.334	3.73977e-90	2.26112e-87	195.5
chr14:22821632	5.87305	0.254695	41.3338	3.74273e-90	2.2627e-87	195.499
chr2:47177321	-3.72695	-1.86799	-41.3336	3.74489e-90	2.26382e-87	195.498
chr2:208130529	5.6022	0.308902	41.3336	3.74543e-90	2.26395e-87	195.498
chr13:109157884	5.99134	0.0132317	41.3333	3.7498e-90	2.26639e-87	195.497
chr9:81562970	6.29622	0.0793293	41.3328	3.75647e-90	2.27023e-87	195.495
chr6:116436549	5.75707	0.528415	41.3325	3.76098e-90	2.27275e-87	195.494
chr7:138626046	-5.10232	-1.09506	-41.3323	3.76388e-90	2.27413e-87	195.493
chr16:87870900	5.43049	-0.534878	41.3323	3.76391e-90	2.27413e-87	195.493
chr4:183241127	6.04671	0.0255488	41.3321	3.76608e-90	2.27524e-87	195.493
chr5:178468003	-5.00439	-1.06683	-41.3319	3.76903e-90	2.27683e-87	195.492
chr3:14561333	4.39756	0.0114634	41.3318	3.77049e-90	2.27751e-87	195.491
chr3:111581849	5.91268	-0.161951	41.3317	3.77097e-90	2.2776e-87	195.491
chr8:130067942	6.07793	-0.254939	41.3316	3.77341e-90	2.27888e-87	195.491
chr6:53922895	5.97427	-0.11872	41.3303	3.79158e-90	2.28966e-87	195.486
chr21:45515783	4.67854	1.14024	41.3302	3.79286e-90	2.29023e-87	195.486
chr8:134838032	5.83195	-0.37439	41.33	3.79559e-90	2.29168e-87	195.485
chr8:22985822	5.78585	-0.219268	41.3299	3.7972e-90	2.29245e-87	195.484
chr7:33841340	4.97878	0.448659	41.3298	3.79807e-90	2.29278e-87	195.484
chr10:78588539	6.01829	-0.152805	41.3297	3.80037e-90	2.29397e-87	195.484
chr12:91777762	5.50866	-0.494085	41.3294	3.80337e-90	2.29558e-87	195.483
chr20:44116097	-4.82939	-0.117866	-41.3291	3.80799e-90	2.29817e-87	195.482
chr10:4084052	4.92598	-0.363476	41.3288	3.81316e-90	2.30109e-87	195.48
chr1:31577024	4.95366	-0.632805	41.3286	3.81594e-90	2.30249e-87	195.48
chr10:14532986	6.32524	0.312866	41.3285	3.81613e-90	2.30249e-87	195.479
chr6:165637443	5.86695	-0.0329878	41.3285	3.81703e-90	2.30283e-87	195.479
chr21:44510295	5.67	0.0537805	41.3283	3.81906e-90	2.30385e-87	195.479
chr14:92725151	5.75732	-0.160976	41.3282	3.82055e-90	2.30455e-87	195.478
chr10:28666326	5.30244	-0.616829	41.3281	3.82175e-90	2.30508e-87	195.478
chr22:25400950	-5.50207	-0.403354	-41.3277	3.82783e-90	2.30854e-87	195.476
chr15:62739592	5.74585	0.193902	41.3275	3.83082e-90	2.31015e-87	195.476
chr4:81682673	4.89451	0.450061	41.3274	3.83166e-90	2.31045e-87	195.475
chr10:14415078	5.62012	-0.564329	41.3272	3.83554e-90	2.31259e-87	195.474
chr2:237298672	5.95402	-0.100305	41.327	3.83864e-90	2.31426e-87	195.474
chr10:30183119	6.14268	-0.18439	41.3267	3.843e-90	2.31668e-87	195.473
chr10:11595530	5.17793	-1.12311	41.3265	3.84467e-90	2.3175e-87	195.472
chr3:169510690	4.66939	-1.09579	41.3264	3.84654e-90	2.31842e-87	195.472
chr11:126917889	5.86061	-0.456524	41.326	3.85201e-90	2.32152e-87	195.47
chr11:58394690	6.09695	-0.0621341	41.3259	3.85381e-90	2.3224e-87	195.47
chr22:44916498	5.20841	0.556524	41.3259	3.85424e-90	2.32246e-87	195.47
chr1:226606941	5.46232	0.94689	41.3255	3.85899e-90	2.32512e-87	195.468
chr1:162137110	5.63646	-0.472622	41.3253	3.8623e-90	2.32691e-87	195.468
chr3:188220531	5.91439	-0.182195	41.3251	3.86474e-90	2.328e-87	195.467
chr19:6273991	-5.06854	-1.4478	-41.3251	3.86477e-90	2.328e-87	195.467
chr12:92702845	-5.01402	-1.11982	-41.3246	3.87192e-90	2.3321e-87	195.465
chr1:32770033	6.34585	-0.0135366	41.324	3.88077e-90	2.33723e-87	195.463
chr16:10775138	6.35268	0.495	41.3238	3.88455e-90	2.3393e-87	195.462
chr7:157310093	6.81341	-0.139146	41.3231	3.89345e-90	2.34446e-87	195.46
chr21:44506058	5.09232	0.127012	41.3227	3.9002e-90	2.34832e-87	195.458
chr15:62798749	5.91512	-0.0960976	41.3221	3.90793e-90	2.35277e-87	195.456
chr13:21071211	4.55183	-0.744695	41.3217	3.91507e-90	2.35673e-87	195.454
chr2:102064111	4.75866	-1.09299	41.3216	3.91518e-90	2.35673e-87	195.454
chr3:41130993	5.61293	-0.0402439	41.3215	3.91752e-90	2.35794e-87	195.453
chr1:229296740	5.03817	-0.553354	41.3213	3.9208e-90	2.3597e-87	195.453
chr17:12463228	4.98293	-1.01841	41.3209	3.92628e-90	2.3628e-87	195.451
chr3:73569783	6.17866	-0.0377439	41.32	3.93873e-90	2.37008e-87	195.448
chr18:59458892	5.28524	-0.862988	41.32	3.93906e-90	2.37008e-87	195.448
chr12:49642380	5.6661	0.338293	41.3195	3.94676e-90	2.37451e-87	195.446
chr12:25724299	5.45659	-0.219634	41.3195	3.94717e-90	2.37455e-87	195.446
chr6:167290405	5.03024	-0.342805	41.3194	3.94816e-90	2.37494e-87	195.446
chr7:140033278	6.02902	0.123049	41.3185	3.96052e-90	2.38217e-87	195.443
chr1:30964955	6.1528	-0.545061	41.3185	3.96119e-90	2.38237e-87	195.442
chr1:154419594	-4.96817	-1.17421	-41.3183	3.96377e-90	2.38371e-87	195.442
chr3:37943971	4.88341	-1.07195	41.3183	3.96466e-90	2.38404e-87	195.441
chr22:39959876	5.02671	0.156402	41.3178	3.97104e-90	2.38767e-87	195.44
chr1:246189375	5.06024	1.06488	41.3175	3.97553e-90	2.39016e-87	195.439
chr7:85234933	6.14439	-0.0271951	41.3173	3.97903e-90	2.39203e-87	195.438
chr17:20155301	4.6472	1.05567	41.3173	3.97932e-90	2.39203e-87	195.438
chr1:2127501	-5.48963	-0.12128	-41.3172	3.98048e-90	2.39252e-87	195.438
chr1:172960228	6.1339	0.155488	41.317	3.98379e-90	2.3943e-87	195.437
chr2:235940540	6.83244	-0.209024	41.3168	3.98582e-90	2.39531e-87	195.436
chr18:6510904	5.49098	-0.233049	41.3168	3.98699e-90	2.39582e-87	195.436
chr13:110628942	6.34476	-0.0455488	41.3165	3.9913e-90	2.3982e-87	195.435
chr16:1675403	6.23988	-0.229817	41.3159	3.99934e-90	2.40282e-87	195.433
chr1:21817050	5.62232	-0.6825	41.3154	4.00697e-90	2.40719e-87	195.431
chr11:12678240	5.6939	-0.156829	41.3145	4.02048e-90	2.4151e-87	195.428
chr10:114393543	5.30963	-0.501768	41.3144	4.02132e-90	2.4154e-87	195.427
chr8:6550343	4.19207	1.12701	41.3137	4.03287e-90	2.42213e-87	195.425
chr2:63052144	-4.25195	-1.8089	-41.3135	4.03529e-90	2.42337e-87	195.424
chr11:11938682	6.12037	0.807378	41.3128	4.04658e-90	2.42994e-87	195.421
chr10:3330675	5.30305	-0.0456707	41.3119	4.05962e-90	2.43757e-87	195.418
chr22:46374413	-5.59976	-0.661341	-41.3118	4.06063e-90	2.43796e-87	195.418
chr1:175015419	5.57902	0.102805	41.3117	4.06243e-90	2.43883e-87	195.417
chr3:44184434	-5.44598	-0.773598	-41.3113	4.06917e-90	2.44267e-87	195.416
chr17:49390764	-4.84805	-1.18585	-41.3106	4.07921e-90	2.44848e-87	195.413
chr12:51821328	-5.71963	-1.35079	-41.3105	4.0804e-90	2.44899e-87	195.413
chr2:162072808	5.2272	0.475305	41.3103	4.08378e-90	2.4508e-87	195.412
chr13:23609536	-5.38817	-0.635305	-41.3101	4.08612e-90	2.452e-87	195.411
chr2:144404074	5.78183	0.261768	41.3097	4.09359e-90	2.45627e-87	195.41
chr20:12395482	5.72049	0.176463	41.3096	4.09492e-90	2.45685e-87	195.409
chr17:42326095	4.63073	0.548171	41.3092	4.09985e-90	2.4596e-87	195.408
chr6:32047398	6.55317	0.193171	41.3091	4.10207e-90	2.46072e-87	195.408
chr6:25017359	5.68207	-0.474817	41.3085	4.11138e-90	2.46609e-87	195.405
chr10:8058586	6.03268	0.250854	41.3083	4.11437e-90	2.46767e-87	195.405
chr13:108964044	6.84366	0.276707	41.3082	4.1157e-90	2.46825e-87	195.404
chr11:6397735	5.95244	-0.157683	41.3074	4.12745e-90	2.47509e-87	195.401
chr14:34050772	6.0989	0.0304268	41.3072	4.13116e-90	2.4771e-87	195.401
chr3:159632293	5.44695	0.60689	41.3069	4.13637e-90	2.48001e-87	195.399
chr13:29851969	6.31634	0.32622	41.3066	4.14037e-90	2.4822e-87	195.398
chr8:101368854	5.85841	0.292378	41.3062	4.14705e-90	2.48599e-87	195.397
chr3:169667612	4.64	-1.04793	41.3059	4.15051e-90	2.48784e-87	195.396
chr11:126874486	5.7339	0.116829	41.305	4.1658e-90	2.4968e-87	195.392
chr4:24795131	6.03195	-0.647195	41.3048	4.1678e-90	2.49761e-87	195.392
chr1:62308154	5.97122	-0.0671951	41.3048	4.16788e-90	2.49761e-87	195.392
chr4:25861489	-5.0772	-1.1353	-41.3046	4.17077e-90	2.49913e-87	195.391
chr5:96220266	5.705	0.439817	41.3044	4.175e-90	2.50145e-87	195.39
chr6:18293834	5.58122	-0.107927	41.3043	4.17578e-90	2.5017e-87	195.39
chr4:156169402	4.26622	-1.4736	41.3042	4.17728e-90	2.50239e-87	195.389
chr15:45684876	5.8778	0.200976	41.3041	4.17976e-90	2.50365e-87	195.389
chr1:8200689	5.83951	-0.202805	41.3038	4.18333e-90	2.50557e-87	195.388
chr1:245614775	6.2639	0.276951	41.3033	4.19141e-90	2.5102e-87	195.386
chr1:26349335	5.86195	-0.0882927	41.3031	4.19442e-90	2.51179e-87	195.385
chr2:46169697	6.29341	0.24061	41.3027	4.20108e-90	2.51556e-87	195.384
chr5:1551954	5.09146	1.36366	41.3025	4.20405e-90	2.5171e-87	195.383
chr10:24350728	-5.0439	-0.483902	-41.3025	4.20438e-90	2.5171e-87	195.383
chr14:59343918	6.42451	0.0577439	41.3024	4.2049e-90	2.5172e-87	195.383
chr5:140718629	6.11354	0.0688415	41.3021	4.21063e-90	2.52041e-87	195.382
chr3:109926498	6.01037	-0.162866	41.3018	4.21451e-90	2.52252e-87	195.381
chr7:130426873	-5.89683	-0.287683	-41.3011	4.22577e-90	2.52903e-87	195.378
chr14:75033476	5.38451	0.412378	41.301	4.22708e-90	2.52961e-87	195.378
chr1:216847548	4.86366	0.605732	41.3001	4.24237e-90	2.53854e-87	195.374
chr9:695262	5.24683	-0.0190244	41.2996	4.24913e-90	2.54236e-87	195.373
chr3:123858917	5.5461	0.067439	41.2996	4.25006e-90	2.5427e-87	195.372
chr18:13253986	5.87195	-0.0208537	41.2993	4.25395e-90	2.54461e-87	195.371
chr16:73050001	5.55768	0.183354	41.2993	4.25398e-90	2.54461e-87	195.371
chr8:101019076	5.62024	0.208902	41.2992	4.25576e-90	2.54545e-87	195.371
chr10:33571910	5.5311	-0.0214024	41.2991	4.25672e-90	2.54581e-87	195.371
chr8:94373382	6.085	-0.433232	41.2988	4.26191e-90	2.5487e-87	195.37
chr2:231036270	4.11695	0.762256	41.2981	4.27257e-90	2.55485e-87	195.367
chr13:112778260	5.70366	-0.0989024	41.298	4.27414e-90	2.55546e-87	195.367
chr10:49837338	5.03183	0.0371341	41.298	4.27432e-90	2.55546e-87	195.367
chr5:147432528	6.03915	0.0943293	41.298	4.27497e-90	2.55563e-87	195.366
chr3:111900362	5.55659	-0.225122	41.2974	4.28491e-90	2.56135e-87	195.364
chr12:121637930	-4.62256	-0.665793	-41.297	4.29083e-90	2.56467e-87	195.363
chr1:167905287	-4.78573	-0.220549	-41.2959	4.30801e-90	2.57472e-87	195.359
chr8:80301323	6.06671	-0.092378	41.2958	4.30942e-90	2.57534e-87	195.359
chr7:55063802	6.46061	-0.000182927	41.2958	4.31066e-90	2.57585e-87	195.358
chr13:98727160	4.91756	0.380976	41.2954	4.31599e-90	2.57882e-87	195.357
chr3:97877996	5.70146	0.542805	41.2953	4.31755e-90	2.57953e-87	195.357
chr15:22895861	6.23341	0.254756	41.2952	4.31963e-90	2.58055e-87	195.356
chr17:40719725	5.78537	-0.382073	41.2949	4.325e-90	2.58354e-87	195.355
chr1:91728758	5.61866	0.0804268	41.2945	4.33015e-90	2.58639e-87	195.354
chr2:130375301	5.9428	0.69811	41.2944	4.33183e-90	2.58718e-87	195.353
chr3:31977933	6.02402	0.0995732	41.2941	4.33652e-90	2.58976e-87	195.352
chr12:40012885	4.58561	-0.662317	41.2939	4.33981e-90	2.59149e-87	195.352
chr3:184581303	-5.31354	-0.819695	-41.2938	4.3418e-90	2.59246e-87	195.351
chr2:167869933	5.26768	0.685061	41.2928	4.35797e-90	2.6019e-87	195.347
chr11:461015	6.04951	-0.080122	41.2925	4.36273e-90	2.60451e-87	195.346
chr3:123150144	-4.6022	-0.0391463	-41.2921	4.36942e-90	2.60828e-87	195.345
chr17:17067434	5.68061	0.194695	41.2918	4.37463e-90	2.61117e-87	195.344
chr3:32822346	4.4161	0.910732	41.2918	4.3753e-90	2.61135e-87	195.343
chr13:44024897	5.86915	0.29811	41.2916	4.3781e-90	2.61279e-87	195.343
chr9:134368300	5.97341	-0.240244	41.2913	4.38314e-90	2.61558e-87	195.342
chr1:117122782	5.96293	0.138902	41.2909	4.38947e-90	2.61913e-87	195.34
chr2:165933397	5.8172	0.601524	41.2907	4.39246e-90	2.62069e-87	195.34
chr9:127318947	5.92085	-0.494817	41.2905	4.39572e-90	2.62241e-87	195.339
chr2:102107884	5.80146	-0.0668293	41.2904	4.39724e-90	2.62309e-87	195.338
chr9:96858164	5.77146	0.00878049	41.29	4.40317e-90	2.6264e-87	195.337
chr13:110629099	5.88488	-0.792073	41.2899	4.4057e-90	2.62769e-87	195.337
chr8:48577426	5.94439	0.106829	41.2895	4.41218e-90	2.63132e-87	195.335
chr11:957821	6.02183	0.0745732	41.2887	4.42477e-90	2.63861e-87	195.332
chr10:109992591	5.35195	-0.189634	41.2886	4.42762e-90	2.64008e-87	195.332
chr7:41916922	5.25	-0.383049	41.2874	4.44681e-90	2.6513e-87	195.327
chr7:130489366	5.94463	-0.750854	41.2871	4.45235e-90	2.65437e-87	195.326
chr4:183241128	5.67378	-0.135427	41.2869	4.45543e-90	2.6559e-87	195.325
chr1:201261852	6.60671	0.0311585	41.2868	4.45581e-90	2.6559e-87	195.325
chr13:110347907	6.36329	-0.0367683	41.2868	4.45605e-90	2.6559e-87	195.325
chr19:1111045	4.87402	0.658354	41.2868	4.4569e-90	2.65617e-87	195.325
chr6:53041565	5.44366	0.911707	41.2865	4.46081e-90	2.65828e-87	195.324
chr1:147761525	5.59756	0.483293	41.2865	4.4614e-90	2.6584e-87	195.324
chr3:190486337	-4.56805	-1.72012	-41.2865	4.46203e-90	2.65855e-87	195.324
chr10:129415555	6.60232	0.334939	41.2864	4.46284e-90	2.6588e-87	195.324
chr16:70700241	-5.87707	-0.472561	-41.2862	4.46605e-90	2.66049e-87	195.323
chr3:134427020	5.20171	0.614878	41.2862	4.46741e-90	2.66107e-87	195.323
chr10:14532921	5.73256	0.144817	41.2861	4.46851e-90	2.6615e-87	195.322
chr5:170508192	5.48854	-0.190488	41.2855	4.47821e-90	2.66705e-87	195.32
chr2:8526192	-5.51366	-0.26	-41.285	4.48686e-90	2.67197e-87	195.318
chr2:18950453	5.38171	-0.760366	41.2848	4.49016e-90	2.67371e-87	195.318
chr4:188144100	5.48561	0.15622	41.2848	4.49057e-90	2.67373e-87	195.318
chr10:8058906	6.76585	-0.022439	41.2846	4.49381e-90	2.67542e-87	195.317
chr13:94304125	5.57293	0.181707	41.2842	4.4996e-90	2.67864e-87	195.316
chr22:36991356	5.21927	-1.08098	41.2838	4.50624e-90	2.68237e-87	195.314
chr11:69008127	6.05049	-0.294878	41.2838	4.50711e-90	2.68265e-87	195.314
chr12:111181111	-5.48402	-0.147744	-41.2837	4.50873e-90	2.68339e-87	195.314
chr7:47557353	6.02732	0.0229268	41.2835	4.51185e-90	2.68502e-87	195.313
chr2:113237734	6.42451	-0.0835976	41.2834	4.51416e-90	2.68616e-87	195.312
chr6:160259341	6.26671	-0.00396341	41.2824	4.53026e-90	2.69551e-87	195.309
chr7:80850664	5.785	-0.0631098	41.282	4.53722e-90	2.69942e-87	195.307
chr4:169274319	6.29073	0.0228049	41.2816	4.54442e-90	2.70348e-87	195.306
chr10:3623964	6.15256	-0.102256	41.2811	4.5517e-90	2.70758e-87	195.304
chr14:103880575	-4.9878	-1.59854	-41.2808	4.5578e-90	2.71097e-87	195.303
chr8:130544579	5.20476	-0.304817	41.2796	4.57755e-90	2.72248e-87	195.298
chr4:2812273	-3.82	-2.60378	-41.2794	4.58027e-90	2.72387e-87	195.298
chr17:56635751	5.6972	-0.381402	41.2791	4.58675e-90	2.72749e-87	195.296
chr5:57833713	5.97061	0.139695	41.2787	4.59325e-90	2.73096e-87	195.295
chr20:22814985	-5.41695	-0.615183	-41.2787	4.59337e-90	2.73096e-87	195.295
chr8:30568710	5.55732	0.167195	41.2785	4.59589e-90	2.73223e-87	195.294
chr1:62196281	5.91159	-0.20189	41.2785	4.5967e-90	2.73247e-87	195.294
chr3:72908003	-4.54939	-0.748354	-41.2778	4.60798e-90	2.73895e-87	195.292
chr22:30887406	6.27915	0.149329	41.2776	4.61247e-90	2.74138e-87	195.291
chr18:7754994	5.02695	0.687256	41.2771	4.61964e-90	2.74541e-87	195.289
chr5:173594071	5.44207	-0.908963	41.2764	4.6326e-90	2.75288e-87	195.287
chr13:100594479	5.49732	0.798659	41.2762	4.63638e-90	2.75489e-87	195.286
chr17:77430521	5.75561	-0.623537	41.2755	4.64765e-90	2.76129e-87	195.283
chr6:7610801	-5.47024	0.222195	-41.2755	4.64795e-90	2.76129e-87	195.283
chr6:100230871	5.50634	-0.316829	41.2753	4.65197e-90	2.76344e-87	195.282
chr13:75359383	5.16085	-0.658476	41.2751	4.65457e-90	2.76475e-87	195.282
chr17:57517376	5.12902	0.647195	41.2751	4.65548e-90	2.76505e-87	195.282
chr8:10279723	6.01537	-0.17622	41.2748	4.6598e-90	2.76738e-87	195.281
chr9:134388517	5.79366	-0.201951	41.274	4.67473e-90	2.77601e-87	195.278
chr4:188144093	5.70159	0.473232	41.2736	4.68143e-90	2.77976e-87	195.276
chr11:2287234	-5.67427	-0.6475	-41.2732	4.68706e-90	2.78286e-87	195.275
chr1:167724889	6.54488	0.300732	41.2727	4.69678e-90	2.78839e-87	195.273
chr12:76007863	5.75549	0.104085	41.2723	4.70298e-90	2.79184e-87	195.272
chr15:79179053	5.79159	0.276524	41.2722	4.70567e-90	2.7932e-87	195.271
chr12:12916147	5.63451	0.566159	41.2714	4.71965e-90	2.80126e-87	195.268
chr1:115190443	5.04756	-0.92622	41.2713	4.72042e-90	2.80147e-87	195.268
chr19:951706	4.94183	-1.22701	41.2705	4.73515e-90	2.80998e-87	195.265
chr12:29226222	5.36622	0.4375	41.2705	4.73588e-90	2.81017e-87	195.265
chr1:7471658	5.92524	0.209939	41.2698	4.74738e-90	2.81675e-87	195.262
chr3:86989889	4.9478	-0.719512	41.2695	4.75309e-90	2.8199e-87	195.261
chr14:61338561	5.255	-0.414817	41.2692	4.75739e-90	2.82221e-87	195.26
chr6:150690941	5.50878	0.477927	41.269	4.7618e-90	2.82459e-87	195.259
chr14:59377726	4.97829	0.681951	41.2689	4.76281e-90	2.82495e-87	195.259
chr13:23375988	5.14305	-0.594817	41.2688	4.76544e-90	2.82626e-87	195.258
chr9:133863473	6.26805	0.292073	41.2688	4.76606e-90	2.82639e-87	195.258
chr2:144403953	6.10183	-0.0840854	41.2687	4.76685e-90	2.82662e-87	195.258
chr6:2902237	4.82049	-0.0890244	41.2683	4.7737e-90	2.83044e-87	195.257
chr5:22560338	5.46305	-0.447744	41.2682	4.77653e-90	2.83187e-87	195.256
chr3:67296222	5.90073	-0.0813415	41.268	4.77948e-90	2.83339e-87	195.255
chr3:73569784	6.04963	-0.117378	41.2677	4.78396e-90	2.8358e-87	195.255
chr20:44116007	-5.25707	-0.478293	-41.2673	4.79174e-90	2.84017e-87	195.253
chr10:11149777	-5.23646	-0.0789634	-41.267	4.79793e-90	2.8436e-87	195.252
chr1:115168700	6.24073	0.152439	41.2668	4.80036e-90	2.8448e-87	195.251
chr19:37921232	-5.51439	0.26561	-41.2666	4.80379e-90	2.84658e-87	195.25
chr7:75962815	5.16841	-0.396524	41.2655	4.82374e-90	2.85816e-87	195.246
chr18:2913188	5.63841	0.46128	41.2654	4.82521e-90	2.85879e-87	195.246
chr3:63967952	-5.35451	-0.439573	-41.2653	4.82731e-90	2.85979e-87	195.246
chr3:59246108	5.79195	0.502683	41.2652	4.82962e-90	2.86091e-87	195.245
chr13:110347938	6.00146	0.0941463	41.2651	4.83207e-90	2.86212e-87	195.245
chr4:151702413	-4.91207	-0.185793	-41.2649	4.83406e-90	2.86306e-87	195.244
chr3:195906941	-4.72866	-1.36055	-41.2645	4.84128e-90	2.86709e-87	195.243
chr8:141210846	-4.71878	-0.160244	-41.264	4.8514e-90	2.87284e-87	195.241
chr1:165891759	5.77463	-0.0210976	41.2636	4.85819e-90	2.87662e-87	195.239
chr10:3779356	5.70451	-0.842622	41.2636	4.85901e-90	2.87686e-87	195.239
chr22:43101499	6.68927	0.12939	41.2635	4.85944e-90	2.87687e-87	195.239
chr5:17181558	6.3822	0.0120732	41.2625	4.87827e-90	2.88777e-87	195.235
chr17:74808097	-5.0061	-0.671829	-41.2624	4.88035e-90	2.88875e-87	195.235
chr16:4032876	-5.44463	-0.816951	-41.2617	4.89341e-90	2.89624e-87	195.232
chr13:59450820	4.60049	0.515976	41.2613	4.90047e-90	2.90017e-87	195.231
chr1:214124465	6.12671	-0.0315244	41.2612	4.90222e-90	2.90096e-87	195.23
chr8:6557413	6.2178	0.259146	41.2611	4.90279e-90	2.90105e-87	195.23
chr9:112881604	6.3211	0.0934756	41.261	4.90597e-90	2.90269e-87	195.229
chr11:9206711	6.1172	-0.0681098	41.2598	4.92743e-90	2.91513e-87	195.225
chr2:236643147	5.36427	-0.79872	41.2598	4.92794e-90	2.91519e-87	195.225
chr2:10460656	5.65841	-0.0292073	41.2589	4.94486e-90	2.92495e-87	195.222
chr16:4032902	-5.23488	-0.880488	-41.2584	4.95336e-90	2.92973e-87	195.22
chr1:156897318	5.25646	-0.550793	41.2581	4.95927e-90	2.93298e-87	195.219
chr13:101706759	-5.47402	-0.7475	-41.258	4.96072e-90	2.93358e-87	195.218
chr21:44962879	5.52646	0.202134	41.2574	4.97218e-90	2.94011e-87	195.216
chr20:1898372	-5.63768	-0.737622	-41.2572	4.9751e-90	2.94158e-87	195.216
chr1:116515320	-4.66805	-1.58512	-41.257	4.97948e-90	2.94392e-87	195.215
chr17:17936147	5.76207	-0.237988	41.2568	4.98187e-90	2.94509e-87	195.214
chr15:45456384	5.09671	-0.479573	41.2568	4.98245e-90	2.94518e-87	195.214
chr3:175386851	5.4839	-0.397683	41.2566	4.98556e-90	2.94677e-87	195.213
chr2:217039655	6.52915	0.0404268	41.2555	5.006e-90	2.9586e-87	195.209
chr17:81323641	-5.185	-0.450793	-41.2552	5.01227e-90	2.96205e-87	195.208
chr4:24795296	4.26585	-1.34573	41.2549	5.01727e-90	2.96476e-87	195.207
chr13:101706827	-5.36598	-0.5325	-41.2549	5.01868e-90	2.96534e-87	195.207
chr10:124729740	5.58024	0.564756	41.2538	5.03916e-90	2.97719e-87	195.203
chr15:70802748	4.71354	1.04067	41.2534	5.04533e-90	2.98058e-87	195.202
chr5:149878236	5.60598	-0.187622	41.2524	5.06424e-90	2.99149e-87	195.198
chr12:124385869	5.98793	0.261524	41.2523	5.06641e-90	2.99252e-87	195.197
chr19:17327279	5.61646	0.325915	41.2521	5.07038e-90	2.99461e-87	195.197
chr18:7857179	5.37463	0.992317	41.252	5.07348e-90	2.99619e-87	195.196
chr11:30741374	6.07195	-0.347561	41.2519	5.07464e-90	2.99663e-87	195.196
chr4:84877157	5.64098	-0.450854	41.2516	5.08084e-90	3.00003e-87	195.195
chr1:206558131	-6.51256	-0.335915	-41.2515	5.08245e-90	3.00073e-87	195.194
chr17:78747419	5.24951	-0.50622	41.251	5.0911e-90	3.00558e-87	195.193
chr9:84000352	5.47902	0.0462195	41.251	5.09239e-90	3.00585e-87	195.192
chr2:8526191	-5.51854	-0.545488	-41.2509	5.09243e-90	3.00585e-87	195.192
chr11:66046319	5.2339	0.22378	41.2498	5.11399e-90	3.01832e-87	195.188
chr2:237202170	5.29829	-1.13573	41.2493	5.12427e-90	3.02413e-87	195.186
chr7:151923795	-6.01098	-0.157683	-41.2483	5.14371e-90	3.03535e-87	195.182
chr2:9378575	6.32207	-0.690915	41.2482	5.14443e-90	3.03535e-87	195.182
chr8:9552282	-5.58524	-0.167744	-41.2482	5.14458e-90	3.03535e-87	195.182
chr5:147432663	5.59561	-0.106707	41.2479	5.15144e-90	3.03914e-87	195.181
chr13:110628797	5.92976	-0.109512	41.2474	5.16089e-90	3.04445e-87	195.179
chr2:217289707	6.24768	-0.1775	41.2473	5.163e-90	3.04544e-87	195.179
chr16:70714606	5.44354	-0.0106707	41.2468	5.1713e-90	3.05008e-87	195.177
chr6:145064176	3.93793	1.19884	41.2466	5.175e-90	3.052e-87	195.176
chr21:29232485	5.37634	-0.0928049	41.2463	5.18149e-90	3.05557e-87	195.175
chr1:231845116	-5.11744	-0.841037	-41.2457	5.1928e-90	3.06198e-87	195.173
chr11:945201	6.00183	0.373476	41.2452	5.20246e-90	3.06742e-87	195.171
chr21:31336094	6.24671	-0.0422561	41.2452	5.20332e-90	3.06767e-87	195.171
chr3:114351810	6.57085	0.361646	41.2449	5.20773e-90	3.07001e-87	195.17
chr2:112151089	5.97	-0.359512	41.2447	5.21178e-90	3.07213e-87	195.169
chr17:81869129	5.95549	-0.408598	41.2447	5.21316e-90	3.07268e-87	195.169
chr14:64758534	5.81085	-0.375183	41.2445	5.21514e-90	3.07359e-87	195.169
chr11:130847809	6.00817	-0.183598	41.2443	5.21905e-90	3.07553e-87	195.168
chr14:96285988	6.00683	0.409756	41.2443	5.21932e-90	3.07553e-87	195.168
chr17:18951291	6.6622	0.261951	41.244	5.22638e-90	3.07943e-87	195.166
chr21:14582081	4.97866	0.382256	41.2437	5.2324e-90	3.08272e-87	195.165
chr8:38790897	6.10427	0.370183	41.2435	5.2359e-90	3.08452e-87	195.165
chr21:44958569	5.81829	-0.00134146	41.2434	5.23774e-90	3.08535e-87	195.164
chr5:95759210	5.30622	0.445061	41.243	5.24473e-90	3.0892e-87	195.163
chr2:36516312	5.78829	-0.256341	41.2429	5.24731e-90	3.09046e-87	195.163
chr2:165933635	5.95012	0.297256	41.2427	5.25047e-90	3.09206e-87	195.162
chr4:156774571	5.62244	0.609268	41.2417	5.27136e-90	3.1041e-87	195.158
chr4:3286865	5.84951	0.379268	41.2415	5.27481e-90	3.10587e-87	195.157
chr14:75280629	5.72659	0.202195	41.2414	5.27734e-90	3.1069e-87	195.157
chr5:14739760	5.22805	-0.421829	41.2414	5.27745e-90	3.1069e-87	195.157
chr12:46201682	5.98317	0.153049	41.2411	5.28286e-90	3.10982e-87	195.156
chr4:24266632	6.53768	0.0845732	41.2406	5.29229e-90	3.11511e-87	195.154
chr3:134092481	5.45951	0.0593902	41.2405	5.29437e-90	3.11607e-87	195.154
chr4:86994228	-5.24622	0.192134	-41.2396	5.31221e-90	3.1263e-87	195.15
chr11:68009149	-5.41939	-0.608963	-41.2394	5.31699e-90	3.12885e-87	195.149
chr6:132085884	5.03976	-0.202683	41.2386	5.33113e-90	3.13691e-87	195.147
chr14:50766523	5.79707	-0.200854	41.2384	5.33643e-90	3.13976e-87	195.146
chr5:177468121	6.02732	0.199268	41.2383	5.33807e-90	3.14046e-87	195.145
chr1:227429786	5.25183	-1.0736	41.2382	5.33971e-90	3.14116e-87	195.145
chr1:117122859	6.28866	0.118232	41.2381	5.34096e-90	3.14163e-87	195.145
chr8:71449063	5.43488	0.146098	41.2377	5.34948e-90	3.14638e-87	195.143
chr13:43022441	5.23622	-0.216159	41.2377	5.35031e-90	3.1466e-87	195.143
chr3:136886032	-5.66707	0.407683	-41.2376	5.35202e-90	3.14734e-87	195.143
chr11:1753373	-4.78354	-0.490061	-41.2375	5.35374e-90	3.14808e-87	195.143
chr9:70120914	6.02012	-0.315183	41.2372	5.35965e-90	3.15129e-87	195.141
chr10:779179	5.42488	-0.388659	41.237	5.36303e-90	3.15282e-87	195.141
chr7:99618737	6.50585	0.0670732	41.237	5.36316e-90	3.15282e-87	195.141
chr2:26001559	-4.79878	0.0934146	-41.2368	5.36758e-90	3.15516e-87	195.14
chr5:34687459	5.36939	-0.561037	41.2365	5.37423e-90	3.1588e-87	195.139
chr15:62124541	-4.79256	-1.27945	-41.2364	5.37625e-90	3.15972e-87	195.138
chr2:174025794	6.29878	-0.292439	41.2354	5.39637e-90	3.17127e-87	195.135
chr14:96739626	4.97049	0.202073	41.2347	5.40922e-90	3.17855e-87	195.132
chr11:65489420	5.76988	-0.357012	41.2345	5.41344e-90	3.18077e-87	195.131
chr2:1686030	6.13305	0.153963	41.2343	5.41807e-90	3.18322e-87	195.131
chr10:130493591	4.34951	1.06805	41.2336	5.43198e-90	3.19112e-87	195.128
chr11:126024442	5.18695	0.737866	41.2335	5.43325e-90	3.1916e-87	195.128
chr1:64173662	6.03256	0.16811	41.2335	5.43511e-90	3.19242e-87	195.128
chr8:125527075	4.46805	0.961585	41.2328	5.44843e-90	3.19998e-87	195.125
chr2:236643278	5.47841	-0.542988	41.2326	5.45251e-90	3.20211e-87	195.124
chr2:201798237	6.09939	0.050061	41.2323	5.4575e-90	3.20476e-87	195.123
chr16:1430938	-5.23512	-0.966829	-41.232	5.46458e-90	3.20865e-87	195.122
chr7:99618782	6.38963	0.138476	41.2319	5.46639e-90	3.20944e-87	195.122
chr13:112778199	6.15829	0.090122	41.2317	5.47011e-90	3.21136e-87	195.121
chr22:32662365	5.94866	-0.116524	41.2317	5.47163e-90	3.21198e-87	195.121
chr5:57483149	5.54024	-0.444878	41.2308	5.48864e-90	3.22169e-87	195.118
chr22:25179451	4.70549	0.77689	41.2306	5.49304e-90	3.224e-87	195.117
chr4:128338992	6.11146	0.379024	41.2304	5.49782e-90	3.22654e-87	195.116
chr8:39940079	-5.50329	-0.417866	-41.2302	5.50168e-90	3.22853e-87	195.115
chr13:24135016	4.83963	-0.787256	41.2301	5.50295e-90	3.229e-87	195.115
chr12:47882820	-5.2061	0.0145122	-41.2296	5.51304e-90	3.23465e-87	195.113
chr9:13705641	5.11012	-0.848354	41.2292	5.52083e-90	3.23895e-87	195.112
chr20:50277300	4.19122	1.32305	41.2291	5.52305e-90	3.23977e-87	195.112
chr3:16606152	6.00817	0.535915	41.2291	5.52316e-90	3.23977e-87	195.112
chr11:8767129	6.60585	0.212561	41.2286	5.53367e-90	3.24566e-87	195.11
chr3:184379167	5.84756	-0.248171	41.2282	5.54185e-90	3.25018e-87	195.108
chr1:11919130	5.89354	-0.314817	41.2279	5.54771e-90	3.25335e-87	195.107
chr2:98376873	4.34012	1.0397	41.2272	5.5622e-90	3.26157e-87	195.105
chr12:10018552	-4.54268	-0.462073	-41.227	5.56788e-90	3.26462e-87	195.103
chr11:45926110	5.95451	-0.471524	41.2266	5.57579e-90	3.26898e-87	195.102
chr18:43781116	5.05171	-0.629146	41.2261	5.58671e-90	3.27511e-87	195.1
chr11:64854744	5.37707	0.064878	41.226	5.58837e-90	3.27581e-87	195.1
chr6:10315117	5.43829	-0.278902	41.2259	5.59016e-90	3.27658e-87	195.1
chr22:42920274	6.09366	-0.349756	41.2252	5.60359e-90	3.28418e-87	195.097
chr6:75119139	6.45915	0.0590854	41.2245	5.61907e-90	3.29273e-87	195.094
chr1:203557719	6.71829	-0.315732	41.2245	5.61912e-90	3.29273e-87	195.094
chr20:1372509	6.53768	0.226646	41.2244	5.62135e-90	3.29376e-87	195.094
chr1:223815950	5.95183	0.450427	41.2243	5.62261e-90	3.29422e-87	195.094
chr2:215498676	5.90622	0.149695	41.224	5.63019e-90	3.29817e-87	195.092
chr6:4854199	5.70732	-0.476585	41.224	5.6303e-90	3.29817e-87	195.092
chr2:47562068	6.00024	0.0310976	41.2239	5.63167e-90	3.29869e-87	195.092
chr9:75838084	5.18366	-0.171951	41.2234	5.64195e-90	3.30419e-87	195.09
chr1:183278972	5.43366	-0.0652439	41.2234	5.64201e-90	3.30419e-87	195.09
chr2:10460673	5.27744	-0.369207	41.2232	5.64598e-90	3.30624e-87	195.09
chr7:29281898	5.75085	-0.3925	41.2229	5.6533e-90	3.31025e-87	195.088
chr17:82004394	5.87829	0.147927	41.2218	5.67525e-90	3.32282e-87	195.084
chr2:27494133	4.73037	0.949817	41.2213	5.68707e-90	3.32919e-87	195.082
chr2:42105431	-4.67244	-0.101951	-41.2213	5.68708e-90	3.32919e-87	195.082
chr3:136070538	5.89183	-0.0735976	41.2205	5.70322e-90	3.33836e-87	195.08
chr5:179209962	6.36073	-0.0454878	41.22	5.7151e-90	3.34503e-87	195.078
chr8:42196179	5.7872	-0.748476	41.2199	5.71645e-90	3.34554e-87	195.077
chr4:76985631	6.14415	0.197805	41.2198	5.71856e-90	3.34649e-87	195.077
chr5:180801843	3.83634	-0.395976	41.2192	5.73035e-90	3.35311e-87	195.075
chr2:216427204	5.73293	-0.100976	41.2192	5.73212e-90	3.35386e-87	195.075
chr10:8058473	6.48854	-0.065	41.2184	5.74762e-90	3.36265e-87	195.072
chr11:117171696	4.67585	0.619268	41.2184	5.74892e-90	3.36312e-87	195.072
chr6:131948739	5.84854	-0.24061	41.2183	5.75015e-90	3.36356e-87	195.071
chr17:694322	5.92793	-0.387622	41.2179	5.75967e-90	3.36885e-87	195.07
chr8:61721609	5.38793	-0.499817	41.2176	5.76641e-90	3.37251e-87	195.069
chr16:11080150	6.00939	-0.560183	41.2173	5.77245e-90	3.37576e-87	195.068
chr12:132461867	6.5189	0.124451	41.2163	5.79288e-90	3.38742e-87	195.064
chr5:93062577	5.44293	0.162317	41.2163	5.79397e-90	3.38777e-87	195.064
chr1:89121172	5.675	-0.0553049	41.2159	5.80114e-90	3.39168e-87	195.063
chr6:42281776	-5.83024	0.500366	-41.2156	5.80934e-90	3.39619e-87	195.061
chr17:41302654	-5.39317	0.0923171	-41.2151	5.8198e-90	3.40202e-87	195.059
chr9:34185916	-5.16805	-0.600122	-41.2147	5.82911e-90	3.40717e-87	195.058
chr3:71690073	4.86951	0.755366	41.2144	5.83387e-90	3.40967e-87	195.057
chr7:39701140	-5.25378	-0.0255488	-41.2143	5.83771e-90	3.41163e-87	195.056
chr10:3781823	6.06902	-0.270122	41.2138	5.84756e-90	3.41689e-87	195.055
chr5:68066670	5.21134	-0.000426829	41.2138	5.84769e-90	3.41689e-87	195.055
chr9:81613377	5.5189	-0.188354	41.2135	5.85486e-90	3.42079e-87	195.053
chr16:85147637	5.8111	-0.377012	41.2134	5.85736e-90	3.42197e-87	195.053
chr13:113411353	5.39402	-0.0170122	41.2133	5.85826e-90	3.4222e-87	195.053
chr11:13215354	5.65622	-0.194451	41.2128	5.86998e-90	3.42876e-87	195.051
chr3:141434039	5.63098	-0.450244	41.2125	5.87507e-90	3.43145e-87	195.05
chr12:51820368	-5.48768	-0.694817	-41.2125	5.87618e-90	3.43181e-87	195.05
chr9:130893928	-5.94329	0.0596951	-41.2122	5.88166e-90	3.43472e-87	195.049
chr19:46350818	-3.59061	-1.95348	-41.2121	5.88569e-90	3.43678e-87	195.048
chr14:63453805	5.34268	0.505244	41.2115	5.89852e-90	3.44399e-87	195.046
chr11:1753359	-4.35427	-1.35396	-41.2114	5.90118e-90	3.44525e-87	195.046
chr3:183265347	-3.64854	-1.93512	-41.2112	5.90484e-90	3.4471e-87	195.045
chr13:40983051	-4.51268	-1.56793	-41.2107	5.91635e-90	3.45336e-87	195.043
chr17:18911168	6.01451	-0.1775	41.2107	5.91656e-90	3.45336e-87	195.043
chr8:141266256	-5.50366	-0.0786585	-41.2105	5.92063e-90	3.45545e-87	195.042
chr7:30172110	5.83402	-0.127378	41.2104	5.92263e-90	3.45632e-87	195.042
chr22:27170667	5.56622	-0.0185976	41.2101	5.92909e-90	3.45981e-87	195.041
chr17:32609386	-4.29768	-1.7675	-41.2099	5.93335e-90	3.462e-87	195.04
chr1:226605008	6.34573	-0.251524	41.2097	5.9369e-90	3.46378e-87	195.04
chr16:12080318	-4.89756	0.614512	-41.2092	5.94947e-90	3.47073e-87	195.038
chr13:33195407	5.72524	-0.00518293	41.2091	5.94981e-90	3.47073e-87	195.037
chr8:141266197	-5.21829	-0.751341	-41.2088	5.95695e-90	3.47461e-87	195.036
chr6:167110915	5.24549	-0.170061	41.2083	5.96805e-90	3.48079e-87	195.034
chr16:88782973	5.70659	-0.505366	41.2081	5.97354e-90	3.4837e-87	195.033
chr3:16606787	5.55366	0.0534146	41.2079	5.97801e-90	3.48601e-87	195.033
chr14:67962576	-4.97049	-0.575	-41.2074	5.98764e-90	3.49124e-87	195.031
chr1:204276235	6.06	-0.103171	41.2074	5.98797e-90	3.49124e-87	195.031
chr20:4812083	-4.44854	-0.955732	-41.2062	6.01445e-90	3.50638e-87	195.027
chr9:115255075	5.4978	-0.0862195	41.2056	6.02885e-90	3.51448e-87	195.024
chr5:157385158	5.79659	-0.556829	41.2055	6.03146e-90	3.51565e-87	195.024
chr3:79005254	5.32244	-0.0984146	41.2055	6.03187e-90	3.51565e-87	195.024
chr17:50197198	6.30256	0.0928659	41.2053	6.03512e-90	3.51725e-87	195.023
chr6:166940779	6.0122	0.127805	41.2053	6.03649e-90	3.51758e-87	195.023
chr1:204276274	5.68354	0.849207	41.2052	6.0371e-90	3.51758e-87	195.023
chr10:77531539	6.19146	-0.238537	41.2052	6.0372e-90	3.51758e-87	195.023
chr20:44116294	-4.58	-0.618171	-41.2051	6.04002e-90	3.51893e-87	195.022
chr20:56988191	6.03341	-0.592805	41.2048	6.04726e-90	3.52285e-87	195.021
chr1:19903938	6.17451	0.152988	41.2046	6.05237e-90	3.52553e-87	195.02
chr6:155895960	5.47268	-0.189756	41.2045	6.05353e-90	3.52592e-87	195.02
chr8:37602091	5.56646	0.314085	41.2026	6.09743e-90	3.55119e-87	195.013
chr1:26018862	5.11317	0.673537	41.2023	6.10269e-90	3.55395e-87	195.012
chr7:50832891	-4.34366	-2.12817	-41.2019	6.11264e-90	3.55945e-87	195.011
chr9:134652109	5.73427	0.235183	41.2017	6.117e-90	3.56169e-87	195.01
chr7:101882308	5.53878	-0.640122	41.2014	6.12498e-90	3.56604e-87	195.009
chr16:85295508	5.59232	0.0357927	41.201	6.13268e-90	3.57023e-87	195.007
chr17:78681122	5.85317	-0.295244	41.2007	6.14006e-90	3.57422e-87	195.006
chr18:63090659	6.20488	-0.0592683	41.2	6.15648e-90	3.58348e-87	195.003
chr6:14713099	5.54293	-0.84622	41.1997	6.16248e-90	3.58667e-87	195.003
chr14:95212328	5.66366	0.591341	41.1996	6.1663e-90	3.5886e-87	195.002
chr11:70845909	-4.69768	-0.095061	-41.1994	6.16966e-90	3.59026e-87	195.001
chr15:42089248	-5.77683	-0.224268	-41.1993	6.1723e-90	3.59149e-87	195.001
chr16:84826362	6.00976	-0.292927	41.1988	6.18258e-90	3.59717e-87	194.999
chr17:2957423	5.64354	0.389451	41.1987	6.18559e-90	3.59862e-87	194.999
chr7:26915904	6.30183	0.391646	41.1985	6.1898e-90	3.60077e-87	194.998
chr3:141455522	5.36439	-0.443537	41.1977	6.2081e-90	3.61111e-87	194.995
chr2:172554631	5.90207	0.212988	41.1976	6.21222e-90	3.61321e-87	194.995
chr6:107985825	5.74402	0.334695	41.1975	6.21375e-90	3.6138e-87	194.994
chr12:122841924	6.7539	0.123049	41.1971	6.22327e-90	3.61903e-87	194.993
chr14:71061190	5.08866	-0.103963	41.197	6.22639e-90	3.62054e-87	194.992
chr3:181741765	4.40415	-0.259878	41.1968	6.22917e-90	3.62186e-87	194.992
chr22:29108609	5.6322	-0.324878	41.1966	6.23488e-90	3.62487e-87	194.991
chr7:2761790	5.65415	0.379512	41.1962	6.24349e-90	3.62958e-87	194.99
chr10:79208421	6.17024	0.166585	41.196	6.24796e-90	3.63177e-87	194.989
chr9:136533963	-4.91207	-0.96811	-41.196	6.24832e-90	3.63177e-87	194.989
chr2:16621060	5.87585	0.176341	41.1957	6.2544e-90	3.63501e-87	194.988
chr10:3495051	5.65415	0.380488	41.1953	6.26504e-90	3.64089e-87	194.986
chr16:12267697	6.13841	0.0328659	41.1948	6.27551e-90	3.64666e-87	194.984
chr10:8063948	5.4739	-0.227073	41.1947	6.27925e-90	3.64853e-87	194.984
chr1:184539946	5.73573	0.0454268	41.1942	6.29053e-90	3.65478e-87	194.982
chr7:36527492	5.39671	-0.333963	41.1941	6.2917e-90	3.65516e-87	194.982
chr22:27105632	6.49085	-0.0394512	41.1936	6.30483e-90	3.66248e-87	194.98
chr3:151198696	5.38549	0.371646	41.1935	6.30794e-90	3.66398e-87	194.979
chr9:72434108	6.25	-0.290732	41.1934	6.30854e-90	3.66402e-87	194.979
chr17:1190763	5.42207	-0.0572561	41.1934	6.3098e-90	3.66445e-87	194.979
chr8:564790	5.42805	-0.577805	41.1924	6.33258e-90	3.67737e-87	194.975
chr5:139670673	-6.02195	0.663049	-41.1924	6.33369e-90	3.67771e-87	194.975
chr20:63682456	5.5589	-0.436159	41.1922	6.33754e-90	3.67964e-87	194.975
chr3:100042401	5.84049	-0.370854	41.1912	6.36122e-90	3.69308e-87	194.971
chr7:4715209	-6.60793	0.284573	-41.191	6.36588e-90	3.69548e-87	194.97
chr1:223031882	5.90085	-0.388232	41.1904	6.38051e-90	3.70339e-87	194.968
chr18:2913256	5.6589	0.4475	41.1904	6.38057e-90	3.70339e-87	194.968
chr3:45781577	4.64537	0.939756	41.1898	6.39361e-90	3.71065e-87	194.966
chr5:157384169	5.88537	0.164024	41.1897	6.39575e-90	3.71158e-87	194.966
chr3:177934185	5.59085	-0.412256	41.1893	6.4063e-90	3.71739e-87	194.964
chr6:170226257	-5.46585	0.005	-41.1891	6.41123e-90	3.71994e-87	194.963
chr4:185149598	5.81878	0.146098	41.1884	6.4287e-90	3.72977e-87	194.96
chr2:1055520	5.68976	-0.570854	41.1881	6.43538e-90	3.73333e-87	194.959
chr11:68256788	4.69183	0.23872	41.188	6.43729e-90	3.73413e-87	194.959
chr10:44912074	4.26098	0.801341	41.1875	6.45055e-90	3.74151e-87	194.957
chr6:139539945	5.44	-0.451341	41.1874	6.45214e-90	3.74212e-87	194.957
chr6:75437758	5.61927	-0.228415	41.1868	6.46528e-90	3.74943e-87	194.955
chr13:112899366	4.56537	1.21549	41.1868	6.46686e-90	3.75003e-87	194.955
chr7:30169491	6.20378	-0.34189	41.1861	6.48406e-90	3.75969e-87	194.952
chr6:44035340	6.39756	0.209756	41.1856	6.49556e-90	3.76605e-87	194.95
chr16:10775226	6.26183	0.0371341	41.1855	6.49854e-90	3.76747e-87	194.95
chr5:137313910	5.69317	0.244634	41.1848	6.51512e-90	3.77676e-87	194.947
chr2:152200273	5.7028	0.519451	41.1844	6.52519e-90	3.78224e-87	194.946
chr1:15762812	4.79341	-0.434268	41.1843	6.52566e-90	3.78224e-87	194.946
chr15:76191295	-4.57585	0.392073	-41.1831	6.55516e-90	3.79902e-87	194.941
chr15:68023428	6.07146	0.312683	41.1831	6.55653e-90	3.7995e-87	194.941
chr1:100978246	5.73476	-0.602134	41.1829	6.56189e-90	3.80229e-87	194.94
chr17:50686855	5.78939	0.0333537	41.1825	6.5712e-90	3.80737e-87	194.939
chr1:224292546	6.70341	0.247317	41.1821	6.5798e-90	3.81203e-87	194.937
chr1:147761197	5.12561	-0.813902	41.1817	6.59013e-90	3.8177e-87	194.936
chr1:21923838	6.17988	-0.0228659	41.1816	6.59257e-90	3.81879e-87	194.935
chr4:14889424	5.87171	0.39939	41.1812	6.60218e-90	3.82404e-87	194.934
chr10:96665357	5.77707	0.114634	41.1811	6.60404e-90	3.82481e-87	194.934
chr14:102029738	5.94207	0.271524	41.1808	6.61341e-90	3.82991e-87	194.932
chr3:127655736	4.4839	0.820366	41.1807	6.61516e-90	3.8306e-87	194.932
chr8:129710843	5.74659	-0.313415	41.1799	6.63496e-90	3.84175e-87	194.929
chr7:36449154	6.03134	0.111037	41.1794	6.64652e-90	3.84813e-87	194.927
chr6:148869746	5.7278	-0.308293	41.179	6.65734e-90	3.85407e-87	194.926
chr2:168930655	4.77012	0.324207	41.1787	6.66367e-90	3.85741e-87	194.925
chr21:44958551	5.47598	0.447256	41.1786	6.66625e-90	3.85859e-87	194.924
chr1:31647291	5.82098	0.29561	41.1784	6.67254e-90	3.86191e-87	194.923
chr14:68682266	5.21854	-0.682195	41.1782	6.67812e-90	3.86481e-87	194.923
chr15:63032554	6.09902	0.03	41.1781	6.67881e-90	3.86489e-87	194.922
chr2:236769673	5.48878	0.355976	41.1775	6.69414e-90	3.87344e-87	194.92
chr20:51529549	5.31561	-0.455	41.1771	6.70534e-90	3.8796e-87	194.918
chr14:102805736	5.6372	0.194573	41.1765	6.72037e-90	3.88797e-87	194.916
chr15:70618020	6.43488	-0.407073	41.1764	6.7221e-90	3.88865e-87	194.916
chr22:43011525	5.27171	0.185122	41.176	6.73154e-90	3.89379e-87	194.915
chr14:61406904	5.2622	-0.595976	41.1759	6.73468e-90	3.89528e-87	194.914
chr5:68523209	6.06061	0.390305	41.1757	6.73905e-90	3.89748e-87	194.913
chr9:131673800	5.5772	-0.0560366	41.1756	6.74086e-90	3.89808e-87	194.913
chr10:3227188	6.0189	-0.450549	41.1756	6.74121e-90	3.89808e-87	194.913
chr10:130493648	4.23707	0.68	41.1755	6.7445e-90	3.89966e-87	194.913
chr12:132506935	-4.23488	-1.63537	-41.1754	6.74689e-90	3.90067e-87	194.912
chr2:16621061	6.59366	0.313659	41.1754	6.74735e-90	3.90067e-87	194.912
chr7:42928191	5.48293	0.367073	41.1751	6.75467e-90	3.90457e-87	194.911
chr17:2376026	5.95524	-0.0304268	41.175	6.75654e-90	3.90533e-87	194.911
chr17:81323817	-5.2578	-0.286098	-41.1736	6.79237e-90	3.92571e-87	194.906
chr17:75320639	5.46695	0.294817	41.1726	6.81661e-90	3.9394e-87	194.902
chr11:12744990	5.70195	-0.535	41.1712	6.85417e-90	3.96077e-87	194.897
chr18:75183860	6.33622	0.0195732	41.1706	6.86778e-90	3.96831e-87	194.895
chr4:20615608	5.60537	0.13122	41.1704	6.87369e-90	3.97139e-87	194.894
chr5:128966456	5.34963	0.393598	41.1702	6.87873e-90	3.97398e-87	194.893
chr10:3781784	5.82159	-0.465793	41.1699	6.88559e-90	3.97761e-87	194.892
chr20:37297106	4.65841	1.43055	41.1695	6.89748e-90	3.98415e-87	194.89
chr1:13731205	-4.86622	0.780427	-41.1693	6.90262e-90	3.98678e-87	194.89
chr7:102045403	-5.52634	-0.706463	-41.1692	6.90392e-90	3.9872e-87	194.889
chr17:38676098	5.33451	-0.784085	41.1689	6.91212e-90	3.99161e-87	194.888
chr21:44962895	5.49817	0.4775	41.1687	6.91811e-90	3.99474e-87	194.887
chr11:19929553	5.36524	0.320915	41.1686	6.92077e-90	3.99594e-87	194.887
chr16:12080385	-5.06951	0.997927	-41.1684	6.92607e-90	3.99867e-87	194.886
chr4:188109743	5.2028	-0.742622	41.1682	6.93054e-90	4.00092e-87	194.886
chr16:24978341	4.62293	-0.184878	41.1679	6.93902e-90	4.00548e-87	194.884
chr17:17021302	5.90902	-0.416463	41.1671	6.95991e-90	4.0172e-87	194.881
chr2:260961	6.1039	0.241098	41.167	6.96163e-90	4.01787e-87	194.881
chr21:33381049	5.02183	-0.581768	41.167	6.9623e-90	4.01792e-87	194.881
chr7:7371012	5.8339	0.160244	41.1664	6.97626e-90	4.02564e-87	194.879
chr10:24697034	6.02354	0.11872	41.1662	6.98114e-90	4.02812e-87	194.878
chr5:113217769	5.26122	0.0268293	41.1662	6.98305e-90	4.02889e-87	194.878
chr19:930914	6.23927	0.249268	41.166	6.98864e-90	4.03178e-87	194.877
chr7:138663240	5.72598	-0.159207	41.1655	7.0007e-90	4.03841e-87	194.876
chr7:84143714	4.37476	0.870793	41.1655	7.00134e-90	4.03844e-87	194.875
chr5:78650234	5.62866	-0.326159	41.1649	7.01597e-90	4.04654e-87	194.873
chr3:146222759	5.14805	-0.795366	41.1648	7.01782e-90	4.04728e-87	194.873
chr13:30977731	5.63963	-0.27311	41.1636	7.05137e-90	4.06629e-87	194.868
chr6:167824758	5.52622	0.16189	41.1632	7.06018e-90	4.07103e-87	194.867
chr6:148869769	5.17415	-1.03268	41.1629	7.0687e-90	4.07561e-87	194.866
chr8:118011751	5.58585	-0.371951	41.1627	7.0752e-90	4.07902e-87	194.865
chr16:2044107	-4.59768	-0.896159	-41.1615	7.1061e-90	4.09649e-87	194.861
chr1:77614288	5.93012	0.697866	41.1614	7.10717e-90	4.09677e-87	194.861
chr15:87267970	5.58878	-0.185244	41.1612	7.11385e-90	4.10028e-87	194.86
chr1:206575523	-5.15244	-0.868415	-41.161	7.11815e-90	4.10242e-87	194.859
chr15:36210640	4.36378	0.54872	41.1609	7.12234e-90	4.10449e-87	194.858
chr2:130186629	5.62768	0.488598	41.1606	7.12837e-90	4.10763e-87	194.858
chr3:55350970	6.20354	0.052378	41.1605	7.13357e-90	4.11029e-87	194.857
chr2:100984114	5.81098	0.40122	41.16	7.14515e-90	4.11662e-87	194.855
chr5:74103846	-5.61646	0.160427	-41.1591	7.16839e-90	4.12966e-87	194.852
chr13:105937697	4.65232	0.2725	41.159	7.17298e-90	4.13196e-87	194.851
chr13:77975567	5.56207	-0.252622	41.1585	7.18633e-90	4.13931e-87	194.85
chr9:108185355	4.47378	0.927744	41.158	7.19816e-90	4.14578e-87	194.848
chr16:70699874	-6.22378	0.55811	-41.1579	7.20162e-90	4.14744e-87	194.847
chr17:81018484	-4.21744	-1.70335	-41.1578	7.20575e-90	4.14947e-87	194.847
chr7:116355829	5.18561	0.00463415	41.1572	7.21991e-90	4.15728e-87	194.845
chr7:134933118	4.70488	0.683049	41.157	7.22524e-90	4.16e-87	194.844
chr5:14915659	6.2239	0.305122	41.1569	7.22809e-90	4.1613e-87	194.844
chr7:81726049	6.1011	0.147866	41.1564	7.24092e-90	4.16834e-87	194.842
chr10:29026324	5.80537	-0.160854	41.1564	7.24312e-90	4.16927e-87	194.842
chr5:170353742	5.45329	-0.460915	41.1558	7.25964e-90	4.17843e-87	194.839
chr8:116574916	5.33085	-0.54811	41.1557	7.2609e-90	4.17855e-87	194.839
chr4:151226077	5.19951	-0.114512	41.1557	7.26105e-90	4.17855e-87	194.839
chr16:88121547	5.05756	0.622927	41.1556	7.26248e-90	4.17903e-87	194.839
chr13:74067963	5.69159	-0.0553049	41.1555	7.26585e-90	4.18062e-87	194.839
chr1:14988513	5.94073	-0.30939	41.1554	7.26888e-90	4.18202e-87	194.838
chr9:107153500	5.00963	-0.0645732	41.1553	7.27101e-90	4.1829e-87	194.838
chr10:13729421	6.47927	0.0553659	41.1543	7.30041e-90	4.19918e-87	194.834
chr4:76984782	6.27561	-0.454512	41.1542	7.30051e-90	4.19918e-87	194.834
chr14:96285903	6.52427	0.154085	41.1536	7.31766e-90	4.20869e-87	194.831
chr6:3788994	5.57183	-0.339207	41.1535	7.32208e-90	4.21089e-87	194.831
chr22:25400970	-5.48488	-0.817561	-41.1533	7.32572e-90	4.21263e-87	194.83
chr7:100439857	4.51	0.738415	41.1532	7.32943e-90	4.21442e-87	194.83
chr7:158569299	6.0222	0.0769512	41.1527	7.34344e-90	4.22212e-87	194.828
chr4:151226082	5.75744	0.105793	41.1524	7.35129e-90	4.22629e-87	194.827
chr15:71131888	5.15585	0.0487805	41.1521	7.35911e-90	4.23043e-87	194.826
chr8:41236054	5.26146	-0.649146	41.1521	7.36036e-90	4.2308e-87	194.826
chr11:1307288	-5.60159	-0.812622	-41.152	7.36098e-90	4.23081e-87	194.826
chr8:116472017	-4.58463	-1.30561	-41.1518	7.36765e-90	4.23429e-87	194.825
chr15:39232896	5.69146	-0.0264634	41.1515	7.37556e-90	4.23849e-87	194.824
chr7:108127818	5.29537	-0.892195	41.1514	7.37725e-90	4.23911e-87	194.823
chr5:172795488	6.12476	-0.0242073	41.1509	7.391e-90	4.24652e-87	194.822
chr7:48048315	5.95	-0.175488	41.1509	7.39136e-90	4.24652e-87	194.822
chr22:20373699	4.49927	0.838171	41.1501	7.41447e-90	4.25944e-87	194.818
chr16:77289858	5.08622	-0.630183	41.1499	7.42034e-90	4.26246e-87	194.818
chr6:132085845	5.34305	0.309451	41.1499	7.42103e-90	4.26251e-87	194.818
chr18:31511195	6.07573	-0.254085	41.1496	7.42906e-90	4.26677e-87	194.816
chr17:83085185	5.6811	0.182134	41.1493	7.43558e-90	4.26947e-87	194.816
chr8:125969187	5.05732	-0.293293	41.1493	7.43561e-90	4.26947e-87	194.816
chr2:160258199	4.92829	0.735122	41.1493	7.43561e-90	4.26947e-87	194.816
chr10:79192840	5.86829	-0.39122	41.1493	7.43656e-90	4.26967e-87	194.815
chr10:13729399	6.39329	-0.0334756	41.1491	7.4407e-90	4.27169e-87	194.815
chr13:43153683	6.25805	-0.0964634	41.1491	7.44281e-90	4.27255e-87	194.815
chr11:8262054	5.3378	0.361951	41.149	7.44501e-90	4.27346e-87	194.814
chr21:44990067	5.54451	-0.606768	41.1487	7.45429e-90	4.27844e-87	194.813
chr5:43711663	6.00439	-0.471098	41.1485	7.45787e-90	4.28014e-87	194.813
chr7:102045503	-5.2722	-0.717683	-41.1484	7.4608e-90	4.28147e-87	194.812
chr8:140764506	5.43439	0.613537	41.1483	7.46282e-90	4.28227e-87	194.812
chr15:64851821	6.01232	-0.723598	41.1471	7.49751e-90	4.30182e-87	194.807
chr17:81486613	-4.23732	1.41646	-41.1466	7.51121e-90	4.30933e-87	194.806
chr3:158804218	-4.90976	-0.387561	-41.1462	7.52382e-90	4.31621e-87	194.804
chr11:73114913	6.2622	0.298171	41.1461	7.52456e-90	4.31628e-87	194.804
chr3:177934558	5.83122	-0.538049	41.1461	7.52542e-90	4.31642e-87	194.804
chr19:18530087	4.59866	0.538232	41.1457	7.53747e-90	4.32297e-87	194.802
chr1:89943643	6.22098	0.400488	41.1453	7.54685e-90	4.328e-87	194.801
chr6:166874366	6.30402	-0.00481707	41.145	7.55649e-90	4.33316e-87	194.8
chr2:8145093	6.4689	0.231402	41.1449	7.56032e-90	4.33501e-87	194.799
chr20:44116143	-5.65963	0.246768	-41.1448	7.56331e-90	4.33636e-87	194.799
chr8:26635623	6.2361	0.308537	41.1447	7.5649e-90	4.33691e-87	194.798
chr2:240738140	4.46915	-0.0272561	41.1446	7.56701e-90	4.33777e-87	194.798
chr1:6624137	6.2078	0.17378	41.1446	7.56923e-90	4.33868e-87	194.798
chr10:8058551	6.04037	-0.619207	41.1443	7.57516e-90	4.34172e-87	194.797
chr5:14185923	5.5228	-0.348476	41.1439	7.58833e-90	4.34892e-87	194.795
chr14:95315665	5.75463	0.171707	41.1437	7.59444e-90	4.35206e-87	194.795
chr2:232662485	6.0111	0.124329	41.1435	7.59793e-90	4.3537e-87	194.794
chr11:73215976	-5.2161	0.128293	-41.1435	7.60005e-90	4.35456e-87	194.794
chr20:38164933	6.04354	-0.0432317	41.1433	7.60443e-90	4.35671e-87	194.793
chr4:183241181	6.4461	0.18439	41.1431	7.60951e-90	4.35894e-87	194.793
chr5:135058756	5.53	-0.151707	41.1431	7.60957e-90	4.35894e-87	194.793
chr5:51215173	5.08902	0.401951	41.143	7.61316e-90	4.36063e-87	194.792
chr11:70603267	-5.29634	-0.383171	-41.1429	7.61564e-90	4.3617e-87	194.792
chr4:123700781	5.33	-0.141463	41.1424	7.62922e-90	4.36911e-87	194.79
chr1:115210420	5.98963	0.0539634	41.1422	7.63712e-90	4.37328e-87	194.789
chr8:41706169	5.65354	0.461646	41.1417	7.65032e-90	4.38048e-87	194.787
chr14:50796514	5.6139	0.731585	41.1415	7.65464e-90	4.38259e-87	194.787
chr1:93624891	5.98573	0.160793	41.1411	7.66829e-90	4.39004e-87	194.785
chr5:95759201	4.95732	0.607683	41.1408	7.67514e-90	4.3936e-87	194.784
chr6:112439076	4.55732	0.899634	41.1402	7.6918e-90	4.40278e-87	194.782
chr1:243719788	5.49634	0.74122	41.1402	7.69351e-90	4.40339e-87	194.782
chr16:56911807	5.99963	-0.339329	41.1396	7.70895e-90	4.41187e-87	194.78
chr16:10775317	6.14817	-0.29689	41.1395	7.71265e-90	4.41362e-87	194.779
chr1:223761189	5.47256	0.749207	41.1393	7.71843e-90	4.41655e-87	194.778
chr2:1742470	5.13354	-0.366402	41.1393	7.71903e-90	4.41655e-87	194.778
chr16:53817209	4.99659	-0.193171	41.1387	7.73493e-90	4.42528e-87	194.776
chr2:168664108	4.9278	-0.511098	41.1387	7.73752e-90	4.42624e-87	194.776
chr5:56089731	5.69988	-0.0468902	41.1386	7.73787e-90	4.42624e-87	194.776
chr12:123149611	6.28671	-0.541524	41.1385	7.74264e-90	4.4286e-87	194.775
chr13:113533319	5.79366	-0.371707	41.1384	7.74487e-90	4.42951e-87	194.775
chr2:113237658	6.46902	0.00341463	41.1378	7.7636e-90	4.43986e-87	194.773
chr16:85147654	6.05683	-0.262683	41.1373	7.77735e-90	4.44736e-87	194.771
chr13:51726535	5.1972	-0.0077439	41.1368	7.79054e-90	4.45443e-87	194.769
chr17:1190734	6.03646	0.18311	41.1368	7.791e-90	4.45443e-87	194.769
chr1:31630247	6.08768	-0.162378	41.1366	7.79722e-90	4.45762e-87	194.768
chr4:188175526	5.62561	-0.383659	41.1361	7.81281e-90	4.46617e-87	194.766
chr7:32988370	-5.22707	-0.00231707	-41.1357	7.82399e-90	4.47219e-87	194.765
chr5:1548760	5.89317	-0.000487805	41.1356	7.82476e-90	4.47227e-87	194.765
chr1:94333155	6.37549	0.0794512	41.1353	7.83429e-90	4.47735e-87	194.764
chr21:26106877	5.55232	-0.290549	41.1353	7.83525e-90	4.47752e-87	194.763
chr14:102691088	-5.22585	0.237561	-41.1351	7.84186e-90	4.48094e-87	194.763
chr8:129459919	6.39439	-0.365976	41.1345	7.85713e-90	4.48929e-87	194.761
chr4:152979961	6.39707	0.304512	41.1342	7.86833e-90	4.49532e-87	194.759
chr1:223701643	6.25183	0.0155488	41.1339	7.87696e-90	4.49988e-87	194.758
chr17:31595867	5.60402	0.118963	41.1333	7.89222e-90	4.50823e-87	194.756
chr2:492360	5.49963	-0.000914634	41.1332	7.89631e-90	4.5102e-87	194.756
chr7:150400406	5.70695	0.172744	41.133	7.9016e-90	4.51285e-87	194.755
chr10:132685337	-4.6311	-1.23591	-41.1325	7.91711e-90	4.52134e-87	194.753
chr19:55550507	5.67183	-0.260915	41.1323	7.92446e-90	4.52491e-87	194.752
chr14:76985300	6.10232	-0.135671	41.1322	7.92466e-90	4.52491e-87	194.752
chr18:59874272	5.47232	0.277134	41.1313	7.9534e-90	4.54094e-87	194.749
chr4:6972948	5.53744	0.53872	41.1308	7.9665e-90	4.54805e-87	194.747
chr18:7754993	5.43159	0.608598	41.1304	7.97858e-90	4.55457e-87	194.745
chr13:110347886	6.40476	0.0587195	41.1295	8.00662e-90	4.57021e-87	194.742
chr1:233720220	6.1028	-0.13811	41.1289	8.02339e-90	4.5794e-87	194.74
chr12:46524221	6.15439	-0.437683	41.1277	8.05955e-90	4.59966e-87	194.735
chr13:113650419	-4.31195	0.191829	-41.1277	8.06153e-90	4.60042e-87	194.735
chr1:147654784	5.94037	0.419695	41.1265	8.09526e-90	4.61892e-87	194.731
chr9:134815148	6.11683	0.00414634	41.1265	8.09528e-90	4.61892e-87	194.731
chr1:172910141	6.48915	0.183354	41.1265	8.09746e-90	4.61978e-87	194.731
chr9:124128813	4.6528	1.40555	41.1263	8.10181e-90	4.62188e-87	194.73
chr20:44116065	-4.46476	-0.315305	-41.1262	8.1041e-90	4.62281e-87	194.73
chr6:148445706	5.19378	-0.0648171	41.1255	8.12635e-90	4.63513e-87	194.727
chr2:3535961	5.73866	-0.908841	41.1253	8.13337e-90	4.63875e-87	194.726
chr3:194741067	6.14415	-0.129268	41.1252	8.1357e-90	4.6397e-87	194.726
chr3:133547961	6.06232	-0.491524	41.1248	8.14753e-90	4.64607e-87	194.725
chr20:56988120	5.51707	-1.15427	41.1233	8.19282e-90	4.67151e-87	194.719
chr17:74808098	-5.48659	-0.580488	-41.1233	8.19439e-90	4.67202e-87	194.719
chr19:939767	5.7539	-0.288293	41.1232	8.19669e-90	4.67295e-87	194.719
chr1:17561639	5.88841	-0.0912805	41.1231	8.20008e-90	4.6745e-87	194.718
chr1:159598454	5.6261	-0.640976	41.1231	8.20087e-90	4.67457e-87	194.718
chr17:56910466	5.5711	0.377866	41.123	8.20171e-90	4.67466e-87	194.718
chr8:74741647	5.10329	-0.28628	41.1224	8.22158e-90	4.68561e-87	194.716
chr19:2016479	5.92	-0.0537805	41.122	8.2344e-90	4.69253e-87	194.714
chr1:17561640	6.04207	-0.27128	41.1214	8.25342e-90	4.70298e-87	194.712
chr20:10419684	5.66329	0.53128	41.121	8.26475e-90	4.70905e-87	194.71
chr18:995742	4.56488	0.597683	41.1209	8.26834e-90	4.71071e-87	194.71
chr16:56245584	5.30195	0.511951	41.1208	8.26903e-90	4.71072e-87	194.71
chr15:84672040	6.06268	-0.202927	41.1207	8.27367e-90	4.71298e-87	194.709
chr11:2193426	6.47854	0.105122	41.1205	8.28055e-90	4.71651e-87	194.708
chr17:40547523	-5.18756	-0.238902	-41.1203	8.28508e-90	4.7187e-87	194.708
chr2:240738208	5.1828	0.072378	41.1201	8.29261e-90	4.72261e-87	194.707
chr12:51821355	-5.89549	-1.17055	-41.1194	8.31479e-90	4.73485e-87	194.704
chr4:84691733	5.47732	-0.231463	41.1193	8.31617e-90	4.73525e-87	194.704
chr14:54654062	4.83829	-0.198415	41.1192	8.31926e-90	4.73662e-87	194.704
chr19:2446687	-4.86915	-0.246768	-41.119	8.32735e-90	4.74084e-87	194.703
chr10:77233742	5.93744	0.22311	41.1185	8.3407e-90	4.74805e-87	194.701
chr13:65913069	5.26988	0.167012	41.118	8.35662e-90	4.75673e-87	194.699
chr19:34218555	-5.75378	-0.315305	-41.1175	8.37143e-90	4.76442e-87	194.698
chr1:13731018	-6.28854	0.0256098	-41.1175	8.37151e-90	4.76442e-87	194.698
chr1:96474003	5.92988	-0.0859146	41.1172	8.38164e-90	4.7698e-87	194.696
chr8:123564117	4.85354	-0.641768	41.117	8.38918e-90	4.7737e-87	194.695
chr17:16935419	6.21841	0.272256	41.1169	8.39093e-90	4.7743e-87	194.695
chr12:45259942	5.36402	0.208963	41.1167	8.39851e-90	4.77823e-87	194.694
chr6:11584497	5.39171	0.057561	41.1166	8.40117e-90	4.77935e-87	194.694
chr1:23193590	5.79378	0.122256	41.1163	8.41186e-90	4.78504e-87	194.693
chr20:20814881	4.40134	0.460549	41.1157	8.43061e-90	4.79531e-87	194.691
chr16:85526794	5.75366	-0.110366	41.1154	8.43876e-90	4.79901e-87	194.69
chr7:24741880	5.36927	-0.335732	41.1154	8.4391e-90	4.79901e-87	194.69
chr2:63051961	-3.86049	-2.1689	-41.1154	8.43918e-90	4.79901e-87	194.69
chr22:26671450	-5.68207	0.230915	-41.1152	8.44528e-90	4.80209e-87	194.689
chr12:27701475	5.81817	0.871037	41.1148	8.45726e-90	4.80851e-87	194.687
chr11:73176640	5.5778	0.379024	41.1147	8.45946e-90	4.80937e-87	194.687
chr7:113431499	4.63524	-0.46372	41.1147	8.46122e-90	4.80997e-87	194.687
chr21:27424587	5.71854	0.258049	41.1147	8.46208e-90	4.81007e-87	194.687
chr10:3891578	6.46646	0.465549	41.1138	8.48803e-90	4.82443e-87	194.684
chr15:70632055	-4.87915	-0.731646	-41.113	8.51555e-90	4.83967e-87	194.681
chr1:247424763	5.41256	0.948598	41.1125	8.53085e-90	4.84797e-87	194.679
chr11:96264567	5.81476	-0.0892073	41.1123	8.53591e-90	4.85045e-87	194.678
chr2:171483146	6.12073	0.0108537	41.1122	8.54069e-90	4.85277e-87	194.678
chr13:109157906	5.51366	0.212683	41.1119	8.55018e-90	4.85777e-87	194.677
chr2:47089207	4.30951	-0.485	41.1118	8.55253e-90	4.85871e-87	194.676
chr16:84942108	5.97146	-0.612683	41.111	8.57891e-90	4.87329e-87	194.673
chr5:34687292	4.87488	-0.71378	41.1109	8.5815e-90	4.87437e-87	194.673
chr2:150539118	5.54024	-0.461707	41.1099	8.61394e-90	4.89239e-87	194.669
chr12:31990239	6.09402	-0.295671	41.1098	8.61759e-90	4.89407e-87	194.669
chr9:105921241	5.2922	-0.313659	41.1095	8.62651e-90	4.89873e-87	194.668
chr8:69642841	5.4561	-0.0935366	41.1092	8.63765e-90	4.90466e-87	194.666
chr14:68535547	5.77268	-0.299634	41.1091	8.63911e-90	4.90509e-87	194.666
chr15:51724416	4.17988	1.54945	41.1089	8.64615e-90	4.90869e-87	194.665
chr18:11323416	5.99256	0.220915	41.1083	8.6656e-90	4.91933e-87	194.663
chr18:11323375	5.13988	0.119207	41.1072	8.70153e-90	4.93932e-87	194.659
chr20:38164932	5.86061	-0.0129878	41.1066	8.71925e-90	4.9486e-87	194.657
chr1:192540570	5.82171	0.110854	41.1066	8.71929e-90	4.9486e-87	194.657
chr15:39232781	5.7189	-0.627744	41.106	8.73912e-90	4.95931e-87	194.655
chr10:114706653	4.73976	0.04	41.106	8.73959e-90	4.95931e-87	194.655
chr10:28666370	6.51024	0.347439	41.1052	8.76696e-90	4.97443e-87	194.652
chr15:73871233	-6.00573	-0.554939	-41.1051	8.77007e-90	4.9758e-87	194.651
chr2:189934304	6.20293	-0.0358537	41.1049	8.77649e-90	4.97903e-87	194.651
chr12:1392196	5.98085	0.415671	41.1046	8.78674e-90	4.98444e-87	194.649
chr22:37534225	-5.515	-0.583354	-41.1043	8.79553e-90	4.98902e-87	194.648
chr2:32777901	5.89305	0.113354	41.1042	8.79775e-90	4.98987e-87	194.648
chr4:151226238	5.95171	-0.207439	41.1035	8.82098e-90	5.00264e-87	194.646
chr14:95475712	5.57354	-0.302012	41.1033	8.82755e-90	5.00589e-87	194.645
chr17:41420919	4.92037	1.0953	41.1033	8.82815e-90	5.00589e-87	194.645
chr9:87423627	6.35854	0.612439	41.1017	8.88236e-90	5.03622e-87	194.639
chr21:42064139	-4.62329	-1.09043	-41.1013	8.89584e-90	5.04345e-87	194.637
chr7:68963848	6.15646	-0.213841	41.1008	8.91224e-90	5.05234e-87	194.635
chr1:198268194	5.54232	0.0117683	41.1005	8.92239e-90	5.05768e-87	194.634
chr5:172795494	6.03744	-0.633963	41.1004	8.92419e-90	5.05829e-87	194.634
chr7:29488939	5.26256	-0.236524	41.1001	8.93608e-90	5.06462e-87	194.633
chr4:38805690	-5.43646	-0.723598	-41.0996	8.94988e-90	5.07169e-87	194.631
chr12:54047905	-4.57244	-1.09195	-41.0996	8.95002e-90	5.07169e-87	194.631
chr2:28584807	5.68829	0.0441463	41.0995	8.95572e-90	5.07451e-87	194.63
chr13:49670621	-4.7572	0.461402	-41.0992	8.96433e-90	5.07897e-87	194.629
chr1:3066466	4.59378	1.10348	41.0991	8.96717e-90	5.08017e-87	194.629
chr12:111178902	5.50854	0.398902	41.0988	8.97737e-90	5.08553e-87	194.628
chr14:85239983	5.8878	0.156341	41.0988	8.97932e-90	5.08622e-87	194.628
chr6:10316576	6.47268	-0.284268	41.0987	8.98036e-90	5.0864e-87	194.628
chr19:47058724	5.9261	-0.21061	41.0983	8.99587e-90	5.09477e-87	194.626
chr5:179793818	-5.15756	-1.38671	-41.0979	9.00759e-90	5.10099e-87	194.625
chr5:1107739	-4.50159	-1.37189	-41.0977	9.01627e-90	5.10517e-87	194.624
chr17:81868539	6.30329	0.404573	41.0977	9.01644e-90	5.10517e-87	194.624
chr14:100679879	6.02878	-0.0663415	41.0976	9.01948e-90	5.10648e-87	194.623
chr12:42759923	5.1661	-0.0841463	41.0974	9.02354e-90	5.10836e-87	194.623
chr12:123149664	6.87988	0.0306707	41.0971	9.0339e-90	5.11381e-87	194.622
chr16:81559000	-4.57207	-1.15384	-41.0965	9.05573e-90	5.12541e-87	194.619
chr3:194386204	5.23585	-0.594268	41.0965	9.05586e-90	5.12541e-87	194.619
chr11:130162919	-5.41256	-1.36628	-41.0964	9.05886e-90	5.12669e-87	194.619
chr2:66237276	4.37171	1.00622	41.0961	9.06889e-90	5.13195e-87	194.618
chr7:158569217	5.85317	-0.059878	41.0961	9.07024e-90	5.13229e-87	194.618
chr8:47799675	4.49	1.51268	41.0956	9.08616e-90	5.14089e-87	194.616
chr17:76005057	4.87768	-0.0512805	41.0955	9.09098e-90	5.14319e-87	194.616
chr22:38299158	5.99805	0.201707	41.0949	9.11087e-90	5.15403e-87	194.613
chr11:12540944	4.79707	0.346951	41.0945	9.12272e-90	5.16031e-87	194.612
chr1:36322172	5.43768	0.947256	41.0944	9.12743e-90	5.16256e-87	194.612
chr1:229094983	5.5761	-0.62378	41.0942	9.13507e-90	5.16646e-87	194.611
chr2:112185261	5.11866	0.6125	41.0939	9.14351e-90	5.17081e-87	194.61
chr9:136946166	5.89183	0.370305	41.0939	9.14484e-90	5.17114e-87	194.61
chr7:37373006	5.53951	0.246585	41.0936	9.15252e-90	5.17507e-87	194.609
chr15:59295385	5.84244	0.125854	41.0932	9.16815e-90	5.18348e-87	194.607
chr3:71444148	-6.16524	0.095061	-41.093	9.17424e-90	5.18651e-87	194.606
chr12:5566338	4.79098	0.553049	41.0927	9.18556e-90	5.19248e-87	194.605
chr4:90074782	5.89646	0.0498171	41.091	9.24372e-90	5.22493e-87	194.599
chr4:185190596	5.75915	0.303232	41.0908	9.24968e-90	5.22788e-87	194.598
chr22:42734699	4.51805	0.0603659	41.0906	9.25588e-90	5.23096e-87	194.598
chr12:6529577	5.75915	-0.101159	41.0905	9.26054e-90	5.23288e-87	194.597
chr6:131823587	6.4128	-0.257988	41.0905	9.26078e-90	5.23288e-87	194.597
chr1:96584749	4.79707	0.905	41.0904	9.26285e-90	5.23362e-87	194.597
chr22:35742366	5.51049	-0.14	41.0902	9.27226e-90	5.23851e-87	194.596
chr5:179793964	-4.27232	-1.94506	-41.0901	9.27546e-90	5.2399e-87	194.596
chr4:80206734	3.48317	2.17463	41.0896	9.29015e-90	5.24777e-87	194.594
chr18:9101000	6.29195	0.190976	41.0893	9.30211e-90	5.2541e-87	194.593
chr2:160408910	6.1822	0.00597561	41.0889	9.31595e-90	5.26149e-87	194.591
chr20:43959558	-4.6911	-0.941524	-41.0885	9.33106e-90	5.2696e-87	194.59
chr12:121720240	6.13537	-0.0907317	41.0883	9.33668e-90	5.27234e-87	194.589
chr1:96489176	6.11744	-0.10689	41.088	9.34563e-90	5.27673e-87	194.588
chr1:223230179	6.09976	-0.0229268	41.088	9.34596e-90	5.27673e-87	194.588
chr12:51821336	-6.35244	-0.98439	-41.0875	9.36641e-90	5.28785e-87	194.586
chr6:131949441	6.64451	-0.082378	41.0872	9.37386e-90	5.29162e-87	194.585
chr6:47116472	5.61463	0.416707	41.0871	9.37771e-90	5.29336e-87	194.585
chr18:7754950	5.6228	0.755549	41.087	9.38253e-90	5.29566e-87	194.584
chr22:28396305	4.72829	-0.752805	41.0863	9.40587e-90	5.3084e-87	194.582
chr2:241733552	5.43939	0.3525	41.0857	9.427e-90	5.3199e-87	194.579
chr2:64636476	-5.39463	-0.0128049	-41.0856	9.43304e-90	5.32287e-87	194.579
chr6:130853113	5.41951	0.0203659	41.0853	9.44359e-90	5.32839e-87	194.578
chr16:14510146	5.44317	-0.017439	41.0847	9.46238e-90	5.33856e-87	194.576
chr6:139336775	-4.60902	-0.88878	-41.0839	9.49189e-90	5.35477e-87	194.573
chr12:111181388	-5.30098	-1.46963	-41.0838	9.49466e-90	5.35591e-87	194.572
chr7:102045437	-5.46634	-0.94122	-41.0837	9.49699e-90	5.35679e-87	194.572
chr13:94170471	4.87622	1.18006	41.0831	9.51834e-90	5.36839e-87	194.57
chr5:38854961	5.22573	-0.30689	41.0825	9.53986e-90	5.38009e-87	194.568
chr6:111263964	5.90268	0.164878	41.0825	9.54089e-90	5.38024e-87	194.567
chr5:76547637	-6.04537	-0.178171	-41.0825	9.54281e-90	5.38089e-87	194.567
chr5:113217728	5.14768	0.513354	41.0824	9.54602e-90	5.38226e-87	194.567
chr7:16908682	5.18805	0.260366	41.0823	9.54838e-90	5.38315e-87	194.567
chr6:118581888	5.13793	-0.411524	41.0819	9.56259e-90	5.39071e-87	194.565
chr5:170863467	5.7478	0.127317	41.0819	9.56332e-90	5.39071e-87	194.565
chr12:6528703	6.29829	0.125732	41.0812	9.58604e-90	5.40307e-87	194.563
chr1:26349338	5.89415	0.0334146	41.0807	9.60644e-90	5.41413e-87	194.561
chr6:166466276	6.4761	-0.00719512	41.0804	9.61791e-90	5.42016e-87	194.559
chr6:108586506	6.52427	0.269085	41.0801	9.62732e-90	5.42502e-87	194.558
chr16:66551968	4.95915	0.374329	41.0796	9.64579e-90	5.43499e-87	194.557
chr3:133456203	6.16488	-0.0460976	41.0795	9.64785e-90	5.43571e-87	194.556
chr5:132389682	5.78549	-0.0160366	41.0794	9.65255e-90	5.43779e-87	194.556
chr1:83698800	5.63244	-0.126098	41.0794	9.65315e-90	5.43779e-87	194.556
chr15:36601765	6.32988	-0.0711585	41.0794	9.65407e-90	5.43779e-87	194.556
chr2:215422129	6.01671	-0.665183	41.0793	9.65508e-90	5.43779e-87	194.556
chr17:7823881	6.20305	0.184817	41.0793	9.65544e-90	5.43779e-87	194.556
chr7:24911311	-4.99427	0.290305	-41.0791	9.66431e-90	5.44234e-87	194.555
chr4:10107427	5.48341	-0.394024	41.0789	9.66953e-90	5.44485e-87	194.554
chr1:223230190	5.7661	-0.267073	41.0788	9.67396e-90	5.44689e-87	194.554
chr1:15214904	5.78695	-0.45128	41.0788	9.67498e-90	5.44703e-87	194.554
chr6:108760651	6.05573	-0.152988	41.0787	9.67906e-90	5.44888e-87	194.553
chr4:156642324	5.70073	0.337195	41.0785	9.68436e-90	5.45143e-87	194.553
chr19:3603410	6.02915	0.258963	41.0779	9.70593e-90	5.46313e-87	194.55
chr15:80832923	6.04305	-0.271402	41.0776	9.71582e-90	5.46825e-87	194.549
chr7:45027720	-5.77829	-0.43561	-41.0776	9.71698e-90	5.46847e-87	194.549
chr3:129612194	4.85671	-0.668963	41.0776	9.71856e-90	5.46891e-87	194.549
chr2:113894641	-5.07756	-0.373902	-41.0768	9.74816e-90	5.48513e-87	194.546
chr4:57055913	5.9972	-0.072378	41.0766	9.75361e-90	5.48775e-87	194.545
chr21:34702387	6.12537	0.0871951	41.0765	9.75568e-90	5.48847e-87	194.545
chr17:42552488	5.36561	-0.21122	41.0752	9.80447e-90	5.51547e-87	194.54
chr16:29169513	5.91537	-0.260244	41.0745	9.83083e-90	5.52985e-87	194.538
chr1:159825728	5.64622	0.147256	41.0743	9.83841e-90	5.53367e-87	194.537
chr2:100878180	5.95305	-0.574451	41.074	9.84939e-90	5.5394e-87	194.536
chr16:69072725	5.14927	0.538415	41.074	9.85038e-90	5.53951e-87	194.536
chr3:109926531	6.32646	0.236037	41.0733	9.87431e-90	5.55252e-87	194.533
chr10:13729488	5.97829	0.0906098	41.0731	9.88285e-90	5.55687e-87	194.532
chr5:178483758	-5.39159	-0.707988	-41.073	9.88697e-90	5.55874e-87	194.532
chr2:215930029	5.82049	-0.0768293	41.0729	9.8883e-90	5.55903e-87	194.532
chr5:395297	5.19512	-0.227805	41.0723	9.9113e-90	5.57152e-87	194.53
chr7:116434708	5.63841	0.2975	41.072	9.92411e-90	5.57827e-87	194.528
chr17:57905586	-4.89329	-0.955061	-41.0717	9.93555e-90	5.58425e-87	194.527
chr20:44116096	-4.64598	0.1275	-41.0716	9.93839e-90	5.58539e-87	194.527
chr1:15762747	5.31268	-0.30561	41.0715	9.94273e-90	5.58716e-87	194.526
chr22:45609080	-5.18134	-1.10055	-41.0715	9.94315e-90	5.58716e-87	194.526
chr1:23193497	5.79268	0.263293	41.0712	9.95203e-90	5.5917e-87	194.525
chr1:209742562	5.00012	0.112622	41.0711	9.95799e-90	5.5946e-87	194.525
chr3:54873613	5.52756	-0.0436585	41.071	9.95943e-90	5.59496e-87	194.525
chr20:51533804	5.87317	-0.262805	41.0707	9.97096e-90	5.60099e-87	194.524
chr14:77059831	5.61902	-0.409146	41.0706	9.97658e-90	5.60369e-87	194.523
chr7:73420310	-4.49232	-1.01591	-41.0701	9.99404e-90	5.61305e-87	194.521
chr3:134326940	6.11634	0.0289024	41.0698	1.00033e-89	5.61781e-87	194.52
chr6:32815206	6.68659	0.211829	41.0692	1.00267e-89	5.63048e-87	194.518
chr8:101190801	5.52817	0.132012	41.069	1.00328e-89	5.63344e-87	194.517
chr16:25119331	5.55512	-0.0992683	41.0689	1.0037e-89	5.63534e-87	194.517
chr17:17021279	6.0461	-0.319024	41.0689	1.00401e-89	5.63632e-87	194.517
chr11:17923013	5.26476	-0.880915	41.0688	1.00403e-89	5.63632e-87	194.517
chr13:87676868	5.01146	-0.356951	41.0687	1.00459e-89	5.639e-87	194.516
chr3:172258281	6.09427	-0.052378	41.0686	1.00483e-89	5.63986e-87	194.516
chr6:14695799	4.85951	0.616463	41.0681	1.00671e-89	5.64999e-87	194.514
chr21:34525185	6.11378	0.257012	41.0681	1.00696e-89	5.65071e-87	194.514
chr10:4215128	5.05915	0.625549	41.0681	1.007e-89	5.65071e-87	194.514
chr8:98596108	4.6822	0.891463	41.068	1.00709e-89	5.65076e-87	194.514
chr1:59151393	5.45451	-0.71311	41.0676	1.00878e-89	5.65975e-87	194.512
chr21:45430783	5.1928	0.0739634	41.0675	1.00905e-89	5.66082e-87	194.512
chr18:2978801	4.6378	0.077561	41.0672	1.01008e-89	5.66614e-87	194.511
chr11:460170	5.95134	0.100061	41.0671	1.01071e-89	5.66922e-87	194.51
chr18:51135503	5.41695	-0.310183	41.0662	1.01392e-89	5.68678e-87	194.507
chr17:42459811	3.15537	-2.56159	41.0661	1.01422e-89	5.688e-87	194.507
chr1:233654978	5.4322	-0.146829	41.0658	1.01564e-89	5.69549e-87	194.505
chr20:38002634	6.21598	0.224573	41.0651	1.0181e-89	5.70881e-87	194.503
chr5:1104130	-5.59415	-1.06671	-41.0651	1.01822e-89	5.70903e-87	194.503
chr5:79120375	4.65073	0.842561	41.065	1.01856e-89	5.71003e-87	194.502
chr1:23193546	5.97	0.292195	41.065	1.01856e-89	5.71003e-87	194.502
chr16:85147361	5.27927	-0.335	41.065	1.01866e-89	5.71011e-87	194.502
chr4:142274207	5.53939	0.169085	41.0648	1.01947e-89	5.71422e-87	194.501
chr5:82419342	5.20207	0.788963	41.0647	1.01963e-89	5.71467e-87	194.501
chr16:17364662	-4.98146	-0.675244	-41.0646	1.02021e-89	5.71745e-87	194.501
chr21:17051228	5.7022	-0.476707	41.0644	1.02071e-89	5.71979e-87	194.5
chr14:102029572	6.21854	0.187561	41.0644	1.02083e-89	5.72001e-87	194.5
chr11:112120619	-4.47463	-1.00659	-41.0641	1.02186e-89	5.72532e-87	194.499
chr21:34938648	4.5428	-1.34994	41.063	1.02608e-89	5.74847e-87	194.495
chr17:58353645	-4.86463	-0.642317	-41.0629	1.02641e-89	5.74985e-87	194.495
chr15:59350035	5.94976	-0.00756098	41.0629	1.02673e-89	5.75118e-87	194.494
chr14:91284462	6.02329	0.322378	41.0626	1.0276e-89	5.75559e-87	194.494
chr13:108964043	5.89439	0.353537	41.0624	1.0286e-89	5.76073e-87	194.493
chr4:41538167	3.83451	-2.02616	41.0623	1.02873e-89	5.761e-87	194.492
chr6:16746651	5.95951	0.258902	41.0612	1.03329e-89	5.78606e-87	194.488
chr7:25847555	6.36829	0.00939024	41.0609	1.03422e-89	5.79082e-87	194.487
chr6:41627092	-4.74195	-0.271585	-41.0606	1.03531e-89	5.79645e-87	194.486
chr8:61721591	5.39512	-0.460244	41.0603	1.03676e-89	5.80411e-87	194.485
chr3:127799740	5.92817	-0.594573	41.0601	1.03735e-89	5.80694e-87	194.484
chr5:17181252	5.29122	-0.848049	41.0601	1.03743e-89	5.80694e-87	194.484
chr16:89581381	6.51341	-0.491707	41.06	1.0376e-89	5.80741e-87	194.484
chr8:126588538	4.81841	0.901037	41.0583	1.04429e-89	5.8444e-87	194.478
chr2:170530606	-4.80976	-1.49159	-41.0581	1.04518e-89	5.84852e-87	194.477
chr20:25338902	4.98463	0.741341	41.0581	1.04519e-89	5.84852e-87	194.477
chr6:167350022	5.72341	-0.059878	41.0573	1.04811e-89	5.86437e-87	194.474
chr2:8119089	6.28049	0.0936585	41.0572	1.04859e-89	5.86655e-87	194.473
chr7:136033551	5.63707	-0.0308537	41.0569	1.04999e-89	5.87393e-87	194.472
chr3:13538228	5.15756	0.0669512	41.0568	1.05013e-89	5.87423e-87	194.472
chr9:33132486	5.76268	-0.242195	41.0567	1.05073e-89	5.87713e-87	194.471
chr8:117619353	5.78963	-0.112744	41.0566	1.05115e-89	5.87901e-87	194.471
chr18:8800460	6.26098	-0.184024	41.0564	1.05191e-89	5.88277e-87	194.47
chr13:75356592	6.21805	-0.242683	41.0563	1.05208e-89	5.88325e-87	194.47
chr11:7963636	5.31207	-0.339085	41.0561	1.05298e-89	5.88781e-87	194.469
chr3:134066816	5.1211	-0.528598	41.0559	1.05392e-89	5.89261e-87	194.468
chr10:8058292	6.75561	-0.281585	41.0553	1.05628e-89	5.90533e-87	194.466
chr6:14758502	-6.2461	-0.129024	-41.0552	1.05664e-89	5.90688e-87	194.466
chr7:134693478	5.39695	-0.499329	41.0549	1.05772e-89	5.91244e-87	194.465
chr5:168309325	5.2411	0.233963	41.0548	1.05817e-89	5.91447e-87	194.464
chr12:51820490	-4.12256	-1.95652	-41.0546	1.05875e-89	5.91725e-87	194.464
chr2:208129874	5.66585	0.477927	41.0542	1.06044e-89	5.92619e-87	194.462
chr20:46122362	6.0261	0.331463	41.0537	1.06246e-89	5.93699e-87	194.46
chr4:7843120	5.655	0.0853049	41.0536	1.0627e-89	5.93785e-87	194.46
chr11:68371412	6.36768	-0.122256	41.0529	1.06577e-89	5.95458e-87	194.457
chr9:75067748	4.97756	0.699268	41.052	1.06944e-89	5.97459e-87	194.454
chr18:2894505	5.95183	-0.222622	41.0507	1.07443e-89	6.00195e-87	194.449
chr9:738893	5.98427	0.0404268	41.0505	1.07539e-89	6.00688e-87	194.448
chr10:15363240	4.9711	-0.417744	41.0503	1.0762e-89	6.01087e-87	194.448
chr11:76579249	5.68329	0.579451	41.0502	1.0766e-89	6.01266e-87	194.447
chr2:492532	5.84085	-0.469695	41.0499	1.07772e-89	6.01842e-87	194.446
chr10:124296879	5.31073	0.330488	41.0498	1.07789e-89	6.01887e-87	194.446
chr3:38133499	5.49451	0.469573	41.0494	1.07974e-89	6.02876e-87	194.444
chr1:159705908	5.37841	-0.19811	41.0493	1.08012e-89	6.03035e-87	194.444
chr13:27168187	-4.13793	-1.62591	-41.0491	1.08096e-89	6.03456e-87	194.443
chr6:13015400	5.04085	-0.0992073	41.049	1.08147e-89	6.03693e-87	194.443
chr4:48518370	5.35256	0.591402	41.0485	1.08352e-89	6.0479e-87	194.441
chr4:16627224	5.83598	-0.566768	41.0481	1.08495e-89	6.05539e-87	194.439
chr2:8305706	-5.47988	0.622866	-41.048	1.08519e-89	6.05623e-87	194.439
chr14:72961926	5.75049	0.254756	41.0475	1.08756e-89	6.06896e-87	194.437
chr7:137268362	5.86537	0.178537	41.0473	1.08804e-89	6.0712e-87	194.437
chr10:8057975	5.78915	-0.187256	41.0472	1.08851e-89	6.07305e-87	194.436
chr1:245614835	5.80317	0.296341	41.0472	1.08855e-89	6.07305e-87	194.436
chr5:395328	5.84268	-0.566951	41.0472	1.08871e-89	6.07347e-87	194.436
chr2:8145156	5.05098	0.0969512	41.0469	1.08967e-89	6.07834e-87	194.435
chr17:21416676	6.07841	-0.25811	41.0464	1.09198e-89	6.09071e-87	194.433
chr4:153327238	-5.5578	0.168415	-41.0459	1.09396e-89	6.10127e-87	194.431
chr18:6510905	5.13061	-0.159939	41.0457	1.09478e-89	6.10536e-87	194.431
chr3:39176236	6.22561	0.338902	41.0454	1.09586e-89	6.11091e-87	194.43
chr6:109172300	6.25646	0.175183	41.0451	1.09702e-89	6.11685e-87	194.428
chr13:110567852	5.61244	0.619146	41.0445	1.09977e-89	6.1317e-87	194.426
chr13:110567856	5.58561	-0.173902	41.0444	1.1002e-89	6.13365e-87	194.426
chr7:114689880	5.41963	-0.659085	41.0439	1.10213e-89	6.14388e-87	194.424
chr8:130291220	6.28524	-0.132622	41.0429	1.10629e-89	6.16656e-87	194.42
chr2:62727444	5.59866	-0.0662805	41.0428	1.1066e-89	6.1678e-87	194.42
chr9:124309290	5.77305	0.0604268	41.0425	1.10788e-89	6.17447e-87	194.419
chr10:3779820	5.29305	0.20689	41.0423	1.1086e-89	6.17799e-87	194.418
chr13:41362177	5.95939	-0.188476	41.0422	1.10893e-89	6.17931e-87	194.418
chr10:111129031	4.50963	-1.32226	41.0421	1.10946e-89	6.18179e-87	194.417
chr8:118092718	5.53976	-0.00792683	41.0418	1.11059e-89	6.18759e-87	194.416
chr12:62078085	5.56	0.126585	41.0417	1.11118e-89	6.19037e-87	194.416
chr2:64769839	5.80244	-0.136463	41.0409	1.11437e-89	6.20763e-87	194.413
chr7:47508601	5.1961	0.305244	41.0409	1.11469e-89	6.20893e-87	194.413
chr14:99892176	4.57061	0.723476	41.0407	1.1152e-89	6.2113e-87	194.412
chr8:61733655	-4.3411	-1.56774	-41.0406	1.11565e-89	6.21329e-87	194.412
chr6:160259239	5.34488	0.278902	41.0401	1.11794e-89	6.22554e-87	194.41
chr17:78759663	-5.60756	-0.487073	-41.0397	1.11943e-89	6.23332e-87	194.408
chr3:73419724	6.22183	0.0125	41.0396	1.12013e-89	6.23674e-87	194.408
chr6:6900853	-5.37061	-0.67372	-41.0394	1.12094e-89	6.24077e-87	194.407
chr10:21515224	5.88927	-0.365732	41.039	1.12258e-89	6.24939e-87	194.406
chr12:46385238	5.32963	-0.797622	41.0389	1.12288e-89	6.25055e-87	194.405
chr9:134681309	5.08415	-0.683902	41.0387	1.12358e-89	6.25393e-87	194.405
chr13:112984950	-4.26061	-0.897866	-41.0382	1.12595e-89	6.26664e-87	194.403
chr1:91148836	-5.49378	-0.130915	-41.038	1.12678e-89	6.27078e-87	194.402
chr2:8217518	4.73561	-0.0820732	41.0375	1.12866e-89	6.28072e-87	194.4
chr9:124310105	5.41341	0.442927	41.0369	1.13138e-89	6.29537e-87	194.398
chr14:85234046	6.01159	0.808476	41.0367	1.13221e-89	6.29949e-87	194.397
chr5:178483797	-5.43451	-0.484085	-41.0366	1.13252e-89	6.3007e-87	194.397
chr10:104086695	5.6	0.58122	41.0359	1.13553e-89	6.31692e-87	194.394
chr19:33389917	-3.95988	-0.00420732	-41.0357	1.13644e-89	6.32149e-87	194.393
chr5:132298327	-4.50378	-0.835427	-41.0349	1.1399e-89	6.34025e-87	194.39
chr1:229095278	5.57122	-0.69939	41.0347	1.14062e-89	6.34372e-87	194.39
chr3:176952040	5.21829	0.130488	41.0347	1.14081e-89	6.34426e-87	194.39
chr4:8539062	4.81244	0.966098	41.0343	1.14232e-89	6.35181e-87	194.388
chr12:90292258	5.4239	0.22439	41.0343	1.14235e-89	6.35181e-87	194.388
chr6:6844784	5.86305	0.509939	41.0339	1.14385e-89	6.35968e-87	194.387
chr9:127524600	5.98049	-0.15561	41.0337	1.14504e-89	6.36575e-87	194.386
chr13:112762326	6.64561	-0.085122	41.0332	1.14695e-89	6.37588e-87	194.384
chr11:118888595	5.60317	0.354024	41.0328	1.14883e-89	6.38581e-87	194.383
chr17:847059	-6.10927	-0.895366	-41.0321	1.15174e-89	6.4015e-87	194.38
chr1:59704440	6.025	0.0639634	41.0321	1.15188e-89	6.40173e-87	194.38
chr18:63832896	5.15695	0.10811	41.0319	1.15253e-89	6.40483e-87	194.379
chr14:90523817	5.84817	0.258598	41.0312	1.1557e-89	6.42195e-87	194.377
chr1:64133172	5.23537	-0.546098	41.0303	1.15951e-89	6.44263e-87	194.373
chr9:134652651	4.94634	0.21	41.0302	1.16021e-89	6.44599e-87	194.373
chr10:30056909	5.42146	-0.643537	41.03	1.16104e-89	6.4501e-87	194.372
chr20:33729036	6.01146	0.528659	41.0299	1.16122e-89	6.4502e-87	194.372
chr2:236731960	5.64329	-0.454695	41.0299	1.16125e-89	6.4502e-87	194.372
chr17:1190735	5.67585	0.17939	41.0291	1.16463e-89	6.46849e-87	194.369
chr7:151039059	5.65402	-0.0677439	41.0284	1.16772e-89	6.48512e-87	194.366
chr3:38270840	4.39244	1.33024	41.0284	1.16784e-89	6.48527e-87	194.366
chr2:236565128	5.53988	0.888232	41.0283	1.16809e-89	6.48614e-87	194.366
chr1:8096257	6.38098	0.124512	41.028	1.16962e-89	6.49414e-87	194.365
chr11:73176339	6.1778	-0.196707	41.0279	1.16992e-89	6.49488e-87	194.364
chr9:112338736	5.75683	0.139146	41.0279	1.16994e-89	6.49488e-87	194.364
chr11:35144589	-4.34951	-1.47451	-41.0277	1.17073e-89	6.49833e-87	194.364
chr12:55929599	-4.7028	-0.6325	-41.0277	1.17075e-89	6.49833e-87	194.364
chr9:131745284	5.53183	0.334329	41.0276	1.17114e-89	6.49999e-87	194.363
chr16:4394809	5.82183	0.394939	41.0275	1.17173e-89	6.50272e-87	194.363
chr3:155080750	4.64537	-1.25622	41.0275	1.17194e-89	6.50339e-87	194.363
chr3:16606147	5.79329	0.450305	41.0271	1.17365e-89	6.51236e-87	194.361
chr6:167350021	5.96988	-0.123232	41.027	1.17379e-89	6.51259e-87	194.361
chr4:76459810	5.32244	0.428902	41.0268	1.17501e-89	6.51883e-87	194.36
chr7:137268289	6.2028	0.0268902	41.0265	1.17622e-89	6.52501e-87	194.359
chr12:110304464	-4.96585	-0.868293	-41.026	1.17853e-89	6.53734e-87	194.357
chr9:133875956	5.33024	0.543659	41.0259	1.17872e-89	6.53784e-87	194.357
chr21:44083041	6.23634	0.217317	41.0252	1.18173e-89	6.55403e-87	194.354
chr15:39511510	5.52329	-0.200915	41.025	1.18296e-89	6.56037e-87	194.353
chr14:63012220	6.31512	0.284024	41.0249	1.18332e-89	6.56181e-87	194.353
chr3:71444106	-5.13207	-0.871768	-41.0244	1.18544e-89	6.57305e-87	194.351
chr20:49367921	4.75927	0.37622	41.0235	1.18934e-89	6.59413e-87	194.348
chr11:82750981	-3.92573	-1.76299	-41.0232	1.19077e-89	6.60155e-87	194.347
chr19:884148	6.0928	-0.035061	41.0227	1.19312e-89	6.61406e-87	194.345
chr5:140246495	5.88561	0.457805	41.0222	1.1954e-89	6.62617e-87	194.343
chr21:34186256	5.56537	0.278293	41.0218	1.19697e-89	6.63431e-87	194.342
chr17:9701096	6.65549	-0.283598	41.0216	1.19809e-89	6.64e-87	194.341
chr10:114359530	5.66695	-0.0398171	41.0212	1.19951e-89	6.64736e-87	194.34
chr6:165566597	5.61524	-0.00103659	41.0209	1.20115e-89	6.65594e-87	194.338
chr11:461012	5.95573	-0.169817	41.0197	1.20661e-89	6.68563e-87	194.334
chr2:220275921	4.62085	0.449207	41.0187	1.21099e-89	6.70937e-87	194.33
chr12:111181133	-5.44695	-0.960549	-41.0186	1.21133e-89	6.71073e-87	194.33
chr17:64202864	5.92098	-0.210976	41.0183	1.21293e-89	6.71903e-87	194.329
chr1:94554829	5.96902	-0.0710976	41.0182	1.21316e-89	6.71977e-87	194.328
chr18:46262277	5.44878	0.368415	41.0181	1.21381e-89	6.72287e-87	194.328
chr17:83152623	5.00598	1.33677	41.018	1.21424e-89	6.72473e-87	194.327
chr10:69749444	5.42256	0.114817	41.0179	1.21465e-89	6.72641e-87	194.327
chr8:95693465	4.86098	-0.665854	41.0177	1.21529e-89	6.72943e-87	194.327
chr5:172144788	6.11732	-0.305854	41.017	1.21869e-89	6.74776e-87	194.324
chr8:140598560	-5.57976	-0.578171	-41.0166	1.22065e-89	6.75803e-87	194.322
chr2:11753933	-5.4728	-0.757744	-41.0165	1.22089e-89	6.75883e-87	194.322
chr8:141266164	-5.26476	-0.2875	-41.0164	1.2214e-89	6.76111e-87	194.322
chr4:3385649	-6.28951	-0.735732	-41.016	1.22323e-89	6.77073e-87	194.32
chr21:44957363	5.26195	0.460122	41.0156	1.22494e-89	6.77963e-87	194.319
chr8:1130634	4.87646	-0.0379878	41.0155	1.22563e-89	6.78291e-87	194.318
chr2:221502657	6.625	-0.080061	41.0154	1.22617e-89	6.78535e-87	194.318
chr17:81982426	4.98732	0.457805	41.0152	1.22675e-89	6.78805e-87	194.317
chr1:14988559	6.58171	0.0135366	41.0147	1.22931e-89	6.80165e-87	194.315
chr4:163542344	5.8078	0.0636585	41.0146	1.22965e-89	6.80299e-87	194.315
chr5:132775275	5.44585	-0.32878	41.0144	1.23045e-89	6.80687e-87	194.314
chr11:12826610	5.39585	-0.651829	41.0136	1.23447e-89	6.82862e-87	194.311
chr1:27539062	5.49793	-0.58628	41.0134	1.23531e-89	6.83267e-87	194.31
chr15:22895860	6.19354	0.140427	41.0129	1.23748e-89	6.84414e-87	194.309
chr14:71061189	5.60866	0.0759146	41.0123	1.24037e-89	6.85961e-87	194.306
chr8:97890968	5.81976	0.241829	41.0122	1.24079e-89	6.86135e-87	194.306
chr6:32081411	5.40732	-1.07524	41.0118	1.24239e-89	6.86966e-87	194.305
chr6:167957323	5.95354	-0.120915	41.0117	1.24292e-89	6.87206e-87	194.304
chr5:130871309	5.1878	-0.417805	41.0117	1.24304e-89	6.87217e-87	194.304
chr5:170353768	4.63354	0.195427	41.0105	1.24888e-89	6.9039e-87	194.299
chr2:217289706	6.08976	-0.0919512	41.01	1.25093e-89	6.91472e-87	194.298
chr1:205055464	3.93683	0.50439	41.0098	1.25183e-89	6.91914e-87	194.297
chr9:115054932	5.90976	-0.0926829	41.0097	1.2526e-89	6.92285e-87	194.296
chr16:72953499	6.30524	-0.0225	41.0095	1.25348e-89	6.92712e-87	194.296
chr18:47894313	6.02939	-0.39628	41.0093	1.25442e-89	6.93181e-87	194.295
chr17:17936174	6.76378	-0.301402	41.0091	1.25529e-89	6.93605e-87	194.294
chr4:47749878	5.29915	-0.482622	41.0087	1.25708e-89	6.94538e-87	194.293
chr1:17055341	5.87744	-0.095061	41.0085	1.25794e-89	6.94961e-87	194.292
chr11:68370782	5.07659	-0.734756	41.0084	1.25838e-89	6.95146e-87	194.292
chr7:105678023	-5.84537	-0.215	-41.0073	1.26364e-89	6.97998e-87	194.288
chr10:23047670	5.87744	0.117988	41.0054	1.27281e-89	7.03009e-87	194.281
chr10:75358810	6.28646	0.0753049	41.0053	1.27304e-89	7.03076e-87	194.28
chr4:127687307	5.31768	0.198963	41.0046	1.2767e-89	7.05045e-87	194.277
chr11:35630292	5.85488	-0.389024	41.0045	1.27685e-89	7.05072e-87	194.277
chr6:144334736	-5.2978	-1.19488	-41.0037	1.28066e-89	7.07119e-87	194.274
chr10:124077187	6.15293	0.231829	41.0028	1.28496e-89	7.09433e-87	194.271
chr10:74384912	-5.62171	0.22122	-41.0024	1.28685e-89	7.10424e-87	194.27
chr2:150539117	5.43439	-0.181829	41.0024	1.28711e-89	7.1051e-87	194.269
chr11:37721621	5.77	0.0857317	41.0023	1.28747e-89	7.1065e-87	194.269
chr11:34242551	7.0978	0.516951	41.0021	1.28857e-89	7.11201e-87	194.268
chr19:2813945	5.4789	0.855671	41.002	1.28918e-89	7.11482e-87	194.268
chr7:105679231	-4.25939	-1.81006	-41.0019	1.28928e-89	7.11484e-87	194.268
chr1:117122783	6.6561	0.292317	41.0018	1.29011e-89	7.11885e-87	194.267
chr19:6274050	-4.76256	-1.32835	-41.0016	1.29082e-89	7.1222e-87	194.267
chr1:243213661	5.86378	0.0732317	41.0014	1.29171e-89	7.12653e-87	194.266
chr16:84942170	6.44915	-0.398841	41.0011	1.29336e-89	7.13507e-87	194.265
chr22:36413272	4.96976	0.352195	41.0004	1.29684e-89	7.15371e-87	194.262
chr7:116418229	6.135	0.220549	41.0002	1.29769e-89	7.15784e-87	194.261
chr5:151211462	5.74122	-0.143659	40.9997	1.29989e-89	7.16903e-87	194.26
chr15:99651635	6.37805	-0.243171	40.9997	1.29993e-89	7.16903e-87	194.26
chr11:47861974	6.14829	-0.535732	40.9997	1.30025e-89	7.17025e-87	194.259
chr11:118999366	5.71902	0.468293	40.9995	1.30125e-89	7.1752e-87	194.259
chr19:37991688	6.18756	0.22061	40.9985	1.30578e-89	7.19959e-87	194.255
chr7:30931665	5.90622	-0.583963	40.9983	1.30682e-89	7.20474e-87	194.254
chr8:58992328	5.43841	-0.513841	40.9983	1.30712e-89	7.20582e-87	194.254
chr10:3779302	5.52585	-0.297927	40.9982	1.30729e-89	7.2062e-87	194.254
chr3:133506553	-4.88341	-0.727805	-40.9981	1.30797e-89	7.20941e-87	194.253
chr16:85147297	5.66415	0.111707	40.9978	1.30918e-89	7.21549e-87	194.252
chr17:27534231	6.04549	-0.323354	40.9978	1.30939e-89	7.21609e-87	194.252
chr15:80551221	4.89378	0.392134	40.9973	1.3116e-89	7.22765e-87	194.251
chr1:51520430	5.87915	-0.180549	40.9972	1.31243e-89	7.23166e-87	194.25
chr5:132766409	5.30122	0.972927	40.9969	1.31365e-89	7.23782e-87	194.249
chr20:63696257	-4.3972	-1.06799	-40.9962	1.31726e-89	7.25717e-87	194.246
chr10:114420825	5.84683	0.287683	40.9954	1.32097e-89	7.27701e-87	194.244
chr13:106139499	5.42329	0.250671	40.9953	1.32181e-89	7.28105e-87	194.243
chr5:122849294	4.6078	0.930488	40.995	1.32297e-89	7.28687e-87	194.242
chr6:109391592	6.16951	0.0914634	40.995	1.32326e-89	7.28791e-87	194.242
chr4:138978481	5.76451	0.217378	40.9947	1.32459e-89	7.29463e-87	194.241
chr8:26641378	5.50927	0.467561	40.994	1.32815e-89	7.31369e-87	194.238
chr5:10692652	6.19732	-0.348537	40.994	1.32827e-89	7.31373e-87	194.238
chr11:6440769	6.4589	0.0493293	40.9937	1.32952e-89	7.32007e-87	194.237
chr16:89256693	-4.48549	-0.95872	-40.9937	1.32984e-89	7.32125e-87	194.237
chr11:95092931	6.20415	-0.125854	40.9935	1.33059e-89	7.32481e-87	194.236
chr16:27475742	5.7839	-0.661463	40.9935	1.33078e-89	7.32523e-87	194.236
chr21:44958368	6.22756	-0.138415	40.9923	1.33643e-89	7.35578e-87	194.232
chr6:10248520	5.25622	-0.218598	40.992	1.33821e-89	7.36498e-87	194.231
chr4:123832708	5.9361	-0.543293	40.9918	1.33916e-89	7.36964e-87	194.23
chr8:63232017	5.83293	-0.620732	40.9913	1.34171e-89	7.38306e-87	194.228
chr17:57905576	-4.71012	-0.770915	-40.991	1.34287e-89	7.38889e-87	194.227
chr22:26671457	-5.61573	-0.144451	-40.9908	1.34403e-89	7.39467e-87	194.226
chr9:126531477	5.96122	-0.00841463	40.9898	1.34939e-89	7.42358e-87	194.222
chr13:41361417	6.36159	-0.166402	40.9896	1.35031e-89	7.42804e-87	194.222
chr3:185085039	5.30012	-0.353354	40.9889	1.35346e-89	7.4448e-87	194.219
chr12:27383589	5.87963	-0.0417683	40.9887	1.35484e-89	7.45178e-87	194.218
chr1:6724760	5.66622	-0.591524	40.9884	1.35611e-89	7.45819e-87	194.217
chr19:38692344	5.75768	-0.251768	40.9882	1.35708e-89	7.46292e-87	194.217
chr7:137268325	5.64988	0.0328659	40.9882	1.35743e-89	7.46426e-87	194.216
chr1:166700820	5.62951	0.22622	40.988	1.35851e-89	7.46964e-87	194.216
chr18:6510912	5.4828	0.401524	40.9879	1.35865e-89	7.46981e-87	194.216
chr7:151839169	-4.40354	-0.487622	-40.9879	1.35896e-89	7.47092e-87	194.215
chr4:151702454	-5.2311	0.330061	-40.9875	1.36093e-89	7.48116e-87	194.214
chr2:69539333	5.14037	-0.470671	40.9874	1.36112e-89	7.4816e-87	194.214
chr22:46462794	5.63854	-0.412317	40.9872	1.36248e-89	7.48848e-87	194.213
chr6:15897648	5.70939	-0.435427	40.9865	1.36615e-89	7.50805e-87	194.21
chr2:146143890	4.88146	0.724268	40.986	1.36854e-89	7.52061e-87	194.208
chr14:72471531	4.28402	1.10287	40.9859	1.36873e-89	7.52107e-87	194.208
chr17:75320613	5.80427	0.320549	40.9854	1.37166e-89	7.53656e-87	194.206
chr10:3494262	5.88634	-0.0408537	40.9851	1.37319e-89	7.54437e-87	194.205
chr12:6317132	5.72573	-0.225549	40.9851	1.37333e-89	7.54455e-87	194.205
chr9:75067587	5.68488	0.311951	40.985	1.37376e-89	7.5463e-87	194.205
chr21:32022406	-5.31915	-0.669695	-40.9849	1.37428e-89	7.54858e-87	194.204
chr12:1444374	6.55488	-0.187927	40.9847	1.37499e-89	7.55186e-87	194.204
chr10:128518120	5.9261	-0.387805	40.9842	1.37765e-89	7.56587e-87	194.202
chr1:36008944	6.09488	0.230488	40.9842	1.37792e-89	7.56676e-87	194.202
chr1:37850676	-5.93183	-0.139817	-40.9838	1.37973e-89	7.57613e-87	194.2
chr22:27488994	5.5989	-0.0722561	40.9838	1.3799e-89	7.57649e-87	194.2
chr13:102904572	6.10622	0.272866	40.9836	1.38058e-89	7.5796e-87	194.2
chr1:148942133	5.80573	0.0717683	40.9836	1.38078e-89	7.58008e-87	194.199
chr1:2494461	6.21988	0.175915	40.9835	1.38111e-89	7.58133e-87	194.199
chr1:220885704	4.97	0.421585	40.9834	1.38175e-89	7.58422e-87	194.199
chr16:17467113	4.96829	0.925976	40.9833	1.38236e-89	7.587e-87	194.198
chr12:116371177	5.7522	0.112073	40.9831	1.38359e-89	7.59315e-87	194.197
chr21:27424586	6.09488	-0.207439	40.9824	1.38689e-89	7.61061e-87	194.195
chr4:88647434	4.83939	1.16396	40.9816	1.39113e-89	7.63332e-87	194.192
chr6:75119093	6.04732	-0.122195	40.9812	1.3933e-89	7.64459e-87	194.191
chr14:88630851	4.96037	0.112378	40.981	1.3942e-89	7.64896e-87	194.19
chr10:58698271	3.70451	1.65726	40.981	1.39448e-89	7.64985e-87	194.19
chr2:232662637	5.63244	-0.00195122	40.9809	1.39508e-89	7.65256e-87	194.189
chr2:143955955	6.20829	0.294512	40.9808	1.39523e-89	7.65276e-87	194.189
chr9:738894	5.48915	0.0529878	40.9807	1.39598e-89	7.65629e-87	194.189
chr1:178168659	5.03146	-0.355244	40.9806	1.39648e-89	7.65844e-87	194.188
chr2:113059217	6.15976	-0.369268	40.9803	1.39799e-89	7.66613e-87	194.187
chr2:64636416	-5.27732	-0.334634	-40.9802	1.39822e-89	7.66678e-87	194.187
chr3:122974397	5.59841	0.664939	40.9798	1.40054e-89	7.6789e-87	194.185
chr11:111557730	5.37378	-0.132988	40.9794	1.40252e-89	7.68914e-87	194.184
chr5:72835776	5.64927	0.106463	40.9791	1.40427e-89	7.69811e-87	194.183
chr6:119612626	5.15866	0.180427	40.9789	1.40552e-89	7.70439e-87	194.182
chr20:36496743	5.48476	0.679817	40.9788	1.40586e-89	7.70563e-87	194.182
chr7:15041346	5.5261	0.012561	40.9787	1.40614e-89	7.70655e-87	194.181
chr1:32770017	6.41939	0.00408537	40.9787	1.40627e-89	7.70664e-87	194.181
chr8:8389557	5.97293	-0.0769512	40.9785	1.40747e-89	7.71265e-87	194.18
chr16:27475724	5.90183	0.219207	40.978	1.40984e-89	7.72499e-87	194.179
chr17:8481303	4.41561	1.13854	40.9776	1.41203e-89	7.73639e-87	194.177
chr5:147383230	5.83317	-0.679024	40.9774	1.4133e-89	7.74275e-87	194.176
chr21:44990061	5.17598	-0.250183	40.977	1.41527e-89	7.75294e-87	194.175
chr7:138121739	4.82951	0.534756	40.9769	1.41591e-89	7.75581e-87	194.174
chr9:131745290	4.77085	0.930793	40.9767	1.41696e-89	7.76098e-87	194.174
chr13:99953250	4.84878	0.182317	40.9766	1.41731e-89	7.76227e-87	194.174
chr16:87044258	4.77805	0.652439	40.9766	1.41746e-89	7.76247e-87	194.173
chr2:71609542	5.90305	0.124207	40.9762	1.41964e-89	7.77381e-87	194.172
chr1:57281501	5.6789	-0.755061	40.9761	1.42026e-89	7.77659e-87	194.171
chr2:226650476	-4.76366	-0.577317	-40.976	1.42088e-89	7.77936e-87	194.171
chr8:141210842	-5.32256	0.445671	-40.9757	1.4223e-89	7.78655e-87	194.17
chr9:89940796	5.24671	-0.370305	40.9751	1.42531e-89	7.80192e-87	194.168
chr5:87128106	5.78378	0.0546951	40.9751	1.42533e-89	7.80192e-87	194.168
chr10:103738243	6.55439	0.161098	40.9749	1.42634e-89	7.80682e-87	194.167
chr10:3780691	6.18134	-0.778841	40.9737	1.43294e-89	7.8423e-87	194.163
chr9:115167431	5.08366	-0.366951	40.9726	1.4386e-89	7.87266e-87	194.159
chr1:230154244	-5.59207	-0.0228659	-40.9725	1.43956e-89	7.87732e-87	194.158
chr5:82004697	5.8211	0.874939	40.9722	1.44098e-89	7.88448e-87	194.157
chr20:37297090	4.60659	1.56878	40.9721	1.44163e-89	7.88738e-87	194.157
chr21:44990033	5.22732	0.650488	40.972	1.44195e-89	7.88851e-87	194.156
chr13:102904573	5.78524	0.203354	40.9719	1.44254e-89	7.89112e-87	194.156
chr6:75119089	5.86854	-0.196585	40.9717	1.44359e-89	7.89629e-87	194.155
chr10:99782830	6.15378	0.498476	40.9716	1.44396e-89	7.89765e-87	194.155
chr10:13729106	5.76085	0.162012	40.9712	1.44624e-89	7.90952e-87	194.153
chr3:8848753	5.21232	-0.245671	40.9711	1.44683e-89	7.91214e-87	194.153
chr1:111234558	5.75463	-0.0845122	40.9709	1.44778e-89	7.91668e-87	194.152
chr13:94170472	4.40061	1.06628	40.9708	1.4485e-89	7.92002e-87	194.152
chr8:54448514	5.61659	-0.124756	40.9707	1.44917e-89	7.92304e-87	194.151
chr12:124385717	6.33841	0.00286585	40.9705	1.45002e-89	7.9271e-87	194.151
chr5:166907480	5.5072	-0.838232	40.97	1.45274e-89	7.94132e-87	194.149
chr19:1168763	5.77427	-0.155061	40.9699	1.45365e-89	7.94565e-87	194.148
chr8:132877584	5.88049	-0.146951	40.9692	1.45741e-89	7.9656e-87	194.146
chr1:216903913	5.74415	0.0128049	40.969	1.4582e-89	7.96928e-87	194.145
chr1:6743689	-6.21341	-0.667805	-40.9688	1.45929e-89	7.97445e-87	194.144
chr4:140251671	5.68134	-0.171402	40.9688	1.45937e-89	7.97445e-87	194.144
chr16:68823540	5.91756	-0.41061	40.9685	1.4608e-89	7.98161e-87	194.143
chr1:44801146	4.75415	-1.03988	40.9674	1.46715e-89	8.01567e-87	194.139
chr1:94847596	5.63768	-0.21189	40.9671	1.46852e-89	8.02257e-87	194.138
chr4:182242924	6.67268	-0.08	40.967	1.46935e-89	8.02642e-87	194.138
chr12:122841925	6.38012	-0.0135976	40.9661	1.47443e-89	8.05356e-87	194.134
chr8:38790895	6.10537	0.400122	40.9659	1.47548e-89	8.05865e-87	194.133
chr7:543140	5.86646	-0.672866	40.9656	1.47693e-89	8.06593e-87	194.132
chr6:111824572	6.10341	-0.139878	40.9652	1.47911e-89	8.07725e-87	194.131
chr18:2913153	5.31915	0.268841	40.9652	1.47928e-89	8.07752e-87	194.131
chr3:133523930	-5.09354	0.107134	-40.965	1.48033e-89	8.08265e-87	194.13
chr1:146849404	4.8611	0.243354	40.9641	1.48556e-89	8.11055e-87	194.127
chr12:2244337	5.75598	-0.097378	40.9634	1.48922e-89	8.12989e-87	194.124
chr4:2798206	-5.455	-0.540427	-40.9633	1.48979e-89	8.13237e-87	194.124
chr1:17055355	5.91366	-0.0258537	40.9629	1.49208e-89	8.14424e-87	194.122
chr5:82004710	6.01049	0.10122	40.9623	1.49557e-89	8.16265e-87	194.12
chr7:121084992	5.375	-0.35128	40.9619	1.49762e-89	8.17317e-87	194.119
chr17:81365879	-3.61805	-2.195	-40.9618	1.49796e-89	8.17438e-87	194.118
chr2:217149441	6.36598	0.38311	40.9618	1.49817e-89	8.17472e-87	194.118
chr11:122422160	5.83695	0.014939	40.9618	1.49825e-89	8.17472e-87	194.118
chr16:70700222	-6.16549	0.0409146	-40.9617	1.49852e-89	8.17553e-87	194.118
chr13:113274698	5.94683	0.286951	40.9615	1.49959e-89	8.18024e-87	194.117
chr5:90645127	5.33829	0.378537	40.9615	1.49962e-89	8.18024e-87	194.117
chr7:99137486	5.39305	-0.578354	40.9612	1.50171e-89	8.19099e-87	194.116
chr1:220696991	6.27805	0.302927	40.9611	1.50208e-89	8.19237e-87	194.116
chr16:73049955	5.325	0.887622	40.9607	1.50462e-89	8.20552e-87	194.114
chr5:151645518	5.98061	-0.0718902	40.9606	1.50477e-89	8.20552e-87	194.114
chr5:14464859	-4.28171	-1.00866	-40.9606	1.50484e-89	8.20552e-87	194.114
chr11:562494	6.79024	0.0314634	40.9605	1.50569e-89	8.20952e-87	194.113
chr9:72980852	5.43061	-0.20128	40.9603	1.50646e-89	8.21308e-87	194.113
chr8:48048167	5.10378	0.711646	40.9597	1.51001e-89	8.23176e-87	194.11
chr2:9364814	5.07805	-0.235366	40.9595	1.51084e-89	8.23562e-87	194.11
chr21:44958438	6.04707	0.0613415	40.9593	1.51238e-89	8.24337e-87	194.109
chr11:2272074	6.02915	-0.22689	40.959	1.51378e-89	8.25038e-87	194.108
chr22:38299116	5.87573	-0.352866	40.959	1.51392e-89	8.25047e-87	194.108
chr11:130527910	4.68122	-1.07256	40.9587	1.51549e-89	8.2584e-87	194.107
chr10:3090455	5.89293	0.24561	40.958	1.51949e-89	8.27955e-87	194.104
chr5:10594579	5.59793	0.28872	40.9575	1.52232e-89	8.29433e-87	194.102
chr5:122309601	5.74061	-0.397134	40.9575	1.52252e-89	8.29474e-87	194.102
chr12:62078134	5.66829	-0.516951	40.9573	1.52345e-89	8.29861e-87	194.102
chr15:93028730	-5.3278	-0.177683	-40.9573	1.52347e-89	8.29861e-87	194.102
chr2:158477511	-5.62415	-0.498049	-40.9571	1.52475e-89	8.30497e-87	194.101
chr5:1108374	-4.4772	-1.14445	-40.9571	1.52496e-89	8.30547e-87	194.101
chr9:7320335	5.46756	-0.267683	40.9565	1.52826e-89	8.32275e-87	194.098
chr4:185190591	4.74488	0.706341	40.9564	1.52895e-89	8.32588e-87	194.098
chr6:3326976	6.485	0.210305	40.9563	1.52925e-89	8.32687e-87	194.098
chr10:69839189	4.88537	0.899268	40.9562	1.53008e-89	8.33072e-87	194.097
chr2:238139222	5.61659	-0.0395122	40.9559	1.53188e-89	8.33989e-87	194.096
chr1:36408706	6.07561	-0.229146	40.9555	1.53395e-89	8.35051e-87	194.095
chr3:109926555	6.45183	0.185549	40.9547	1.53851e-89	8.37467e-87	194.092
chr13:112899436	4.68	1.29134	40.9546	1.53901e-89	8.37622e-87	194.091
chr12:5033776	5.20561	-0.264878	40.9546	1.53904e-89	8.37622e-87	194.091
chr7:138627060	-4.61598	-1.25738	-40.9545	1.53988e-89	8.38016e-87	194.091
chr1:93624815	5.90415	0.17122	40.9543	1.54089e-89	8.38498e-87	194.09
chr16:82005512	4.20061	-0.60628	40.954	1.54282e-89	8.39485e-87	194.089
chr2:12389964	5.61451	0.111646	40.9539	1.54302e-89	8.3953e-87	194.089
chr1:84637144	6.28963	0.342134	40.9538	1.54351e-89	8.39727e-87	194.089
chr13:111188136	5.79049	-0.834146	40.9538	1.54374e-89	8.39787e-87	194.088
chr19:939671	6.5328	0.158354	40.9534	1.54606e-89	8.40983e-87	194.087
chr3:170703282	5.68768	0.176768	40.9532	1.54718e-89	8.41531e-87	194.086
chr11:72570283	4.74012	-1.42713	40.9529	1.54874e-89	8.42284e-87	194.085
chr7:75962816	5.82378	-0.554451	40.9529	1.54881e-89	8.42284e-87	194.085
chr3:55333248	5.43476	-0.932866	40.9527	1.55017e-89	8.42956e-87	194.084
chr4:40197038	-4.50915	-0.991646	-40.9526	1.5505e-89	8.43072e-87	194.084
chr1:109040323	-4.95402	0.116646	-40.9526	1.55063e-89	8.43073e-87	194.084
chr10:3227708	5.02963	-0.533476	40.9524	1.55171e-89	8.43598e-87	194.083
chr14:58133126	4.7561	0.115	40.9522	1.55289e-89	8.44169e-87	194.083
chr20:58361524	5.17244	0.0543902	40.9517	1.5559e-89	8.45742e-87	194.081
chr2:219559709	6.08598	-0.254573	40.9515	1.55711e-89	8.46333e-87	194.08
chr2:105443764	6.03463	0.235976	40.951	1.56009e-89	8.47888e-87	194.078
chr10:8075072	6.66073	0.36878	40.9509	1.5608e-89	8.48208e-87	194.078
chr5:14706968	5.36695	-0.720793	40.9508	1.56094e-89	8.4822e-87	194.077
chr9:81535768	-4.70207	-0.127988	-40.9504	1.5637e-89	8.49648e-87	194.076
chr2:165933715	5.93659	0.135244	40.9503	1.56433e-89	8.49926e-87	194.075
chr6:136647750	4.72415	0.125732	40.9494	1.56912e-89	8.5246e-87	194.072
chr16:82005458	6.07671	-0.0293293	40.9491	1.57104e-89	8.53441e-87	194.071
chr17:32311461	4.35988	-0.305915	40.949	1.57194e-89	8.53859e-87	194.07
chr13:97180229	5.92768	-0.244329	40.9484	1.57546e-89	8.55707e-87	194.068
chr2:96916048	3.99244	1.34341	40.9476	1.57987e-89	8.58033e-87	194.065
chr1:240765564	5.09671	-0.140915	40.9475	1.58034e-89	8.58221e-87	194.065
chr1:207051847	6.43549	0.264695	40.9473	1.58165e-89	8.58865e-87	194.064
chr1:2290760	-6.02037	-0.391646	-40.9473	1.58192e-89	8.58947e-87	194.064
chr10:24620151	5.66793	-0.237378	40.9469	1.58397e-89	8.59994e-87	194.063
chr20:36496744	5.83634	0.655244	40.9465	1.58627e-89	8.61175e-87	194.061
chr11:6404676	5.465	-0.090061	40.9465	1.5867e-89	8.6134e-87	194.061
chr17:18911169	5.94707	-0.20878	40.946	1.58924e-89	8.62651e-87	194.06
chr16:85147391	5.265	-0.502744	40.946	1.58972e-89	8.62848e-87	194.059
chr8:97452267	3.93573	0.787744	40.9444	1.59888e-89	8.67749e-87	194.054
chr2:165933636	5.8578	0.271707	40.9439	1.60225e-89	8.69509e-87	194.051
chr6:128580928	5.0728	0.30689	40.9436	1.60352e-89	8.70132e-87	194.051
chr17:82704810	4.87598	0.855427	40.9434	1.60527e-89	8.71017e-87	194.05
chr8:73581017	6.19098	-0.0956098	40.9432	1.60631e-89	8.71512e-87	194.049
chr2:188973870	5.10902	-0.300976	40.9431	1.60697e-89	8.71799e-87	194.048
chr1:2132607	4.5372	-1.16055	40.9429	1.60775e-89	8.72095e-87	194.048
chr13:73970440	5.52427	0.454695	40.9429	1.60776e-89	8.72095e-87	194.048
chr11:46361175	-3.5339	-1.88402	-40.9427	1.60945e-89	8.72941e-87	194.047
chr2:149180698	5.37805	-0.299146	40.9423	1.61163e-89	8.74055e-87	194.046
chr17:19645738	4.51988	1.04287	40.9416	1.61613e-89	8.76429e-87	194.043
chr11:101345797	5.5328	-0.0944512	40.9414	1.61693e-89	8.76793e-87	194.042
chr17:1190745	5.85768	0.24872	40.9406	1.6219e-89	8.79422e-87	194.039
chr8:27351819	-5.5528	-0.499817	-40.9395	1.6288e-89	8.83093e-87	194.035
chr14:103100587	5.17585	-0.0965854	40.9394	1.62911e-89	8.83192e-87	194.035
chr2:188973898	5.1189	-0.372988	40.9393	1.62966e-89	8.83422e-87	194.035
chr1:37479137	-3.8011	-1.92713	-40.9393	1.63009e-89	8.83585e-87	194.034
chr19:17327338	6.28598	0.560915	40.9388	1.63301e-89	8.85103e-87	194.032
chr13:19713780	4.95549	0.0117683	40.9382	1.63644e-89	8.86892e-87	194.03
chr14:60258904	5.5472	-0.0472561	40.9382	1.6367e-89	8.86965e-87	194.03
chr12:105485557	5.63159	-0.521402	40.9379	1.63834e-89	8.87782e-87	194.029
chr8:48764782	5.33451	-0.267256	40.9377	1.63967e-89	8.88384e-87	194.028
chr22:32799531	5.28415	0.332073	40.9377	1.63974e-89	8.88384e-87	194.028
chr9:136532045	-5.53805	-0.221341	-40.9377	1.63984e-89	8.88384e-87	194.028
chr10:8058523	5.50671	-0.00810976	40.9375	1.64095e-89	8.88919e-87	194.028
chr4:182188874	5.88573	0.0983537	40.9373	1.64189e-89	8.8936e-87	194.027
chr10:58698243	3.29988	1.72482	40.9373	1.64213e-89	8.89419e-87	194.027
chr7:74210062	-5.05927	-1.01085	-40.9372	1.64242e-89	8.89509e-87	194.027
chr15:90004418	5.47024	-0.853293	40.9369	1.64447e-89	8.90547e-87	194.026
chr5:157384170	5.03073	-0.082439	40.9367	1.64563e-89	8.91106e-87	194.025
chr3:37765942	5.23439	0.39439	40.9364	1.64732e-89	8.91951e-87	194.024
chr19:3670238	4.76732	-0.596951	40.9361	1.64922e-89	8.92915e-87	194.023
chr12:71610271	-5.58634	0.0692683	-40.936	1.6498e-89	8.93157e-87	194.022
chr12:60333552	5.73939	0.0684756	40.936	1.65012e-89	8.9326e-87	194.022
chr15:39582575	5.86073	-0.146463	40.9356	1.65234e-89	8.94394e-87	194.021
chr12:47843353	5.72463	-0.0595122	40.9352	1.65508e-89	8.95806e-87	194.019
chr4:184385965	-5.50695	-0.119695	-40.935	1.65652e-89	8.96462e-87	194.018
chr14:95307543	5.13585	-0.657927	40.935	1.65655e-89	8.96462e-87	194.018
chr12:45369404	5.76744	-0.608232	40.9349	1.6572e-89	8.96742e-87	194.018
chr7:44980487	4.66939	-1.10909	40.9347	1.65787e-89	8.97037e-87	194.017
chr16:3642198	6.28732	0.153537	40.9337	1.66418e-89	9.0038e-87	194.014
chr7:98266200	6.06073	-0.324756	40.9329	1.66955e-89	9.03218e-87	194.01
chr15:82548476	4.41329	0.704695	40.9323	1.67295e-89	9.04986e-87	194.008
chr12:120658764	5.66854	0.213415	40.9321	1.67439e-89	9.05696e-87	194.008
chr11:10778727	6.10939	0.417988	40.9319	1.67584e-89	9.06411e-87	194.007
chr1:36439070	5.58122	0.281341	40.9315	1.678e-89	9.07507e-87	194.005
chr5:1551999	5.58927	0.845488	40.9309	1.6819e-89	9.09546e-87	194.003
chr19:17312244	6.33354	-0.0385976	40.9304	1.685e-89	9.11153e-87	194.001
chr2:73021037	5.55293	0.0337805	40.9299	1.68795e-89	9.12674e-87	194
chr3:175386850	5.9439	-0.24061	40.9297	1.68919e-89	9.13274e-87	193.999
chr3:86978527	5.04695	-0.357134	40.9295	1.69072e-89	9.14032e-87	193.998
chr7:144384582	5.92622	-0.000914634	40.9291	1.69347e-89	9.15447e-87	193.996
chr4:10345354	6.23524	0.0234756	40.9286	1.69614e-89	9.16819e-87	193.995
chr6:166466237	5.84927	-0.451098	40.9284	1.69792e-89	9.17709e-87	193.994
chr2:217162799	-4.78415	-1.32256	-40.9283	1.69816e-89	9.17767e-87	193.994
chr7:1534763	6.42293	0.0802439	40.9283	1.6985e-89	9.1788e-87	193.993
chr4:152039315	4.85049	0.307683	40.9282	1.6989e-89	9.18027e-87	193.993
chr17:2375849	5.95366	0.216463	40.9282	1.69913e-89	9.1808e-87	193.993
chr20:38002673	5.75756	0.123171	40.9279	1.70085e-89	9.18939e-87	193.992
chr8:100789915	5.28488	0.866707	40.9278	1.70155e-89	9.19246e-87	193.992
chr3:14424828	-4.83439	-1.00024	-40.9274	1.70434e-89	9.2068e-87	193.99
chr12:96220133	6.34854	-0.362439	40.9273	1.7046e-89	9.20746e-87	193.99
chr20:50111357	5.18366	-0.852927	40.9271	1.70633e-89	9.21609e-87	193.989
chr6:121691146	5.66415	-1.04366	40.926	1.71333e-89	9.2532e-87	193.985
chr12:60333547	5.4311	-0.111037	40.9254	1.71669e-89	9.27063e-87	193.983
chr16:70700305	-6.75073	-0.242683	-40.9251	1.7191e-89	9.28294e-87	193.981
chr11:130672159	6.14476	0.1425	40.9246	1.7223e-89	9.2995e-87	193.979
chr20:6632610	5.72439	0.83061	40.9245	1.72278e-89	9.30136e-87	193.979
chr15:68206426	-5.31183	0.079939	-40.9243	1.72387e-89	9.30653e-87	193.979
chr15:78927317	-5.16902	-0.432073	-40.9243	1.72426e-89	9.30775e-87	193.978
chr4:182240649	5.5422	-0.75939	40.9242	1.72437e-89	9.30775e-87	193.978
chr20:43959567	-4.63402	-0.63628	-40.923	1.73217e-89	9.34912e-87	193.974
chr10:119254104	5.82537	-0.236098	40.9227	1.73456e-89	9.36133e-87	193.972
chr6:134550850	5.25817	0.650427	40.9223	1.73722e-89	9.37496e-87	193.971
chr2:117825559	6.02634	-0.121951	40.9219	1.73936e-89	9.38578e-87	193.97
chr3:177934559	5.98512	-0.560732	40.9219	1.73974e-89	9.38708e-87	193.969
chr6:158043819	5.97024	0.306341	40.9218	1.74032e-89	9.38949e-87	193.969
chr21:36861318	6.005	0.281646	40.9216	1.74148e-89	9.39504e-87	193.968
chr21:44912062	-4.13646	-1.59738	-40.9214	1.74283e-89	9.4016e-87	193.968
chr6:112349792	5.57817	-0.297744	40.921	1.74529e-89	9.4141e-87	193.966
chr5:22596783	5.16598	-0.142866	40.9205	1.74845e-89	9.43046e-87	193.964
chr12:54052249	-5.36024	-0.114024	-40.9203	1.74973e-89	9.4366e-87	193.964
chr2:150532097	5.43939	0.338232	40.9202	1.75068e-89	9.44102e-87	193.963
chr16:4679706	5.82378	-0.170427	40.9196	1.75456e-89	9.46117e-87	193.961
chr12:2265314	5.45293	-0.407317	40.9195	1.75557e-89	9.46593e-87	193.96
chr8:48620115	6.15463	-0.272073	40.9194	1.75595e-89	9.46723e-87	193.96
chr10:34314009	-4.54427	0.0681098	-40.9193	1.75653e-89	9.46963e-87	193.96
chr15:70802749	4.55683	0.998659	40.919	1.75847e-89	9.47936e-87	193.959
chr1:228938023	5.43561	-0.875488	40.9189	1.75914e-89	9.48222e-87	193.958
chr13:20975099	5.67988	0.750183	40.9186	1.7611e-89	9.49207e-87	193.957
chr8:48620383	6.18268	-0.331585	40.9185	1.76186e-89	9.4954e-87	193.957
chr4:143348698	6.39	0.168537	40.9183	1.76297e-89	9.50067e-87	193.956
chr2:73075641	6.33683	0.209268	40.9183	1.76343e-89	9.5024e-87	193.956
chr14:72961927	6.28073	0.399756	40.9182	1.76372e-89	9.50324e-87	193.956
chr10:103738242	6.49573	0.246768	40.918	1.76531e-89	9.51108e-87	193.955
chr12:6771761	5.11488	-0.0665854	40.9177	1.76711e-89	9.52002e-87	193.954
chr1:2135013	6.47817	-0.042622	40.9173	1.76973e-89	9.53341e-87	193.952
chr16:12080384	-5.31061	1.21726	-40.9172	1.77043e-89	9.53644e-87	193.952
chr8:1994372	6.17659	0.0106098	40.9169	1.77274e-89	9.54814e-87	193.951
chr7:116511955	5.39085	0.299085	40.9168	1.77312e-89	9.54941e-87	193.951
chr2:160408830	6.74085	0.0790854	40.9167	1.77379e-89	9.55231e-87	193.95
chr1:52907807	5.68841	0.147744	40.9166	1.77462e-89	9.55603e-87	193.95
chr17:62705277	5.36585	-0.417195	40.9165	1.77505e-89	9.55761e-87	193.949
chr6:134740254	-5.05732	-1.07195	-40.9164	1.77555e-89	9.55957e-87	193.949
chr17:41535989	5.85402	-0.107988	40.9162	1.77733e-89	9.56839e-87	193.948
chr5:140246551	6.10866	-0.0629878	40.9161	1.77757e-89	9.56898e-87	193.948
chr11:8832124	6.06	-0.121463	40.916	1.77811e-89	9.57112e-87	193.948
chr7:134876046	5.57634	0.545854	40.9156	1.78088e-89	9.58528e-87	193.946
chr17:8365314	5.58549	-0.392256	40.9152	1.78349e-89	9.59859e-87	193.945
chr5:132766376	5.96622	0.377012	40.9152	1.78377e-89	9.59938e-87	193.945
chr5:154308626	6.34256	-0.0198171	40.9148	1.78637e-89	9.61264e-87	193.943
chr14:76867662	-3.62951	-1.80646	-40.9146	1.78789e-89	9.62005e-87	193.942
chr9:109046562	6.24939	-0.00176829	40.9138	1.79294e-89	9.64649e-87	193.939
chr10:129415301	6.20561	0.275854	40.9134	1.79596e-89	9.66199e-87	193.938
chr1:29709720	-4.81744	-1.13982	-40.9132	1.79698e-89	9.66674e-87	193.937
chr1:247415492	5.56134	-0.769329	40.9124	1.80244e-89	9.69534e-87	193.934
chr1:2290603	-4.53683	-1.635	-40.9122	1.80395e-89	9.70269e-87	193.933
chr22:46847390	6.31415	0.170854	40.9121	1.8045e-89	9.70492e-87	193.933
chr4:185190597	5.44988	0.320427	40.9119	1.80613e-89	9.71295e-87	193.932
chr1:205230328	-4.6472	-0.984207	-40.9118	1.80656e-89	9.7145e-87	193.932
chr9:16510142	6.29561	-0.15561	40.9117	1.80714e-89	9.71617e-87	193.932
chr6:131949449	5.93402	-0.225305	40.9117	1.80715e-89	9.71617e-87	193.932
chr16:29169512	5.84963	-0.27311	40.9112	1.81077e-89	9.73486e-87	193.93
chr16:66476595	5.21927	-0.814268	40.9109	1.81246e-89	9.7432e-87	193.929
chr13:51727839	5.29561	1.49134	40.9101	1.81785e-89	9.77144e-87	193.926
chr14:74584161	5.76951	-0.176707	40.9101	1.81808e-89	9.77191e-87	193.926
chr22:46847391	5.95756	-0.0119512	40.9099	1.81968e-89	9.77976e-87	193.925
chr1:94847643	6.26878	-0.34939	40.9091	1.82513e-89	9.80832e-87	193.922
chr9:134652298	5.99305	-0.0166463	40.9081	1.83181e-89	9.84346e-87	193.918
chr14:53620060	5.1822	-0.0243902	40.9079	1.83318e-89	9.85005e-87	193.917
chr3:111593117	5.97293	-0.417805	40.9077	1.83445e-89	9.85613e-87	193.917
chr7:36396283	5.685	0.304573	40.9077	1.83482e-89	9.85734e-87	193.916
chr2:128236828	5.78768	0.209085	40.9072	1.83818e-89	9.87459e-87	193.915
chr11:73215918	-4.98585	-0.434146	-40.9069	1.8398e-89	9.88253e-87	193.914
chr3:40258239	3.89659	1.20659	40.9059	1.84713e-89	9.92117e-87	193.91
chr19:939500	5.88939	-0.129817	40.9055	1.84982e-89	9.93425e-87	193.908
chr1:56069035	5.5628	-0.512988	40.9055	1.84985e-89	9.93425e-87	193.908
chr9:112536047	6.22939	0.300915	40.9053	1.85104e-89	9.93986e-87	193.908
chr7:43785686	5.80366	-0.285732	40.9052	1.85187e-89	9.94323e-87	193.907
chr9:83267020	4.3689	0.418354	40.9052	1.85195e-89	9.94323e-87	193.907
chr5:1108329	-3.98549	-1.73689	-40.9049	1.8538e-89	9.95241e-87	193.906
chr6:163750781	-5.47207	0.526768	-40.9049	1.85425e-89	9.95404e-87	193.906
chr2:19786806	4.69476	-1.27043	40.9042	1.85887e-89	9.97808e-87	193.904
chr16:74908869	5.9372	0.192622	40.9042	1.85912e-89	9.97863e-87	193.903
chr2:32777902	5.27293	0.120122	40.9041	1.85977e-89	9.98134e-87	193.903
chr2:69641190	4.52085	0.124207	40.9038	1.86163e-89	9.99059e-87	193.902
chr14:68949417	5.19549	-0.5775	40.9036	1.8628e-89	9.99609e-87	193.901
chr13:29532860	5.86549	0.0948171	40.9036	1.8631e-89	9.99609e-87	193.901
chr11:1927997	6.06378	-0.0505488	40.9036	1.86317e-89	9.99609e-87	193.901
chr2:145023071	5.31134	-0.446646	40.9036	1.86323e-89	9.99609e-87	193.901
chr5:75681219	5.08963	-0.18311	40.9034	1.86471e-89	1.00032e-86	193.9
chr8:141266261	-5.36366	0.118293	-40.9033	1.86545e-89	1.00064e-86	193.9
chr10:3993114	5.85159	0.0267683	40.903	1.86735e-89	1.00155e-86	193.899
chr5:180816670	-4.90085	-0.194939	-40.903	1.86744e-89	1.00155e-86	193.899
chr12:12338598	-4.83963	-0.924207	-40.9027	1.86895e-89	1.00229e-86	193.898
chr15:98901501	5.86183	-0.219085	40.9025	1.87099e-89	1.0033e-86	193.897
chr20:23089549	5.47768	0.445915	40.9017	1.87619e-89	1.00602e-86	193.894
chr12:116370188	5.2761	-0.252683	40.9015	1.87774e-89	1.00677e-86	193.893
chr8:1162028	6.01305	0.201159	40.9013	1.87931e-89	1.00753e-86	193.893
chr3:171466955	3.95195	0.68061	40.9012	1.88009e-89	1.00788e-86	193.892
chr5:171900063	6.0928	0.0709146	40.9008	1.88263e-89	1.00913e-86	193.891
chr18:50986906	6.07329	-0.192012	40.9008	1.88273e-89	1.00913e-86	193.891
chr5:17181568	6.07573	-0.325671	40.9007	1.88368e-89	1.00957e-86	193.89
chr16:87201241	6.455	-0.314939	40.8999	1.88926e-89	1.01248e-86	193.887
chr4:148162714	6.385	-0.0409146	40.8998	1.88959e-89	1.01258e-86	193.887
chr17:81869108	6.08195	0.0182927	40.8998	1.88988e-89	1.01266e-86	193.887
chr6:139539962	5.07756	-0.878293	40.8996	1.8908e-89	1.01307e-86	193.887
chr5:147432555	5.96159	-0.319451	40.8992	1.89371e-89	1.01455e-86	193.885
chr1:71090284	5.2728	-0.485793	40.8991	1.89439e-89	1.01484e-86	193.885
chr2:69798772	5.32646	-0.50372	40.8988	1.89658e-89	1.01593e-86	193.884
chr6:35973909	5.83854	-0.382927	40.8984	1.89944e-89	1.01739e-86	193.882
chr5:57504511	6.01878	0.0158537	40.8984	1.90001e-89	1.01762e-86	193.882
chr7:16908736	5.60098	0.224146	40.898	1.90266e-89	1.01896e-86	193.88
chr1:26349337	5.88073	-0.022561	40.8979	1.90335e-89	1.01925e-86	193.88
chr10:8059187	5.80683	-0.355366	40.8973	1.9072e-89	1.02123e-86	193.878
chr6:16746650	5.90402	0.221402	40.897	1.9093e-89	1.02227e-86	193.877
chr8:143136153	-4.50232	-1.49018	-40.897	1.90986e-89	1.0225e-86	193.877
chr6:11766293	4.65683	0.341463	40.8966	1.91242e-89	1.02379e-86	193.875
chr17:64231938	6.25756	-0.285732	40.8962	1.91568e-89	1.02545e-86	193.874
chr7:151039102	4.945	-0.932012	40.8957	1.91896e-89	1.02713e-86	193.872
chr20:50456125	-5.07439	-0.575732	-40.8947	1.92607e-89	1.03086e-86	193.868
chr7:17302964	-6.09085	0.020061	-40.8945	1.92769e-89	1.03165e-86	193.867
chr7:2347978	5.10463	0.516951	40.8941	1.93078e-89	1.03322e-86	193.866
chr12:105262973	5.86646	0.117256	40.8938	1.93292e-89	1.03429e-86	193.865
chr14:99574086	5.75537	0.285488	40.8936	1.93392e-89	1.03474e-86	193.864
chr5:68899346	5.23537	0.256585	40.8935	1.93487e-89	1.03517e-86	193.864
chr22:46374576	-5.90561	-0.959756	-40.8928	1.94023e-89	1.03796e-86	193.861
chr11:112279022	4.49646	1.21348	40.8926	1.9414e-89	1.0385e-86	193.86
chr1:94602578	-5.19171	-0.82061	-40.8924	1.94288e-89	1.03919e-86	193.86
chr2:5798404	5.13756	0.648537	40.8924	1.94313e-89	1.03919e-86	193.859
chr7:101374096	4.48049	0.335366	40.8924	1.94313e-89	1.03919e-86	193.859
chr6:46733725	5.66488	0.0130488	40.8915	1.94909e-89	1.0423e-86	193.856
chr19:47892297	5.29378	-0.546037	40.8914	1.95019e-89	1.04281e-86	193.856
chr15:55992125	5.73732	-0.525122	40.8912	1.95162e-89	1.04349e-86	193.855
chr1:2291010	-5.83073	-0.902073	-40.8905	1.95704e-89	1.04631e-86	193.852
chr21:37547442	-4.22085	-1.14982	-40.8904	1.9574e-89	1.04642e-86	193.852
chr20:46122361	5.65707	0.190732	40.8904	1.95777e-89	1.04654e-86	193.852
chr6:137648212	5.75646	0.0605488	40.8892	1.96643e-89	1.05109e-86	193.848
chr20:63483235	-4.29524	-1.25957	-40.8889	1.96843e-89	1.05208e-86	193.847
chr13:72102197	5.73732	0.182927	40.8887	1.97007e-89	1.05287e-86	193.846
chr17:28467792	-5.74793	-0.479207	-40.8884	1.97203e-89	1.05384e-86	193.845
chr4:14877670	-4.95707	-0.799634	-40.8882	1.97368e-89	1.05464e-86	193.844
chr10:95485658	5.54451	-0.282256	40.8882	1.97392e-89	1.05468e-86	193.844
chr2:73090018	6.52549	-0.0118902	40.888	1.9749e-89	1.05513e-86	193.843
chr13:76966273	6.29878	-0.118049	40.8874	1.97958e-89	1.05754e-86	193.841
chr17:43842134	6.19573	0.0196951	40.8873	1.98054e-89	1.05798e-86	193.84
chr2:150539133	5.19488	0.705122	40.8871	1.98193e-89	1.05864e-86	193.84
chr2:145023255	6.19329	-0.0645732	40.8863	1.98795e-89	1.06177e-86	193.837
chr12:113232129	5.01037	0.788232	40.886	1.98967e-89	1.06261e-86	193.836
chr2:74506761	5.15537	-1.4961	40.8858	1.99151e-89	1.06351e-86	193.835
chr14:102805751	5.71646	0.125305	40.8857	1.99248e-89	1.06395e-86	193.834
chr2:111497547	5.29854	1.17427	40.8856	1.99265e-89	1.06396e-86	193.834
chr17:41047776	5.46622	0.138232	40.8856	1.99313e-89	1.06413e-86	193.834
chr2:100878172	6.11841	-0.475915	40.8856	1.99333e-89	1.06416e-86	193.834
chr15:37900733	5.8711	0.242134	40.8854	1.99476e-89	1.06484e-86	193.833
chr1:8046496	5.6239	0.0418293	40.8851	1.99674e-89	1.06581e-86	193.832
chr2:232662336	6.47512	0.355732	40.8848	1.99914e-89	1.06701e-86	193.831
chr7:116874546	5.2672	-0.565671	40.8837	2.00692e-89	1.07108e-86	193.827
chr3:27658935	4.8139	-0.072561	40.8834	2.00916e-89	1.07211e-86	193.826
chr13:75359360	5.29122	-0.361463	40.8834	2.00929e-89	1.07211e-86	193.826
chr13:20975021	6.2828	0.660793	40.8834	2.00931e-89	1.07211e-86	193.826
chr5:10594784	6.74683	-0.205976	40.8832	2.01123e-89	1.07305e-86	193.825
chr1:224212934	6.14	0.140854	40.883	2.0125e-89	1.07365e-86	193.824
chr11:35140283	-5.55073	-0.487073	-40.8826	2.01525e-89	1.07503e-86	193.823
chr1:26349298	5.71793	-0.372622	40.8826	2.01571e-89	1.0752e-86	193.823
chr6:12314788	6.23195	0.28622	40.8823	2.01763e-89	1.07614e-86	193.822
chr1:51520429	5.49768	-0.242988	40.882	2.01997e-89	1.0773e-86	193.821
chr11:12167426	5.7928	-0.24189	40.8816	2.02328e-89	1.07899e-86	193.819
chr12:54372203	-4.72341	-1.11817	-40.8798	2.03662e-89	1.08602e-86	193.813
chr21:45515930	5.20085	0.660549	40.8797	2.03759e-89	1.08645e-86	193.812
chr13:32824262	6.18012	0.101402	40.8791	2.04244e-89	1.08896e-86	193.81
chr17:13429350	5.79829	-0.430976	40.8787	2.04498e-89	1.09022e-86	193.809
chr11:110126008	5.48195	-0.00792683	40.8785	2.04665e-89	1.09103e-86	193.808
chr16:3949108	6.17305	0.14372	40.8782	2.04934e-89	1.09236e-86	193.806
chr14:75281549	6.245	0.204451	40.8782	2.04946e-89	1.09236e-86	193.806
chr13:25922619	6.33134	-0.114207	40.8781	2.04975e-89	1.09244e-86	193.806
chr4:142720097	5.15512	-0.390488	40.8772	2.05674e-89	1.09604e-86	193.803
chr4:2798105	-5.55134	-0.533963	-40.8772	2.05683e-89	1.09604e-86	193.803
chr2:189217249	5.15622	0.697256	40.8767	2.06058e-89	1.09795e-86	193.801
chr10:3330674	6.02024	0.0813415	40.8766	2.06107e-89	1.09813e-86	193.801
chr14:101593293	6.06037	-0.165061	40.8764	2.06295e-89	1.09905e-86	193.8
chr4:14877671	-4.82439	-0.795732	-40.8763	2.0634e-89	1.0992e-86	193.8
chr8:142531757	6.02159	-0.271037	40.8759	2.06718e-89	1.10113e-86	193.798
chr7:50627841	6.62927	0.286707	40.8757	2.06833e-89	1.10166e-86	193.797
chr1:201261873	5.395	-0.254207	40.8757	2.06873e-89	1.10179e-86	193.797
chr4:150579769	5.98329	-0.560427	40.8754	2.07057e-89	1.10268e-86	193.796
chr9:100429206	5.1561	1.18817	40.8752	2.07205e-89	1.10339e-86	193.795
chr14:102691113	-5.08488	-0.451707	-40.8751	2.07342e-89	1.10402e-86	193.795
chr5:124996088	5.39841	-0.162866	40.875	2.07355e-89	1.10402e-86	193.795
chr10:29277412	4.55451	1.00409	40.875	2.07375e-89	1.10404e-86	193.795
chr19:34598177	4.59415	0.585244	40.8747	2.07615e-89	1.10524e-86	193.793
chr1:107504961	4.7489	-0.262622	40.8744	2.07822e-89	1.10625e-86	193.792
chr5:17181627	6.54646	0.168963	40.8744	2.07868e-89	1.10641e-86	193.792
chr9:136356409	5.58329	0.157012	40.8742	2.08031e-89	1.10719e-86	193.791
chr10:8064043	5.98927	0.281707	40.8741	2.08116e-89	1.10756e-86	193.791
chr18:74832194	5.76317	0.119512	40.874	2.08132e-89	1.10756e-86	193.791
chr12:6529582	5.63549	0.12689	40.8737	2.08365e-89	1.10872e-86	193.79
chr7:151923796	-5.93573	-0.270427	-40.8732	2.0878e-89	1.11084e-86	193.788
chr16:31875294	4.94805	-0.453659	40.8723	2.09526e-89	1.11472e-86	193.784
chr17:45093790	6.11463	0.227073	40.872	2.09696e-89	1.11554e-86	193.784
chr5:57030329	-5.44122	0.0612195	-40.872	2.09761e-89	1.11576e-86	193.783
chr7:2347994	5.08341	-0.26122	40.8719	2.09768e-89	1.11576e-86	193.783
chr12:54052469	-4.2372	-0.988841	-40.8717	2.09963e-89	1.11671e-86	193.782
chr19:17312213	6.30317	-0.133049	40.8713	2.10267e-89	1.11824e-86	193.781
chr19:19276587	5.25159	0.790061	40.8712	2.10346e-89	1.11857e-86	193.78
chr13:19663539	5.55146	0.0946341	40.871	2.10524e-89	1.11944e-86	193.78
chr8:60792814	-5.98659	-0.218049	-40.8703	2.11043e-89	1.12211e-86	193.777
chr6:168838171	6.14683	-0.087439	40.8702	2.11173e-89	1.12272e-86	193.777
chr1:93679948	5.47341	0.219634	40.87	2.11273e-89	1.12314e-86	193.776
chr3:111858810	5.81366	-0.262073	40.87	2.11286e-89	1.12314e-86	193.776
chr17:75320640	5.67793	0.410549	40.8699	2.11378e-89	1.12355e-86	193.776
chr18:48630167	5.84683	-0.352561	40.8696	2.11616e-89	1.12473e-86	193.774
chr6:163955543	5.40951	0.425732	40.869	2.12125e-89	1.12735e-86	193.772
chr1:2372936	5.34134	-0.299329	40.8688	2.1223e-89	1.12782e-86	193.772
chr14:61482556	5.41793	-0.289085	40.8683	2.12634e-89	1.12988e-86	193.77
chr6:44667211	5.71573	-0.00542683	40.8678	2.13018e-89	1.13183e-86	193.768
chr13:110955158	5.09378	-0.514451	40.8676	2.13255e-89	1.13301e-86	193.767
chr14:61406910	5.86549	-0.475671	40.8666	2.13991e-89	1.13683e-86	193.763
chr4:152979997	5.85598	-0.267378	40.8664	2.14207e-89	1.13789e-86	193.762
chr8:116800783	5.50695	0.353841	40.8661	2.14422e-89	1.13895e-86	193.761
chr6:166595457	6.28427	0.305183	40.8654	2.14975e-89	1.1418e-86	193.759
chr11:16398227	5.75439	-0.143293	40.8651	2.15193e-89	1.14287e-86	193.758
chr10:78148764	5.10549	0.778963	40.8651	2.15217e-89	1.14291e-86	193.758
chr11:68792709	5.9128	-0.188232	40.8642	2.15928e-89	1.14659e-86	193.754
chr20:48279493	5.18805	-0.201585	40.864	2.16149e-89	1.14768e-86	193.753
chr5:159163856	5.40268	0.835732	40.8634	2.1663e-89	1.15014e-86	193.751
chr20:44116272	-4.36427	-0.0506707	-40.8625	2.1734e-89	1.15383e-86	193.748
chr11:100876915	4.66	-1.02098	40.8618	2.17925e-89	1.1568e-86	193.745
chr7:112995726	5.90427	-0.371768	40.8618	2.17933e-89	1.1568e-86	193.745
chr3:14424829	-4.39939	-1.03201	-40.861	2.18574e-89	1.16011e-86	193.742
chr8:133540290	4.95085	-1.09945	40.8609	2.1864e-89	1.16037e-86	193.742
chr6:166435872	-5.49305	-0.791037	-40.8608	2.18719e-89	1.16071e-86	193.742
chr13:112762307	5.49683	-0.499268	40.8607	2.18765e-89	1.16087e-86	193.741
chr1:183278973	5.42817	0.150305	40.8602	2.19186e-89	1.16298e-86	193.74
chr15:63032571	6.50829	0.312927	40.8602	2.19197e-89	1.16298e-86	193.739
chr17:78681029	5.06793	-0.758354	40.8599	2.19446e-89	1.16421e-86	193.738
chr7:100857226	5.37622	-0.0685976	40.8598	2.19551e-89	1.16468e-86	193.738
chr6:134216706	-5.76622	-0.119085	-40.8597	2.19607e-89	1.16489e-86	193.738
chr15:58742641	4.98695	-0.64372	40.8597	2.19637e-89	1.16496e-86	193.737
chr21:35232686	5.70976	-0.415854	40.8594	2.19876e-89	1.16614e-86	193.736
chr20:44116144	-5.29939	0.149207	-40.8591	2.20094e-89	1.1672e-86	193.735
chr17:77323984	6.19793	-0.224207	40.8589	2.20317e-89	1.1683e-86	193.734
chr9:73141205	5.87671	0.217988	40.8583	2.20752e-89	1.17052e-86	193.732
chr1:116906840	5.56598	0.114695	40.8581	2.20982e-89	1.17165e-86	193.731
chr12:111181147	-6.21244	-0.573537	-40.858	2.21002e-89	1.17166e-86	193.731
chr7:17302912	-6.20756	0.11122	-40.8579	2.21096e-89	1.17207e-86	193.731
chr11:6432046	4.66415	0.452073	40.8578	2.21202e-89	1.17254e-86	193.73
chr19:939810	5.58756	0.0779268	40.8577	2.21289e-89	1.17291e-86	193.73
chr3:123790675	5.1961	0.115244	40.8567	2.22113e-89	1.17719e-86	193.726
chr6:97775242	5.7811	0.129085	40.8564	2.22324e-89	1.17818e-86	193.725
chr16:3656674	5.51256	0.453841	40.8564	2.22333e-89	1.17818e-86	193.725
chr6:167954352	5.20451	0.878476	40.8564	2.22389e-89	1.17838e-86	193.725
chr8:101452178	5.37756	-0.654512	40.8561	2.22605e-89	1.17944e-86	193.724
chr6:5783808	5.00122	0.512439	40.8559	2.22795e-89	1.18036e-86	193.723
chr10:88386087	-5.07512	-1.06732	-40.8559	2.22814e-89	1.18037e-86	193.723
chr6:140051382	5.80366	0.348537	40.8556	2.23017e-89	1.18135e-86	193.722
chr1:185335064	5.9222	-0.030122	40.8554	2.23223e-89	1.18236e-86	193.721
chr7:100857206	5.99232	0.0185976	40.8548	2.23699e-89	1.18479e-86	193.719
chr17:41047723	4.97488	0.454634	40.8546	2.23871e-89	1.18561e-86	193.718
chr19:939499	5.93049	0.00585366	40.8543	2.24108e-89	1.18677e-86	193.717
chr5:126509473	4.46805	0.756463	40.8539	2.24495e-89	1.18873e-86	193.716
chr9:71588067	5.31817	-0.284451	40.8537	2.24648e-89	1.18945e-86	193.715
chr22:43011347	6.115	-0.231037	40.8532	2.25015e-89	1.1913e-86	193.713
chr22:42903042	6.75488	-0.0229268	40.8532	2.25062e-89	1.19146e-86	193.713
chr10:13729088	5.99988	0.264207	40.8524	2.25745e-89	1.19499e-86	193.71
chr1:31577232	5.40963	0.343963	40.8523	2.25789e-89	1.19513e-86	193.71
chr10:46021022	-4.57073	-1.25829	-40.8522	2.25922e-89	1.19574e-86	193.709
chr21:45515933	5.03463	0.982439	40.852	2.26082e-89	1.1965e-86	193.709
chr4:188144245	5.59463	0.743415	40.8519	2.26128e-89	1.19657e-86	193.708
chr4:16627223	5.08098	-0.458049	40.8519	2.26129e-89	1.19657e-86	193.708
chr9:8735026	5.26122	-0.498902	40.8517	2.26306e-89	1.19741e-86	193.708
chr2:237184336	5.46341	0.197195	40.8513	2.26694e-89	1.19937e-86	193.706
chr8:94968453	-4.74561	-0.766585	-40.8511	2.26808e-89	1.19988e-86	193.705
chr1:200131681	4.71634	0.214512	40.8508	2.27041e-89	1.20102e-86	193.704
chr4:41208652	5.57256	-0.424573	40.8507	2.27172e-89	1.20163e-86	193.704
chr3:112638365	6.74927	0.200732	40.8503	2.27519e-89	1.20337e-86	193.702
chr7:102431090	-4.58854	-0.836341	-40.8499	2.2789e-89	1.20524e-86	193.701
chr14:75646537	6.50512	0.185488	40.8493	2.2835e-89	1.20758e-86	193.699
chr10:64169866	5.45951	-0.34061	40.8493	2.28376e-89	1.20763e-86	193.699
chr15:80465514	5.31098	0.0878049	40.849	2.28658e-89	1.20903e-86	193.697
chr2:160408777	5.99573	-0.455427	40.8489	2.28743e-89	1.20938e-86	193.697
chr17:39667159	6.12683	-0.291341	40.8488	2.28758e-89	1.20938e-86	193.697
chr5:171863913	5.84232	-0.00213415	40.8485	2.29088e-89	1.21098e-86	193.696
chr11:85855698	5.66146	-0.252439	40.8484	2.29096e-89	1.21098e-86	193.695
chr3:110415046	5.53744	-0.301037	40.8482	2.29316e-89	1.21205e-86	193.695
chr1:1265044	6.32878	-0.158659	40.848	2.29456e-89	1.2127e-86	193.694
chr10:132403401	5.9772	0.0685976	40.8472	2.3014e-89	1.21622e-86	193.691
chr7:4715331	-5.78329	0.530305	-40.8467	2.30619e-89	1.21866e-86	193.689
chr11:128336436	5.46244	-0.517317	40.8465	2.30742e-89	1.21921e-86	193.688
chr7:116511966	5.28939	0.229085	40.8463	2.30923e-89	1.22008e-86	193.688
chr12:47882849	-4.80427	-1.26445	-40.8462	2.3099e-89	1.22034e-86	193.687
chr2:144016043	6.0378	-0.178659	40.8459	2.31258e-89	1.22166e-86	193.686
chr6:131948770	5.92451	-0.139939	40.8458	2.31382e-89	1.22222e-86	193.686
chr13:113178207	5.3328	0.6225	40.8453	2.31843e-89	1.22457e-86	193.684
chr2:160271590	6.31146	0.291707	40.8452	2.31898e-89	1.22476e-86	193.683
chr1:154419694	-4.62232	-1.78811	-40.8443	2.32705e-89	1.22893e-86	193.68
chr17:31907742	-4.63634	-1.1	-40.8441	2.32889e-89	1.22981e-86	193.679
chr6:80068413	5.6278	-0.216341	40.8436	2.33282e-89	1.2318e-86	193.677
chr11:8826059	5.51037	-0.0288415	40.8431	2.33705e-89	1.23393e-86	193.676
chr4:142768369	4.0889	1.22409	40.8431	2.33751e-89	1.23408e-86	193.675
chr1:55235907	4.82963	-0.365427	40.8427	2.34052e-89	1.23558e-86	193.674
chr15:80465513	5.3239	0.138659	40.8426	2.34212e-89	1.23633e-86	193.673
chr8:30568785	5.45854	0.602805	40.8424	2.34315e-89	1.23678e-86	193.673
chr11:44732292	5.15134	-0.472866	40.8423	2.34433e-89	1.23731e-86	193.673
chr4:7844941	6.24049	-0.497805	40.8421	2.34623e-89	1.23822e-86	193.672
chr4:184756394	6.07695	-0.355427	40.8419	2.34828e-89	1.2392e-86	193.671
chr3:8778599	6.00573	-0.266402	40.8418	2.34887e-89	1.23942e-86	193.671
chr22:50259182	4.36171	0.669878	40.8418	2.34907e-89	1.23944e-86	193.671
chr9:135465343	4.77476	0.498963	40.8414	2.35248e-89	1.24114e-86	193.669
chr6:52360475	6.63366	0.379268	40.8409	2.35642e-89	1.24312e-86	193.667
chr3:52670631	6.36354	0.167622	40.8404	2.36121e-89	1.24555e-86	193.665
chr11:102244865	5.29146	0.217317	40.8399	2.36547e-89	1.24771e-86	193.664
chr5:95712249	6.04768	-0.187622	40.8397	2.36696e-89	1.2484e-86	193.663
chr17:40699464	5.82122	-0.127439	40.8396	2.36852e-89	1.24913e-86	193.662
chr8:42737092	-3.74244	-1.60549	-40.8391	2.37233e-89	1.25104e-86	193.661
chr12:26091415	6.0122	0.1	40.8391	2.37266e-89	1.25112e-86	193.661
chr12:24950709	5.34768	-1.12287	40.839	2.37335e-89	1.25139e-86	193.66
chr10:3781308	5.78305	-0.7075	40.8387	2.37646e-89	1.25293e-86	193.659
chr17:27349741	5.40159	-0.48372	40.8382	2.3803e-89	1.25487e-86	193.657
chr8:134795342	5.62293	0.189268	40.8382	2.38064e-89	1.25495e-86	193.657
chr4:104571730	5.80671	0.0860366	40.8381	2.38141e-89	1.25526e-86	193.657
chr1:154407687	-5.97085	0.0333537	-40.838	2.38207e-89	1.25551e-86	193.657
chr2:67260703	5.06793	1.09701	40.8379	2.38307e-89	1.25595e-86	193.656
chr4:172666838	5.70988	-0.0839634	40.8376	2.38575e-89	1.25726e-86	193.655
chr13:20413378	6.2578	-0.151829	40.8375	2.38661e-89	1.25762e-86	193.655
chr8:130262855	5.50378	-0.0693293	40.8372	2.38991e-89	1.25927e-86	193.653
chr3:71390752	-3.85695	-0.849207	-40.837	2.39159e-89	1.26005e-86	193.653
chr3:55000359	4.58451	-0.0754268	40.8369	2.39233e-89	1.26035e-86	193.652
chr12:114700790	-4.15939	-1.32506	-40.8368	2.3934e-89	1.26082e-86	193.652
chr11:85855697	5.50439	-0.26622	40.8367	2.39414e-89	1.26111e-86	193.652
chr14:100689174	5.4328	-0.152256	40.8357	2.40304e-89	1.2657e-86	193.648
chr15:89663072	4.36268	-2.07146	40.8356	2.40367e-89	1.26594e-86	193.648
chr11:102172810	5.83146	-0.172195	40.8355	2.40535e-89	1.26673e-86	193.647
chr7:4715710	-6.05524	-0.669695	-40.8348	2.41166e-89	1.26996e-86	193.644
chr20:10447285	-4.77549	-1.28665	-40.8344	2.41505e-89	1.27164e-86	193.643
chr5:172795503	6.05756	-0.123049	40.8343	2.41553e-89	1.2718e-86	193.643
chr10:30183191	6.26878	0.307317	40.834	2.41827e-89	1.27315e-86	193.642
chr16:87843926	6.44756	-0.0134146	40.8338	2.42068e-89	1.27432e-86	193.641
chr15:78317491	5.53293	0.0543902	40.8334	2.42357e-89	1.27574e-86	193.639
chr2:150496065	6.41634	0.0743902	40.8331	2.42658e-89	1.27723e-86	193.638
chr14:58133255	5.23451	-0.368476	40.8328	2.42948e-89	1.27866e-86	193.637
chr12:6022298	4.14598	1.19799	40.8322	2.43519e-89	1.28157e-86	193.635
chr16:25119332	5.60146	0.0132927	40.8317	2.43927e-89	1.28362e-86	193.633
chr5:67267482	6.37232	0.178841	40.8314	2.44253e-89	1.28524e-86	193.632
chr2:215973287	5.915	-0.279939	40.8308	2.44731e-89	1.28766e-86	193.63
chr3:14224817	5.57634	0.416707	40.8307	2.44828e-89	1.28807e-86	193.629
chr20:62602708	-5.15378	-0.780915	-40.8306	2.44944e-89	1.28858e-86	193.629
chr3:155080827	5.5078	-0.880366	40.8304	2.45163e-89	1.28964e-86	193.628
chr12:131865407	5.59732	-0.20122	40.8302	2.45318e-89	1.29036e-86	193.627
chr3:71537206	5.46963	-0.165061	40.8295	2.45992e-89	1.2938e-86	193.625
chr9:35340179	6.08317	0.202195	40.8293	2.46133e-89	1.29445e-86	193.624
chr1:240620088	5.5889	-0.375671	40.8292	2.46252e-89	1.29498e-86	193.624
chr1:21675214	5.47622	0.619573	40.8278	2.47521e-89	1.30155e-86	193.618
chr11:59217098	-4.11659	-1.56073	-40.8273	2.48003e-89	1.30398e-86	193.617
chr14:67557223	6.0628	-0.214085	40.8272	2.48076e-89	1.30427e-86	193.616
chr16:84828120	5.59183	0.25372	40.8264	2.48862e-89	1.30831e-86	193.613
chr14:22921996	5.82598	-0.190793	40.8262	2.4907e-89	1.3093e-86	193.612
chr19:18972523	-5.03463	-1.20134	-40.8256	2.49563e-89	1.31179e-86	193.61
chr10:96369994	5.03561	0.649512	40.8256	2.49602e-89	1.31186e-86	193.61
chr10:69749430	5.57134	-0.339207	40.8256	2.49614e-89	1.31186e-86	193.61
chr11:12398237	6.41305	-0.0998171	40.8255	2.49646e-89	1.31193e-86	193.61
chr4:42465017	6.04439	0.310854	40.8249	2.50217e-89	1.31483e-86	193.608
chr4:98631849	5.27378	0.0216463	40.8245	2.50646e-89	1.31692e-86	193.606
chr18:45827715	-5.47256	-0.586646	-40.8245	2.50667e-89	1.31692e-86	193.606
chr21:37509853	5.69378	0.337988	40.8245	2.50671e-89	1.31692e-86	193.606
chr13:51975450	5.96024	-0.0693902	40.8243	2.50807e-89	1.31754e-86	193.605
chr12:93701431	5.00793	0.597134	40.8238	2.51259e-89	1.31981e-86	193.604
chr1:64082685	5.48866	-0.224207	40.8235	2.51542e-89	1.3212e-86	193.602
chr11:65496325	5.01488	-0.605854	40.8234	2.51706e-89	1.32196e-86	193.602
chr10:113007877	5.00024	0.195732	40.8228	2.52274e-89	1.32484e-86	193.6
chr18:46262276	5.44756	0.409512	40.8221	2.52865e-89	1.32785e-86	193.597
chr2:39568878	5.68841	-0.175305	40.822	2.53011e-89	1.32851e-86	193.597
chr14:72419828	5.36	0.623902	40.8218	2.53155e-89	1.32917e-86	193.596
chr16:68808378	4.92134	-0.0372561	40.8218	2.53184e-89	1.32922e-86	193.596
chr12:114687819	-4.84915	0.645427	-40.8215	2.53432e-89	1.33042e-86	193.595
chr1:245469284	5.84024	0.453659	40.8215	2.53456e-89	1.33045e-86	193.595
chr4:23789850	4.9689	-1.02104	40.8211	2.53821e-89	1.33223e-86	193.593
chr7:36015913	5.86415	-0.0252439	40.8211	2.53835e-89	1.33223e-86	193.593
chr17:41083709	6.11049	-0.298049	40.8208	2.54179e-89	1.33394e-86	193.592
chr3:37765987	4.98537	0.637561	40.8206	2.5437e-89	1.33484e-86	193.591
chr2:237365801	3.97793	1.32579	40.8202	2.54748e-89	1.33673e-86	193.59
chr5:142903177	4.70451	1.05213	40.8197	2.55181e-89	1.33889e-86	193.588
chr12:42918678	5.70976	-0.176098	40.8194	2.55471e-89	1.34032e-86	193.587
chr2:236769687	5.70927	0.125366	40.8192	2.55681e-89	1.34132e-86	193.586
chr21:45364027	5.10976	-1.36207	40.8189	2.55964e-89	1.3427e-86	193.585
chr12:52750657	5.50024	-0.313293	40.8186	2.5629e-89	1.34431e-86	193.584
chr5:157385722	5.78829	-0.0156098	40.8181	2.56688e-89	1.34629e-86	193.582
chr8:9719657	5.70793	-0.131037	40.818	2.56791e-89	1.34673e-86	193.582
chr8:130264366	5.74537	-0.0728049	40.8172	2.57602e-89	1.35089e-86	193.579
chr11:318015	5.51902	-0.418171	40.8171	2.57686e-89	1.35122e-86	193.578
chr17:68315105	-5.7478	-0.336951	-40.8164	2.58365e-89	1.35468e-86	193.576
chr1:204562682	4.75963	0.783841	40.8154	2.59315e-89	1.35956e-86	193.572
chr7:103394811	5.7922	-0.0634146	40.815	2.59773e-89	1.36186e-86	193.57
chr14:99767053	5.39915	0.570793	40.8149	2.59831e-89	1.36206e-86	193.57
chr3:41130884	5.36317	0.732317	40.8149	2.5987e-89	1.36217e-86	193.57
chr12:4296973	5.21317	0.439878	40.8148	2.59933e-89	1.36239e-86	193.57
chr3:16606195	6.02939	0.168963	40.8145	2.60194e-89	1.36359e-86	193.569
chr4:76764460	6.11854	0.178049	40.8145	2.60202e-89	1.36359e-86	193.569
chr5:82004709	6.25549	0.174085	40.8145	2.60241e-89	1.3637e-86	193.569
chr10:8058472	5.68098	0.0169512	40.8137	2.61024e-89	1.3677e-86	193.566
chr13:87884978	5.33402	-0.360183	40.8136	2.61064e-89	1.36781e-86	193.565
chr11:64855480	4.70232	0.813841	40.8134	2.61265e-89	1.36876e-86	193.565
chr6:2515062	5.88024	0.15878	40.813	2.61699e-89	1.37093e-86	193.563
chr10:70552141	6.12939	0.0848171	40.8127	2.61939e-89	1.37208e-86	193.562
chr1:15417195	-5.68476	-0.866402	-40.8127	2.61965e-89	1.37211e-86	193.562
chr19:939665	6.37366	0.14561	40.8124	2.6223e-89	1.3734e-86	193.561
chr3:141455541	6.02341	-0.0769512	40.8122	2.62482e-89	1.37461e-86	193.56
chr14:95475785	5.29817	0.295915	40.8119	2.62754e-89	1.37593e-86	193.559
chr13:97206237	4.8611	-0.661646	40.8116	2.63019e-89	1.37722e-86	193.558
chr8:123729063	5.24841	0.0198171	40.8111	2.63529e-89	1.37978e-86	193.556
chr1:33161558	-5.11805	-0.0753659	-40.811	2.63628e-89	1.3802e-86	193.556
chr5:39365365	5.91683	-0.112805	40.811	2.63656e-89	1.38024e-86	193.556
chr4:10107522	4.85415	-0.664146	40.8105	2.64105e-89	1.38249e-86	193.554
chr3:112102173	6.69415	-0.0242683	40.8104	2.64221e-89	1.38299e-86	193.553
chr12:12380050	-5.47098	-0.020122	-40.8102	2.64409e-89	1.38387e-86	193.553
chr10:8057619	5.57634	-0.947805	40.8102	2.64482e-89	1.38415e-86	193.553
chr4:139989406	6.24951	-0.171341	40.8101	2.64583e-89	1.38457e-86	193.552
chr8:22170214	6.48366	-0.357073	40.8097	2.64996e-89	1.38663e-86	193.551
chr9:107242852	4.94659	-0.63122	40.8095	2.65148e-89	1.38732e-86	193.55
chr2:236239864	4.44146	-0.297439	40.8095	2.6517e-89	1.38734e-86	193.55
chr3:49682355	4.42463	0.568049	40.8094	2.65257e-89	1.38768e-86	193.55
chr16:11913972	-5.41	-0.0728049	-40.8092	2.65411e-89	1.38839e-86	193.549
chr1:206905563	5.99537	-0.53939	40.8091	2.65586e-89	1.3892e-86	193.548
chr3:43389900	-5.53049	-0.567195	-40.8088	2.658e-89	1.39021e-86	193.548
chr2:111504624	6.28402	0.0431098	40.8087	2.65926e-89	1.39077e-86	193.547
chr11:118888126	4.70976	0.424634	40.8083	2.66337e-89	1.39281e-86	193.546
chr4:73740675	-4.66829	-1.78366	-40.808	2.6665e-89	1.39434e-86	193.544
chr9:72948326	-5.53512	-0.463659	-40.8079	2.66722e-89	1.39461e-86	193.544
chr6:53465294	5.26427	-0.212622	40.8075	2.67157e-89	1.39679e-86	193.542
chr4:10107514	5.28878	0.309146	40.8069	2.67712e-89	1.39958e-86	193.54
chr20:49510728	5.95841	-0.294085	40.8065	2.68133e-89	1.40165e-86	193.539
chr14:75125896	5.14476	-0.763354	40.8065	2.68148e-89	1.40165e-86	193.539
chr8:106203697	5.70549	0.261159	40.8061	2.68511e-89	1.40344e-86	193.537
chr11:64998025	4.61073	0.851585	40.8057	2.68934e-89	1.40555e-86	193.536
chr3:105448729	5.76207	-0.515549	40.8054	2.69234e-89	1.40701e-86	193.535
chr8:1476468	-6.29963	-0.0715244	-40.8054	2.69278e-89	1.40708e-86	193.535
chr10:93777164	5.06049	-1.23268	40.8054	2.69288e-89	1.40708e-86	193.535
chr8:80489147	4.63707	-1.23988	40.8053	2.6937e-89	1.4074e-86	193.534
chr16:87044239	4.75585	-0.165366	40.805	2.69715e-89	1.4091e-86	193.533
chr15:70474831	-5.60707	0.104024	-40.8049	2.69736e-89	1.4091e-86	193.533
chr2:188984866	5.70768	-0.191524	40.8049	2.69814e-89	1.40941e-86	193.533
chr15:71338431	5.96988	0.231402	40.8047	2.69927e-89	1.40989e-86	193.532
chr20:63682457	6.22512	-0.622683	40.8045	2.70146e-89	1.41093e-86	193.531
chr7:106010104	4.5261	-1.39634	40.804	2.7063e-89	1.41335e-86	193.53
chr5:68433965	4.42415	-1.16537	40.804	2.7066e-89	1.4134e-86	193.53
chr6:170226256	-5.18829	-0.0804878	-40.804	2.70686e-89	1.41343e-86	193.529
chr1:23193471	6.7189	0.407134	40.8037	2.71018e-89	1.41506e-86	193.528
chr10:46070317	5.49854	-0.406463	40.8031	2.71615e-89	1.41807e-86	193.526
chr18:63775557	5.49451	-0.384695	40.803	2.71738e-89	1.4186e-86	193.526
chr21:37674120	5.31439	0.98378	40.8029	2.7179e-89	1.41876e-86	193.525
chr1:94725798	6.03159	0.054939	40.8029	2.71808e-89	1.41876e-86	193.525
chr20:57619158	-5.28585	-0.428537	-40.8028	2.71905e-89	1.41916e-86	193.525
chr1:245614859	5.60195	0.520488	40.8025	2.72165e-89	1.42041e-86	193.524
chr11:12677709	5.41427	0.396159	40.8022	2.72536e-89	1.42224e-86	193.523
chr8:48420432	5.71488	0.503293	40.8021	2.72635e-89	1.42265e-86	193.522
chr11:68269831	5.50878	-1.19744	40.8019	2.72852e-89	1.42367e-86	193.521
chr3:56285579	4.45585	-0.962561	40.8017	2.73005e-89	1.42436e-86	193.521
chr2:235940547	5.17427	-1.19287	40.8017	2.73064e-89	1.42456e-86	193.521
chr17:83084691	5.99622	0.380915	40.8016	2.73154e-89	1.42493e-86	193.52
chr1:91731956	-5.53695	-0.42872	-40.801	2.737e-89	1.42767e-86	193.518
chr9:136356412	5.54427	-0.0506707	40.8	2.74773e-89	1.43316e-86	193.515
chr4:121737973	6.06268	0.386341	40.7992	2.75636e-89	1.43755e-86	193.511
chr19:2850741	4.78805	0.32939	40.7986	2.76233e-89	1.44056e-86	193.509
chr16:17364631	-4.77354	-1.41238	-40.7983	2.76485e-89	1.44176e-86	193.508
chr1:31577273	5.70768	0.672866	40.7982	2.76604e-89	1.44227e-86	193.508
chr10:103453127	4.94293	0.406951	40.7981	2.76762e-89	1.44299e-86	193.507
chr10:3778860	5.34402	-0.156037	40.7979	2.76997e-89	1.44411e-86	193.506
chr9:136355706	5.6028	0.677866	40.7976	2.77275e-89	1.44545e-86	193.505
chr13:43019985	5.35195	-0.20561	40.797	2.77857e-89	1.44838e-86	193.503
chr7:1534762	5.85793	-0.0351829	40.7969	2.77986e-89	1.44894e-86	193.503
chr19:16450386	5.73159	-0.433476	40.7968	2.78143e-89	1.44965e-86	193.502
chr6:112439246	5.91256	-0.0616463	40.7966	2.78298e-89	1.45035e-86	193.502
chr4:150176065	4.60085	0.650427	40.7965	2.78377e-89	1.45065e-86	193.502
chr1:94333530	5.7272	0.756159	40.7964	2.78517e-89	1.45127e-86	193.501
chr10:5596489	5.77512	0.319878	40.7963	2.78659e-89	1.4519e-86	193.501
chr13:113187404	5.99939	-0.396524	40.7962	2.7868e-89	1.45191e-86	193.5
chr10:4244417	5.04329	1.04372	40.7958	2.79115e-89	1.45406e-86	193.499
chr3:113063813	5.47683	-0.349634	40.7957	2.79205e-89	1.45442e-86	193.499
chr9:134653347	5.94622	-0.037378	40.7956	2.79312e-89	1.45487e-86	193.498
chr20:49510718	5.93378	-0.250061	40.7955	2.79482e-89	1.45565e-86	193.498
chr20:62636077	5.27646	-0.324573	40.7953	2.79708e-89	1.45672e-86	193.497
chr12:132596237	6.04915	-0.437012	40.7952	2.79783e-89	1.457e-86	193.497
chr1:40312574	-5.54061	-0.113232	-40.7946	2.80381e-89	1.46e-86	193.494
chr1:147758101	5.96732	0.19561	40.7945	2.80552e-89	1.46078e-86	193.494
chr13:43245653	5.00683	-0.636341	40.7942	2.80796e-89	1.46194e-86	193.493
chr13:106475001	6.20195	-0.0443902	40.7938	2.81206e-89	1.46397e-86	193.491
chr11:8775985	5.54061	0.463841	40.7936	2.81441e-89	1.46508e-86	193.491
chr8:141147126	5.98463	-0.284024	40.7934	2.81701e-89	1.46633e-86	193.49
chr13:44068379	6.27195	-0.111707	40.7918	2.83362e-89	1.47486e-86	193.484
chr2:68464883	5.42744	0.234085	40.7917	2.83501e-89	1.47548e-86	193.483
chr22:38299225	5.87	0.933171	40.7912	2.83972e-89	1.47782e-86	193.482
chr17:64231431	5.16317	0.654024	40.7904	2.84895e-89	1.48251e-86	193.478
chr19:37921228	-5.71585	0.248537	-40.7901	2.85169e-89	1.48382e-86	193.478
chr17:75011528	5.34012	0.685061	40.79	2.85331e-89	1.48456e-86	193.477
chr6:106134812	6.35305	0.146402	40.7899	2.85441e-89	1.48497e-86	193.477
chr15:70474881	-6.18732	0.00414634	-40.7898	2.85452e-89	1.48497e-86	193.477
chr8:22600892	5.8022	-0.637805	40.7884	2.87047e-89	1.49315e-86	193.471
chr1:234886804	-5.09939	0.540183	-40.7881	2.87373e-89	1.49473e-86	193.47
chr10:5234354	-5.11634	-1.43341	-40.788	2.8744e-89	1.49497e-86	193.47
chr22:36870276	5.73756	-0.0107317	40.7876	2.87871e-89	1.4971e-86	193.468
chr4:169225403	6.29915	0.297134	40.7874	2.88098e-89	1.49817e-86	193.467
chr5:132775191	6.69317	-0.0493902	40.7872	2.88288e-89	1.49905e-86	193.467
chr8:143971682	5.75915	0.241524	40.787	2.88561e-89	1.50035e-86	193.466
chr1:1351881	5.94256	0.0612805	40.7869	2.88598e-89	1.50043e-86	193.466
chr12:18719922	5.90646	-0.111402	40.7868	2.88755e-89	1.50114e-86	193.465
chr15:38648233	-5.44244	0.215	-40.7867	2.88853e-89	1.50144e-86	193.465
chr11:1755458	-4.37183	1.12177	-40.7867	2.88856e-89	1.50144e-86	193.465
chr12:12823218	6.05793	0.235183	40.7862	2.89357e-89	1.50393e-86	193.463
chr2:36485426	5.97146	0.108293	40.7857	2.89882e-89	1.50655e-86	193.461
chr1:79604066	5.8089	0.488354	40.7855	2.90126e-89	1.5077e-86	193.46
chr6:125083067	6.1561	-0.125732	40.7854	2.90299e-89	1.50849e-86	193.46
chr3:36714557	5.47646	-0.176159	40.7853	2.90342e-89	1.5086e-86	193.46
chr8:17647443	4.5522	0.585732	40.785	2.90687e-89	1.51028e-86	193.458
chr21:44506057	5.34549	0.114695	40.785	2.90743e-89	1.51046e-86	193.458
chr1:228964826	5.68329	0.367378	40.7847	2.90977e-89	1.51156e-86	193.457
chr8:92005257	5.78329	0.836402	40.7836	2.92268e-89	1.51815e-86	193.453
chr8:101452125	5.53659	-0.47122	40.7834	2.92413e-89	1.51879e-86	193.453
chr2:232662227	5.6961	-0.248537	40.7832	2.92677e-89	1.52005e-86	193.452
chr2:130375254	5.99232	-0.374451	40.7825	2.93485e-89	1.52413e-86	193.449
chr20:57501690	6.64159	-0.244817	40.7816	2.94438e-89	1.52897e-86	193.446
chr10:3265117	5.48122	0.0769512	40.7805	2.95708e-89	1.53545e-86	193.441
chr8:28403553	6.13293	-0.029878	40.7803	2.95904e-89	1.53635e-86	193.441
chr7:30915255	6.12244	-0.00536585	40.7802	2.95995e-89	1.53671e-86	193.44
chr18:8800638	6.0272	-0.183354	40.7797	2.96594e-89	1.5397e-86	193.438
chr8:101452124	5.625	-0.304207	40.7789	2.97453e-89	1.54395e-86	193.436
chr18:77133414	5.95634	-0.623537	40.7789	2.97456e-89	1.54395e-86	193.436
chr15:42508613	6.25573	0.193232	40.7777	2.98832e-89	1.55098e-86	193.431
chr2:12169274	5.18707	-0.588171	40.7771	2.99431e-89	1.55397e-86	193.429
chr5:128536501	6.19573	0.233963	40.7765	3.0017e-89	1.55769e-86	193.426
chr15:33860824	6.52439	0.0621951	40.7756	3.0115e-89	1.56266e-86	193.423
chr8:27617459	6.24829	-0.153902	40.7756	3.01178e-89	1.56269e-86	193.423
chr20:20780634	-4.98305	-1.12238	-40.7754	3.01339e-89	1.5634e-86	193.423
chr2:9364710	5.13012	-0.092378	40.7754	3.01375e-89	1.56347e-86	193.423
chr6:52424003	5.90159	-0.530427	40.7753	3.01453e-89	1.56376e-86	193.422
chr9:124308704	6.1589	0.450549	40.7749	3.01897e-89	1.56595e-86	193.421
chr12:114700241	-5.78366	-0.437073	-40.7748	3.02076e-89	1.56676e-86	193.42
chr12:132506919	-4.30012	-2.05835	-40.7745	3.02415e-89	1.5684e-86	193.419
chr4:72375358	4.6278	-0.915244	40.774	3.02964e-89	1.57114e-86	193.417
chr12:14843808	6.18573	0.0803049	40.7735	3.03573e-89	1.57417e-86	193.415
chr6:166619175	6.09207	-0.166159	40.7727	3.0442e-89	1.57845e-86	193.412
chr7:100856911	6.32976	-0.258049	40.7726	3.04541e-89	1.57896e-86	193.412
chr19:14533661	6.53695	-0.0268902	40.7726	3.04582e-89	1.57905e-86	193.412
chr1:239858188	-5.48329	-0.697012	-40.7724	3.04762e-89	1.57987e-86	193.411
chr6:32110837	5.25378	-0.509573	40.7723	3.04882e-89	1.58037e-86	193.411
chr1:88701518	-5.33549	-0.602744	-40.7723	3.04918e-89	1.58044e-86	193.411
chr12:100987542	4.96061	-0.172256	40.7714	3.05917e-89	1.5855e-86	193.408
chr3:24182809	5.21	-0.139146	40.7714	3.05955e-89	1.58558e-86	193.407
chr2:71609574	5.21073	-0.607195	40.7712	3.0616e-89	1.58652e-86	193.407
chr2:236732079	5.75512	-0.617561	40.7707	3.06755e-89	1.58949e-86	193.405
chr22:50145937	4.83195	1.12085	40.7706	3.06826e-89	1.58974e-86	193.405
chr10:8075089	5.79598	0.325549	40.7702	3.07354e-89	1.59235e-86	193.403
chr2:206938253	3.9322	0.649146	40.7695	3.08084e-89	1.59602e-86	193.401
chr14:68695319	4.99841	-0.639939	40.7694	3.08262e-89	1.59682e-86	193.4
chr17:40019112	-3.73793	-0.731768	-40.7693	3.08337e-89	1.59709e-86	193.4
chr5:93073928	5.49902	0.231707	40.7692	3.08501e-89	1.59782e-86	193.399
chr17:63008749	4.41866	0.823354	40.7689	3.08839e-89	1.59945e-86	193.398
chr20:38435829	5.35622	1.0575	40.7685	3.09337e-89	1.60191e-86	193.397
chr6:90611985	4.83427	-0.89189	40.7681	3.09787e-89	1.60404e-86	193.395
chr2:141201272	5.43244	-0.302927	40.7681	3.09794e-89	1.60404e-86	193.395
chr8:48376709	6.37939	-0.431646	40.7679	3.09992e-89	1.60495e-86	193.394
chr18:11323426	5.63207	-0.604573	40.7677	3.10176e-89	1.60578e-86	193.394
chr3:146222758	6.16098	-1.09402	40.7666	3.11452e-89	1.61227e-86	193.39
chr1:42952508	6.33732	-0.161341	40.7665	3.11624e-89	1.61304e-86	193.389
chr2:7625607	-5.46061	-0.283841	-40.7664	3.11747e-89	1.61345e-86	193.389
chr21:44958688	5.73305	-0.451402	40.7664	3.1175e-89	1.61345e-86	193.389
chr6:3911866	5.19622	-0.437012	40.7663	3.11876e-89	1.61398e-86	193.388
chr20:51428940	5.73073	0.151585	40.7662	3.11945e-89	1.61422e-86	193.388
chr3:191328781	4.86415	-0.0618293	40.7662	3.12015e-89	1.61446e-86	193.388
chr21:34186335	5.58829	0.117317	40.7655	3.12808e-89	1.61844e-86	193.385
chr16:88782783	6.23415	-0.784268	40.7654	3.129e-89	1.6188e-86	193.385
chr12:104596808	5.64915	-0.0656707	40.7652	3.1309e-89	1.61966e-86	193.385
chr7:77983135	5.3761	-0.212317	40.7645	3.13913e-89	1.6238e-86	193.382
chr7:1534777	6.46098	0.257561	40.7642	3.14346e-89	1.62592e-86	193.381
chr12:64671794	5.25439	-0.493659	40.7639	3.14688e-89	1.62757e-86	193.379
chr1:224213032	5.45683	-0.329268	40.7637	3.14922e-89	1.62865e-86	193.379
chr3:100551443	5.02695	0.820427	40.7636	3.15049e-89	1.62919e-86	193.378
chr1:224292600	6.35024	0.123902	40.7635	3.15164e-89	1.62966e-86	193.378
chr1:3543585	5.81268	-0.55	40.7634	3.15297e-89	1.63023e-86	193.378
chr15:100891543	4.91427	0.623232	40.7622	3.16641e-89	1.63706e-86	193.373
chr11:87325663	5.01366	-0.202927	40.762	3.16968e-89	1.63861e-86	193.372
chr1:214438322	5.24537	-0.603415	40.762	3.16987e-89	1.63861e-86	193.372
chr19:38032327	5.50805	0.304756	40.7618	3.17131e-89	1.63923e-86	193.372
chr17:75011388	5.98561	-0.103902	40.7616	3.17469e-89	1.64085e-86	193.371
chr10:598966	5.75756	-0.0181707	40.7609	3.1828e-89	1.64492e-86	193.368
chr6:154877547	4.93524	1.0975	40.7608	3.18392e-89	1.64538e-86	193.368
chr6:22926127	4.90232	-0.251037	40.7606	3.1856e-89	1.64613e-86	193.367
chr10:79090692	-4.71256	-0.456524	-40.7606	3.1864e-89	1.64642e-86	193.367
chr11:35038679	5.33512	-0.290854	40.7605	3.18736e-89	1.64679e-86	193.367
chr12:1560401	4.97866	0.724695	40.7593	3.20121e-89	1.65383e-86	193.362
chr2:45882948	6.28866	-0.353476	40.7593	3.20173e-89	1.65397e-86	193.362
chr16:58043888	3.7978	1.44305	40.7591	3.20388e-89	1.65496e-86	193.362
chr2:68765277	5.92622	0.209573	40.7585	3.21093e-89	1.65835e-86	193.359
chr1:117696208	5.51573	-0.183232	40.7585	3.21093e-89	1.65835e-86	193.359
chr3:43872695	5.43854	0.457317	40.7585	3.21159e-89	1.65857e-86	193.359
chr2:240500982	5.97561	-0.00121951	40.7581	3.21606e-89	1.66071e-86	193.358
chr2:144510907	5.0328	-0.815305	40.7581	3.21621e-89	1.66071e-86	193.358
chr3:195906810	-4.31878	-1.0922	-40.758	3.21725e-89	1.66113e-86	193.357
chr7:99137508	5.72061	-0.520305	40.758	3.21786e-89	1.66132e-86	193.357
chr21:44082866	5.99793	0.47189	40.7574	3.22509e-89	1.66493e-86	193.355
chr2:178283517	5.60683	-0.464756	40.7573	3.22561e-89	1.66507e-86	193.355
chr12:26091105	5.22134	0.744207	40.7564	3.23659e-89	1.67062e-86	193.351
chr1:24793981	5.31512	-0.551463	40.7561	3.24075e-89	1.67255e-86	193.35
chr9:136531641	-5.16488	-0.718659	-40.7561	3.24083e-89	1.67255e-86	193.35
chr15:70475481	-5.91	-0.264756	-40.756	3.24106e-89	1.67255e-86	193.35
chr11:562547	5.48537	0.393171	40.7558	3.24359e-89	1.67361e-86	193.349
chr2:102008582	5.75732	0.532195	40.7558	3.2436e-89	1.67361e-86	193.349
chr3:51876684	5.58037	0.577866	40.7558	3.24448e-89	1.67394e-86	193.349
chr4:53695800	5.75854	-0.202439	40.7553	3.25005e-89	1.67669e-86	193.347
chr10:615862	5.95415	0.346098	40.7552	3.25141e-89	1.67727e-86	193.347
chr9:114884980	-5.26585	-0.0503659	-40.7552	3.25166e-89	1.67727e-86	193.347
chr5:142719255	4.91049	0.859268	40.7549	3.25499e-89	1.67887e-86	193.346
chr2:160405213	5.10317	0.322805	40.7548	3.25612e-89	1.67932e-86	193.346
chr8:73492405	5.73829	0.187805	40.7548	3.25637e-89	1.67933e-86	193.345
chr12:128841086	-5.6011	-0.632866	-40.7546	3.25845e-89	1.68028e-86	193.345
chr5:3737855	5.40683	0.0336585	40.7542	3.26387e-89	1.68295e-86	193.343
chr6:31720916	5.96195	0.291098	40.754	3.26599e-89	1.68392e-86	193.342
chr18:36300306	4.93707	0.605488	40.7537	3.26953e-89	1.68562e-86	193.341
chr3:192907530	5.37341	-0.0426829	40.7531	3.27692e-89	1.6892e-86	193.339
chr17:82004428	5.01817	0.809329	40.7531	3.27697e-89	1.6892e-86	193.339
chr11:16195750	5.3272	0.657866	40.7529	3.27901e-89	1.69013e-86	193.339
chr2:96916450	5.74488	0.42622	40.7528	3.28044e-89	1.69073e-86	193.338
chr10:74005128	6.27659	-0.327683	40.7528	3.28066e-89	1.69073e-86	193.338
chr10:44438572	5.55622	-0.196402	40.7527	3.28158e-89	1.69108e-86	193.338
chr13:112899351	5.16732	0.444146	40.7526	3.2836e-89	1.69199e-86	193.337
chr17:17352457	4.73037	-0.072622	40.7525	3.28484e-89	1.69251e-86	193.337
chr4:29424273	5.66805	-0.450854	40.7523	3.28707e-89	1.69353e-86	193.336
chr6:137020854	5.6839	0.162317	40.7522	3.28827e-89	1.69403e-86	193.336
chr16:87851625	5.62768	0.376768	40.7515	3.29677e-89	1.69828e-86	193.333
chr21:38774280	5.75622	0.0787195	40.7506	3.30759e-89	1.70366e-86	193.33
chr3:14561273	5.51354	-0.526524	40.7506	3.30771e-89	1.70366e-86	193.33
chr17:16091949	5.1089	0.475671	40.7501	3.31432e-89	1.70694e-86	193.328
chr2:28664204	5.25683	0.946585	40.7496	3.32062e-89	1.71006e-86	193.326
chr1:160911919	5.75366	0.0729268	40.7494	3.32325e-89	1.71129e-86	193.325
chr4:10107371	6.64415	-0.373049	40.7491	3.32688e-89	1.71303e-86	193.324
chr4:57055875	5.67354	0.0322561	40.7491	3.32735e-89	1.71314e-86	193.324
chr11:73176340	5.78671	-0.139573	40.7484	3.33527e-89	1.71709e-86	193.322
chr16:87957142	-4.82329	-0.569695	-40.7484	3.33591e-89	1.71729e-86	193.321
chr5:128536308	5.60134	0.679329	40.7482	3.3376e-89	1.71804e-86	193.321
chr1:38741443	5.33305	-1.12299	40.7477	3.3438e-89	1.7211e-86	193.319
chr16:11913825	-5.04451	-0.0793293	-40.7475	3.34656e-89	1.72239e-86	193.318
chr1:6724689	5.85244	-0.563049	40.7471	3.35185e-89	1.72499e-86	193.317
chr7:116874371	5.43378	-0.0757927	40.7471	3.3521e-89	1.72499e-86	193.317
chr1:42737279	-5.67024	-1.13744	-40.747	3.35267e-89	1.72516e-86	193.316
chr11:460916	5.93512	-0.31061	40.7469	3.35439e-89	1.72591e-86	193.316
chr2:8009214	4.57512	-1.09354	40.7467	3.35648e-89	1.72687e-86	193.315
chr5:167945694	5.23354	-0.0872561	40.7466	3.35821e-89	1.72763e-86	193.315
chr20:57309175	5.465	0.455549	40.7463	3.3615e-89	1.72919e-86	193.314
chr10:4244418	5.19768	0.724207	40.7461	3.36447e-89	1.73059e-86	193.313
chr1:55719067	5.16585	-0.860122	40.746	3.36522e-89	1.73085e-86	193.313
chr10:114389730	5.93732	0.334146	40.7448	3.38091e-89	1.73879e-86	193.308
chr5:150036732	6.33854	0.571463	40.7445	3.38486e-89	1.74069e-86	193.307
chr3:45968321	5.02378	0.707988	40.7443	3.3874e-89	1.74187e-86	193.306
chr4:151302576	4.79268	0.167317	40.7443	3.38785e-89	1.74197e-86	193.306
chr15:45715105	4.6539	-1.03963	40.7441	3.39041e-89	1.74316e-86	193.305
chr19:55550456	5.88793	0.134451	40.7437	3.39441e-89	1.74509e-86	193.304
chr20:24502483	5.31744	0.307988	40.7435	3.39695e-89	1.74627e-86	193.303
chr1:108646706	-5.46524	0.132988	-40.7433	3.39967e-89	1.74753e-86	193.303
chr18:40877304	5.63037	0.102134	40.7433	3.40013e-89	1.74764e-86	193.302
chr8:126448750	5.57439	0.167561	40.7433	3.40053e-89	1.74772e-86	193.302
chr12:111181129	-5.70561	-0.143293	-40.7431	3.40211e-89	1.7484e-86	193.302
chr2:112151163	5.58768	0.109817	40.7425	3.41076e-89	1.75272e-86	193.299
chr9:68546603	-5.52232	-0.606037	-40.7422	3.41407e-89	1.75429e-86	193.298
chr3:16606148	6.09195	0.377195	40.7419	3.41751e-89	1.75592e-86	193.297
chr14:31881222	6.08476	-0.278963	40.7416	3.42203e-89	1.75809e-86	193.296
chr18:63090658	5.99451	-0.0214024	40.7416	3.42222e-89	1.75809e-86	193.296
chr3:188270272	5.44512	-0.507439	40.7415	3.42272e-89	1.75821e-86	193.296
chr6:134541264	5.97988	0.241524	40.7414	3.42452e-89	1.75901e-86	193.295
chr17:79819381	5.03171	0.237927	40.7409	3.43148e-89	1.76245e-86	193.293
chr5:34842738	5.38988	0.0596951	40.7407	3.43298e-89	1.76309e-86	193.293
chr5:31996097	5.26366	0.682439	40.7406	3.43445e-89	1.76372e-86	193.292
chr2:219661349	6.10695	-0.106646	40.74	3.44211e-89	1.76752e-86	193.29
chr12:124385858	6.23268	0.055122	40.7397	3.44685e-89	1.76982e-86	193.289
chr7:151437305	3.89829	1.28463	40.7396	3.44721e-89	1.76988e-86	193.289
chr16:85481116	5.07463	0.625244	40.7394	3.45063e-89	1.77151e-86	193.288
chr21:25573300	-4.62683	-0.0397561	-40.7389	3.45684e-89	1.77456e-86	193.286
chr17:38659077	-5.10854	-1.39293	-40.7387	3.45919e-89	1.77564e-86	193.285
chr1:160176361	5.81341	0.312561	40.7386	3.46015e-89	1.776e-86	193.285
chr15:46442425	6.09463	-0.114634	40.7383	3.46485e-89	1.77828e-86	193.284
chr10:72070410	-4.44049	-0.211585	-40.7381	3.46764e-89	1.77958e-86	193.283
chr2:125822755	6.39512	0.161707	40.738	3.46871e-89	1.78e-86	193.283
chr1:1362432	5.4589	-0.63189	40.7378	3.47174e-89	1.78142e-86	193.282
chr4:2096127	6.50476	0.118354	40.7373	3.47702e-89	1.784e-86	193.28
chr10:97572783	6.30512	0.0447561	40.7373	3.47773e-89	1.78423e-86	193.28
chr2:63052126	-4.40707	-1.4772	-40.7368	3.48358e-89	1.7871e-86	193.278
chr19:1189448	5.13524	-0.61628	40.7366	3.48714e-89	1.7888e-86	193.277
chr11:132284871	5.96549	0.566159	40.7364	3.49009e-89	1.79018e-86	193.276
chr16:77289377	4.46524	-1.47348	40.7361	3.49396e-89	1.79203e-86	193.275
chr18:23834930	5.52305	0.53189	40.7359	3.49575e-89	1.79282e-86	193.275
chr10:79208467	6.38024	0.155122	40.7358	3.49671e-89	1.79318e-86	193.275
chr10:12606179	-5.0711	-0.989329	-40.7354	3.50203e-89	1.79577e-86	193.273
chr12:6528682	5.81573	-0.0867683	40.7352	3.5055e-89	1.79732e-86	193.272
chr11:739640	5.50976	0.626341	40.7352	3.50558e-89	1.79732e-86	193.272
chr17:79819382	4.9122	0.00682927	40.7352	3.50582e-89	1.79732e-86	193.272
chr1:31577314	5.67537	0.57122	40.7348	3.51016e-89	1.79942e-86	193.271
chr8:47644857	5.82695	-0.100427	40.7347	3.51161e-89	1.80003e-86	193.27
chr3:101485415	5.75988	0.28372	40.7345	3.51482e-89	1.80154e-86	193.269
chr13:106139516	5.74841	0.250915	40.7342	3.51861e-89	1.80335e-86	193.268
chr13:90792075	5.34073	-0.507561	40.7336	3.52638e-89	1.80719e-86	193.266
chr21:38840123	6.31366	-0.0442683	40.7333	3.53003e-89	1.80894e-86	193.265
chr8:143937887	5.7539	-0.588049	40.7332	3.53153e-89	1.80957e-86	193.265
chr11:20126033	5.88585	0.233659	40.7331	3.53338e-89	1.81038e-86	193.264
chr9:110125583	6.08146	-0.376951	40.733	3.53431e-89	1.81073e-86	193.264
chr10:96701235	4.08963	0.973232	40.7329	3.53578e-89	1.81135e-86	193.263
chr14:90523818	5.91134	0.411037	40.732	3.54769e-89	1.81731e-86	193.26
chr19:34598203	3.86707	1.68744	40.7313	3.55711e-89	1.822e-86	193.257
chr12:132461795	5.78146	-0.580854	40.7311	3.55965e-89	1.82317e-86	193.257
chr20:51695951	-4.88317	-1.08366	-40.7301	3.57276e-89	1.82975e-86	193.253
chr13:44137747	5.77012	0.162378	40.73	3.57485e-89	1.83069e-86	193.253
chr7:7360477	5.43354	-0.389329	40.7299	3.57642e-89	1.83136e-86	193.252
chr15:90480023	5.72341	-0.0458537	40.7298	3.5775e-89	1.83178e-86	193.252
chr8:4892982	5.85	-0.53061	40.7297	3.57886e-89	1.83234e-86	193.251
chr17:76543970	5.49512	-0.193537	40.7296	3.5798e-89	1.83268e-86	193.251
chr3:24221088	5.52902	-0.956585	40.7291	3.58676e-89	1.83611e-86	193.249
chr13:30719405	5.17427	-0.2625	40.7281	3.59972e-89	1.84261e-86	193.246
chr11:87422775	5.57061	-0.153598	40.728	3.60182e-89	1.84355e-86	193.245
chr10:3227738	4.62524	-0.899939	40.7279	3.60333e-89	1.84419e-86	193.245
chr6:160259240	5.55768	0.495305	40.7276	3.60703e-89	1.84595e-86	193.244
chr5:16510380	5.58293	-0.296951	40.7268	3.61741e-89	1.85112e-86	193.241
chr20:38218749	6.86317	0.367683	40.7267	3.61966e-89	1.85214e-86	193.24
chr11:108973559	5.75341	-0.544268	40.7261	3.6268e-89	1.85565e-86	193.238
chr2:218259108	5.44488	-0.715366	40.7252	3.63953e-89	1.86203e-86	193.235
chr1:237920679	5.57512	0.309878	40.7251	3.64043e-89	1.8623e-86	193.234
chr14:75281294	6.24427	0.145305	40.7251	3.64059e-89	1.8623e-86	193.234
chr3:124986301	5.9628	-0.446646	40.7251	3.64133e-89	1.86254e-86	193.234
chr8:22987553	5.84854	0.0967073	40.725	3.64254e-89	1.86302e-86	193.234
chr1:226896915	4.85378	0.940793	40.7244	3.65097e-89	1.8672e-86	193.232
chr1:14996686	5.90988	-0.580305	40.7242	3.65358e-89	1.8684e-86	193.231
chr4:169225404	5.97134	0.15189	40.7234	3.66471e-89	1.87395e-86	193.228
chr8:22224552	5.02	-0.824512	40.7233	3.66567e-89	1.8743e-86	193.228
chr12:49899050	4.34817	0.9675	40.7229	3.67157e-89	1.87718e-86	193.226
chr2:112092381	5.10683	1.31646	40.7228	3.6725e-89	1.87752e-86	193.226
chr11:13940483	5.48427	0.179451	40.7224	3.67759e-89	1.87998e-86	193.224
chr22:23781588	5.50268	-0.287683	40.7217	3.68739e-89	1.88485e-86	193.222
chr2:54483484	6.52561	-0.0254878	40.7211	3.6964e-89	1.88932e-86	193.219
chr13:25922629	6.57866	0.15311	40.7202	3.70842e-89	1.89533e-86	193.216
chr9:120919303	5.43646	-0.454207	40.7201	3.70947e-89	1.89572e-86	193.216
chr9:120366723	5.3778	-0.110366	40.7201	3.71046e-89	1.89609e-86	193.215
chr16:67526652	5.50037	-0.0748171	40.7199	3.713e-89	1.89725e-86	193.215
chr8:118332664	6.08976	-0.259634	40.7199	3.71331e-89	1.89727e-86	193.215
chr8:102281439	6.23073	0.15061	40.7198	3.71378e-89	1.89735e-86	193.215
chr6:55898859	4.75134	-0.917622	40.7198	3.71404e-89	1.89735e-86	193.215
chr16:14305513	6.16646	0.770427	40.7198	3.71434e-89	1.89735e-86	193.214
chr12:124716929	-5.34183	0.2775	-40.7198	3.71456e-89	1.89735e-86	193.214
chr6:43851183	6.08354	-0.442622	40.7193	3.72071e-89	1.90035e-86	193.213
chr2:85421363	-4.32866	-0.782866	-40.719	3.72471e-89	1.90225e-86	193.212
chr17:19239654	5.26378	-0.099939	40.7189	3.72624e-89	1.90289e-86	193.211
chr4:152039302	4.94951	0.420732	40.7189	3.72724e-89	1.90326e-86	193.211
chr12:1524092	4.38988	1.33604	40.7187	3.7293e-89	1.90418e-86	193.21
chr3:196227802	4.9589	0.637744	40.7185	3.733e-89	1.90593e-86	193.209
chr16:24576735	5.4672	-0.453354	40.718	3.73875e-89	1.90872e-86	193.208
chr1:115099357	-5.43927	-0.869024	-40.7179	3.74079e-89	1.90963e-86	193.207
chr5:116944578	4.86646	-0.30811	40.7178	3.74239e-89	1.9103e-86	193.207
chr16:84828170	5.49573	0.10811	40.7177	3.74364e-89	1.9108e-86	193.207
chr5:113230966	5.84585	-0.244512	40.7168	3.75631e-89	1.91713e-86	193.203
chr11:59176037	5.535	0.311646	40.7168	3.75666e-89	1.91716e-86	193.203
chr5:170508233	5.79146	-0.41561	40.7163	3.76372e-89	1.92063e-86	193.201
chr1:58928608	5.99329	-0.0844512	40.716	3.76826e-89	1.92273e-86	193.2
chr3:169667211	4.54695	-1.30152	40.7159	3.76838e-89	1.92273e-86	193.2
chr6:167824695	6.08134	-0.0625	40.7154	3.77573e-89	1.92633e-86	193.198
chr3:16606786	5.65256	0.271037	40.7153	3.77696e-89	1.92682e-86	193.198
chr3:12990627	4.90598	0.799573	40.715	3.78256e-89	1.92953e-86	193.196
chr2:106115655	4.99146	0.546341	40.7146	3.78821e-89	1.93228e-86	193.195
chr11:102244864	5.58866	0.410549	40.7141	3.79398e-89	1.93508e-86	193.193
chr8:41290601	4.80098	1.07512	40.7141	3.79485e-89	1.93538e-86	193.193
chr22:36311969	5.52122	-0.363049	40.7138	3.79935e-89	1.93753e-86	193.192
chr6:168088362	5.89463	-0.361341	40.7135	3.8029e-89	1.9392e-86	193.191
chr12:111181122	-6.27122	-0.565122	-40.7129	3.81244e-89	1.94392e-86	193.188
chr6:132569895	4.70146	0.599146	40.7121	3.82282e-89	1.94907e-86	193.186
chr14:75120877	-4.81341	0.393537	-40.7119	3.82664e-89	1.95085e-86	193.185
chr10:64169821	5.52927	-0.302805	40.7119	3.82688e-89	1.95085e-86	193.185
chr1:7956763	3.93756	1.90744	40.7114	3.83292e-89	1.95379e-86	193.183
chr6:6943082	-5.5489	-0.343232	-40.7112	3.83604e-89	1.95524e-86	193.182
chr20:33349697	5.49098	0.327195	40.7107	3.84326e-89	1.95878e-86	193.18
chr11:13215318	6.2128	0.050061	40.7104	3.84739e-89	1.96074e-86	193.179
chr20:10447273	-4.26305	-1.62104	-40.7102	3.85081e-89	1.96234e-86	193.179
chr8:23544472	5.72878	0.362561	40.7102	3.85128e-89	1.96243e-86	193.178
chr6:169292636	6.48061	0.0354268	40.7101	3.85196e-89	1.96263e-86	193.178
chr12:14843580	6.38293	-0.461098	40.71	3.8541e-89	1.96358e-86	193.178
chr10:114685610	5.71037	0.232256	40.7096	3.85887e-89	1.96587e-86	193.176
chr5:1512293	6.12659	-0.0329268	40.7094	3.86279e-89	1.96772e-86	193.175
chr16:48964243	5.16329	-0.132012	40.7092	3.86493e-89	1.96867e-86	193.175
chr6:36928094	5.71061	0.43872	40.7091	3.86726e-89	1.96971e-86	193.174
chr6:80068495	5.46476	0.372012	40.7087	3.87264e-89	1.97231e-86	193.173
chr15:73634122	5.925	-0.409207	40.7083	3.879e-89	1.9754e-86	193.171
chr2:240738207	4.96659	0.00695122	40.7081	3.88146e-89	1.97651e-86	193.171
chr10:70552314	5.79707	0.189512	40.7078	3.88504e-89	1.97819e-86	193.17
chr6:75119560	6.06866	0.417378	40.7074	3.89131e-89	1.98124e-86	193.168
chr8:48911625	-5.55244	-1.02793	-40.707	3.89779e-89	1.98439e-86	193.166
chr16:85564468	-4.35988	0.125061	-40.7066	3.90267e-89	1.98673e-86	193.165
chr10:89163804	-5.94585	-0.892073	-40.7066	3.90335e-89	1.98686e-86	193.165
chr2:64192336	-5.6561	0.0907317	-40.7066	3.9035e-89	1.98686e-86	193.165
chr1:234230525	-4.74061	-1.51396	-40.7062	3.90945e-89	1.98974e-86	193.163
chr19:6274027	-5.10939	-1.25213	-40.7059	3.91324e-89	1.99153e-86	193.162
chr18:63090701	6.00988	0.0020122	40.7058	3.91529e-89	1.99243e-86	193.162
chr4:76985590	6.30037	0.373598	40.7054	3.92026e-89	1.99481e-86	193.161
chr9:38421902	6.35841	0.217378	40.7052	3.92426e-89	1.99669e-86	193.16
chr15:71684020	5.75317	-0.0045122	40.7049	3.92759e-89	1.99825e-86	193.159
chr5:14463954	-5.17951	0.483293	-40.7049	3.92808e-89	1.99835e-86	193.159
chr11:1927844	5.67195	-1.02293	40.7048	3.93017e-89	1.99926e-86	193.158
chr8:9552378	-5.85585	0.0189024	-40.7045	3.93452e-89	2.00133e-86	193.157
chr11:114256909	2.8889	-0.297378	40.7044	3.93531e-89	2.00145e-86	193.157
chr7:159070589	-5.40829	0.159146	-40.7044	3.93534e-89	2.00145e-86	193.157
chr12:47843263	5.8978	-0.119756	40.7043	3.93761e-89	2.00247e-86	193.156
chr4:145813043	6.09463	0.0253659	40.7035	3.9488e-89	2.00801e-86	193.153
chr7:143287704	4.37146	1.26415	40.7034	3.9501e-89	2.00852e-86	193.153
chr2:220703595	5.87402	-0.17628	40.7032	3.95335e-89	2.01003e-86	193.152
chr5:180070244	-5.19171	-0.856341	-40.7028	3.95962e-89	2.01307e-86	193.151
chr20:53942566	5.85	-0.0281707	40.7027	3.96118e-89	2.01372e-86	193.15
chr10:3991475	4.89671	0.724085	40.7025	3.96385e-89	2.01492e-86	193.15
chr5:125597610	5.6122	-0.198902	40.7025	3.96456e-89	2.01514e-86	193.15
chr6:10316540	6.51024	-0.166341	40.7024	3.96515e-89	2.01529e-86	193.149
chr15:85770167	5.42378	0.468232	40.7023	3.9669e-89	2.01604e-86	193.149
chr3:190116593	5.85329	-0.0575	40.7023	3.96734e-89	2.01611e-86	193.149
chr7:128872668	5.10061	0.183841	40.7022	3.9687e-89	2.01665e-86	193.148
chr1:214387008	5.90012	0.0432317	40.7018	3.9743e-89	2.01935e-86	193.147
chr5:144484168	5.8078	0.131098	40.7016	3.97738e-89	2.02077e-86	193.146
chr2:20501258	5.74049	-0.494634	40.701	3.98606e-89	2.02503e-86	193.144
chr19:46920376	6.14329	0.0582317	40.7007	3.99126e-89	2.02742e-86	193.143
chr20:63682395	5.90439	-0.05	40.7007	3.99134e-89	2.02742e-86	193.143
chr9:33172050	5.31037	0.152744	40.7006	3.99197e-89	2.02759e-86	193.143
chr1:9349768	4.94037	-0.821768	40.7006	3.99254e-89	2.02773e-86	193.143
chr3:49682290	4.62695	1.14396	40.7003	3.99653e-89	2.02961e-86	193.142
chr10:36441793	5.70122	0.141707	40.7003	3.99746e-89	2.02994e-86	193.141
chr2:18626401	5.41354	-0.54311	40.7001	4.00008e-89	2.03112e-86	193.141
chr8:128324301	5.41646	-0.723476	40.6998	4.00403e-89	2.03298e-86	193.14
chr12:8661254	5.77293	0.101829	40.6998	4.00456e-89	2.0331e-86	193.14
chr1:19163686	5.35585	0.0885366	40.6992	4.0127e-89	2.03708e-86	193.138
chr15:66679951	5.76134	-0.461037	40.6992	4.01348e-89	2.03724e-86	193.137
chr3:111590570	5.72829	0.0970732	40.6992	4.01361e-89	2.03724e-86	193.137
chr21:38769645	5.07561	-1.0072	40.6988	4.01907e-89	2.03987e-86	193.136
chr7:76501777	5.83159	0.615793	40.6988	4.02006e-89	2.04022e-86	193.136
chr16:70694009	5.8178	-0.0880488	40.6983	4.02662e-89	2.0434e-86	193.134
chr19:7479708	5.18354	-0.459207	40.6982	4.02848e-89	2.0442e-86	193.134
chr12:71710348	5.35329	-0.495915	40.6981	4.03015e-89	2.04489e-86	193.133
chr13:111921056	-5.22476	-0.966402	-40.6975	4.03988e-89	2.04968e-86	193.131
chr2:172198677	4.74366	0.430366	40.6974	4.04029e-89	2.04974e-86	193.131
chr17:8481274	4.26707	1.42305	40.6973	4.04158e-89	2.05024e-86	193.13
chr8:134720636	-6.20683	-0.47622	-40.6973	4.04247e-89	2.05055e-86	193.13
chr2:223085098	4.75549	0.951646	40.6971	4.04532e-89	2.05184e-86	193.129
chr1:91728630	4.77854	1.11976	40.6971	4.0457e-89	2.05189e-86	193.129
chr12:91877232	-4.45793	-1.28409	-40.697	4.04617e-89	2.05198e-86	193.129
chr17:64654035	5.54488	0.397317	40.697	4.04735e-89	2.05242e-86	193.129
chr2:132425078	5.66683	-0.181707	40.6969	4.04763e-89	2.05242e-86	193.129
chr10:69232586	6.19183	-0.235549	40.6965	4.0541e-89	2.05555e-86	193.127
chr8:26627928	4.41256	0.83372	40.6964	4.05538e-89	2.05605e-86	193.127
chr2:54540878	5.53476	-0.52689	40.6962	4.05889e-89	2.05768e-86	193.126
chr7:12660687	5.58012	-0.29372	40.6956	4.06817e-89	2.06223e-86	193.124
chr6:157109088	5.55476	-0.265427	40.6954	4.07154e-89	2.06379e-86	193.123
chr22:37905643	4.89293	-0.410976	40.6949	4.07884e-89	2.06734e-86	193.121
chr7:7897233	5.89098	0.13622	40.6947	4.08189e-89	2.06874e-86	193.12
chr21:35316931	5.12122	0.613049	40.6943	4.08826e-89	2.07181e-86	193.119
chr18:48955933	3.89902	-2.25622	40.6941	4.09184e-89	2.07347e-86	193.118
chr16:15672470	-5.31598	-0.133598	-40.6933	4.10378e-89	2.07929e-86	193.115
chr11:86396685	5.4772	0.388354	40.6933	4.10391e-89	2.07929e-86	193.115
chr5:69513025	5.36549	0.0732317	40.6932	4.1056e-89	2.08e-86	193.115
chr7:131560141	5.78122	-0.110122	40.6931	4.10717e-89	2.08064e-86	193.114
chr7:140232331	-4.08232	-1.25774	-40.6928	4.11119e-89	2.08252e-86	193.113
chr11:7484573	4.73829	0.49878	40.6927	4.11295e-89	2.08326e-86	193.113
chr2:189393877	5.5128	0.301402	40.6927	4.11347e-89	2.08337e-86	193.113
chr22:27489038	5.04573	-0.459939	40.6925	4.11584e-89	2.08443e-86	193.112
chr15:72170123	5.51939	-0.0685976	40.6924	4.11791e-89	2.08532e-86	193.112
chr10:21368131	5.98256	0.246524	40.6921	4.1228e-89	2.08764e-86	193.111
chr8:40152539	5.76171	0.528049	40.692	4.12344e-89	2.08782e-86	193.11
chr10:8056616	5.67037	-0.295427	40.6918	4.12652e-89	2.08923e-86	193.11
chr5:132766428	5.25427	-0.366524	40.6916	4.13026e-89	2.09096e-86	193.109
chr19:2446638	-5.03963	0.0682317	-40.6913	4.13505e-89	2.09324e-86	193.108
chr6:44238318	5.03463	-0.74	40.6906	4.14506e-89	2.09816e-86	193.105
chr1:16019231	6.21939	0.0389634	40.6901	4.153e-89	2.10202e-86	193.103
chr6:158864594	5.51866	-0.34628	40.69	4.15479e-89	2.10277e-86	193.103
chr4:98938559	4.86427	-0.626159	40.6899	4.15586e-89	2.10316e-86	193.103
chr9:13706287	4.82183	-0.39811	40.6898	4.1575e-89	2.10384e-86	193.102
chr15:67104087	-5.56671	-0.132988	-40.6898	4.1586e-89	2.10424e-86	193.102
chr12:124904634	5.10073	0.0482927	40.6897	4.15895e-89	2.10427e-86	193.102
chr1:61241740	-5.29951	-0.780122	-40.6896	4.16047e-89	2.10488e-86	193.102
chr10:132403488	6.17378	0.164939	40.6895	4.16334e-89	2.10618e-86	193.101
chr18:11055842	5.6878	0.345854	40.6891	4.16904e-89	2.10891e-86	193.099
chr1:8263219	5.19915	-0.173963	40.6889	4.17163e-89	2.11007e-86	193.099
chr22:45551370	4.11439	1.09439	40.6884	4.18052e-89	2.11441e-86	193.097
chr2:240374499	6.15537	-0.231341	40.688	4.1859e-89	2.11698e-86	193.095
chr18:36300249	4.96012	0.584939	40.6879	4.18847e-89	2.11813e-86	193.095
chr1:211082790	5.18768	-0.608598	40.6876	4.19236e-89	2.11994e-86	193.094
chr2:218743352	5.17573	-0.0434756	40.687	4.20165e-89	2.12448e-86	193.092
chr16:24663914	4.51073	0.721098	40.687	4.20207e-89	2.12454e-86	193.092
chr1:240386582	5.31049	-0.379756	40.6864	4.21098e-89	2.12889e-86	193.089
chr6:44471693	5.13951	0.348415	40.6862	4.21396e-89	2.13024e-86	193.089
chr15:68206046	-3.93463	-1.29854	-40.6861	4.2155e-89	2.13087e-86	193.088
chr1:10556027	5.3022	0.57939	40.6859	4.21932e-89	2.13264e-86	193.088
chr10:3122603	6.69207	-0.231768	40.6857	4.22282e-89	2.13426e-86	193.087
chr6:35895294	4.59451	0.906037	40.6856	4.2237e-89	2.13455e-86	193.086
chr1:227763750	5.53634	0.66878	40.6855	4.22617e-89	2.13564e-86	193.086
chr3:188267991	4.50061	0.837378	40.6853	4.22908e-89	2.13696e-86	193.085
chr7:159070585	-4.8978	-0.315854	-40.685	4.23429e-89	2.13943e-86	193.084
chr12:115455395	4.83073	-1.24744	40.6841	4.24746e-89	2.1458e-86	193.081
chr5:82419325	5.3539	0.603902	40.6841	4.24752e-89	2.1458e-86	193.081
chr9:128177751	6.14451	0.18128	40.6841	4.24878e-89	2.14628e-86	193.081
chr17:17021247	5.90841	-0.379817	40.684	4.24967e-89	2.14658e-86	193.08
chr2:105081295	5.995	0.280915	40.6838	4.2532e-89	2.1482e-86	193.08
chr12:31346328	-5.40146	0.18061	-40.6837	4.25398e-89	2.14844e-86	193.079
chr4:38145951	5.78	0.122805	40.6836	4.2563e-89	2.14946e-86	193.079
chr1:172452945	5.34183	-0.536646	40.6836	4.25677e-89	2.14954e-86	193.079
chr8:144074375	-4.48268	-1.33537	-40.6835	4.25833e-89	2.15017e-86	193.078
chr5:138303646	4.92671	-0.785793	40.6833	4.26033e-89	2.15103e-86	193.078
chr22:39412495	-5.15366	-0.804756	-40.683	4.26557e-89	2.15341e-86	193.077
chr3:54901697	6.19146	0.0992683	40.683	4.26568e-89	2.15341e-86	193.077
chr2:62462757	4.59512	0.650122	40.6829	4.26769e-89	2.15428e-86	193.076
chr3:73419776	6.06512	-0.16061	40.6824	4.27562e-89	2.15812e-86	193.074
chr12:101477327	5.69122	0.11561	40.6822	4.27813e-89	2.15923e-86	193.074
chr2:37626271	-4.35585	-0.527927	-40.6816	4.28837e-89	2.16424e-86	193.071
chr5:128536344	6.08366	-0.437683	40.6814	4.2908e-89	2.16531e-86	193.071
chr2:120224577	5.39768	0.366037	40.6812	4.29457e-89	2.16706e-86	193.07
chr3:184168885	5.80768	-0.519695	40.6803	4.30985e-89	2.17461e-86	193.066
chr20:11918610	-5.58256	0.311524	-40.68	4.3145e-89	2.1768e-86	193.065
chr12:32675064	5.08427	-0.563232	40.6799	4.31619e-89	2.1775e-86	193.065
chr9:8961363	5.1178	-0.0889024	40.6798	4.31769e-89	2.17809e-86	193.065
chr5:11851600	5.23317	-0.589512	40.6798	4.31822e-89	2.1782e-86	193.064
chr16:85847907	-5.52988	-0.924695	-40.6794	4.32435e-89	2.18113e-86	193.063
chr1:223815996	5.76195	-0.280122	40.6791	4.32844e-89	2.18304e-86	193.062
chr17:12463227	4.71561	-1.17134	40.679	4.33004e-89	2.18369e-86	193.062
chr1:226974502	4.98793	-0.0331098	40.6784	4.34082e-89	2.18897e-86	193.059
chr16:14305461	5.40622	0.544329	40.6778	4.35015e-89	2.19351e-86	193.057
chr17:10177914	5.91427	-0.474817	40.6778	4.35072e-89	2.19363e-86	193.057
chr6:2515058	5.7922	0.336829	40.6777	4.35101e-89	2.19363e-86	193.057
chr2:25105880	5.80866	-0.239329	40.6777	4.3521e-89	2.19402e-86	193.057
chr1:228739697	5.87915	-0.802866	40.6776	4.35356e-89	2.1946e-86	193.056
chr16:21188519	4.31744	-1.85433	40.6773	4.35855e-89	2.19695e-86	193.055
chr1:42165277	5.41378	0.404451	40.6772	4.36011e-89	2.19758e-86	193.055
chr8:37599021	5.59317	-0.35061	40.6771	4.36126e-89	2.198e-86	193.055
chr19:47315341	5.18171	-1.00756	40.6768	4.3663e-89	2.20038e-86	193.053
chr2:102064162	5.19232	-0.60628	40.6766	4.36919e-89	2.20168e-86	193.053
chr9:108636654	6.2839	-0.0728049	40.6763	4.3754e-89	2.20465e-86	193.051
chr21:44083040	5.94463	0.0357317	40.6762	4.37594e-89	2.20476e-86	193.051
chr6:152378839	5.15561	0.609146	40.6761	4.37849e-89	2.20588e-86	193.051
chr3:16370169	5.80537	0.17561	40.6759	4.38084e-89	2.20678e-86	193.05
chr7:36396292	5.65305	0.350183	40.6759	4.38089e-89	2.20678e-86	193.05
chr6:167824700	5.84829	-0.222073	40.6758	4.38328e-89	2.20782e-86	193.05
chr21:38985704	-4.53451	-1.24579	-40.6755	4.38726e-89	2.20967e-86	193.049
chr5:140718664	5.84866	-0.445427	40.6755	4.38776e-89	2.20976e-86	193.049
chr1:111234937	5.85085	-0.0964024	40.6754	4.38959e-89	2.21052e-86	193.048
chr1:208619170	4.94232	-0.224817	40.6752	4.39348e-89	2.21232e-86	193.047
chr2:144404025	5.9711	0.0984756	40.6747	4.40094e-89	2.21591e-86	193.046
chr16:88234835	4.8328	-1.25616	40.6746	4.40237e-89	2.21648e-86	193.045
chr17:80938621	-5.39244	-0.0592683	-40.6745	4.40499e-89	2.21763e-86	193.045
chr12:31346306	-4.53963	-0.461524	-40.6744	4.40669e-89	2.21833e-86	193.044
chr21:17051195	5.18671	-0.380671	40.674	4.41206e-89	2.22083e-86	193.043
chr7:48171312	-4.17744	-1.12128	-40.674	4.41231e-89	2.22083e-86	193.043
chr19:4988166	5.6361	0.596707	40.674	4.41285e-89	2.22095e-86	193.043
chr7:6443778	6.01171	-0.343659	40.6739	4.41514e-89	2.2218e-86	193.042
chr16:3949051	6.8511	0.128476	40.6739	4.41518e-89	2.2218e-86	193.042
chr15:84671982	5.23024	0.271585	40.6736	4.41961e-89	2.22387e-86	193.041
chr2:43068662	5.69634	0.120976	40.6735	4.42147e-89	2.22464e-86	193.041
chr2:174025793	6.16573	-0.0955488	40.6732	4.42526e-89	2.22639e-86	193.04
chr13:43154420	5.9072	-0.0603049	40.6726	4.43555e-89	2.2314e-86	193.038
chr22:37534233	-5.50012	-0.592012	-40.6725	4.4384e-89	2.23268e-86	193.037
chr16:335053	6.31573	0.125305	40.6723	4.44022e-89	2.23343e-86	193.037
chr12:119177110	6.07159	0.31872	40.6716	4.45324e-89	2.23981e-86	193.034
chr8:92005370	5.44098	0.34622	40.6712	4.45987e-89	2.24299e-86	193.032
chr13:111282270	-4.28951	1.08549	-40.6706	4.47018e-89	2.24801e-86	193.03
chr22:35638827	4.8772	0.00335366	40.6704	4.47299e-89	2.24911e-86	193.029
chr5:109705465	4.20524	1.05409	40.6704	4.47301e-89	2.24911e-86	193.029
chr11:128803122	5.8761	-0.122927	40.6703	4.47471e-89	2.2498e-86	193.029
chr12:6076113	5.24122	-0.209634	40.6697	4.4844e-89	2.25451e-86	193.027
chr1:211113874	4.59427	-0.0234756	40.6697	4.48541e-89	2.25486e-86	193.027
chr16:11351497	5.84561	0.0918293	40.668	4.51374e-89	2.26893e-86	193.02
chr14:102029539	6.10354	0.378232	40.6679	4.5155e-89	2.26965e-86	193.02
chr6:159953226	-4.76829	-1.52232	-40.6679	4.51589e-89	2.26969e-86	193.02
chr9:124310106	5.65134	0.358963	40.6678	4.51647e-89	2.26981e-86	193.02
chr1:206457039	5.71683	-0.735	40.6676	4.52024e-89	2.27155e-86	193.019
chr1:231897673	5.60829	-0.0318293	40.6676	4.521e-89	2.27176e-86	193.019
chr9:89038247	5.37244	0.507805	40.6675	4.52217e-89	2.27219e-86	193.019
chr2:63052481	-4.76183	-0.507256	-40.6673	4.52522e-89	2.27356e-86	193.018
chr6:134541263	5.75768	0.263841	40.6671	4.52819e-89	2.27488e-86	193.017
chr8:134720646	-6.05537	-0.679634	-40.667	4.52994e-89	2.2756e-86	193.017
chr7:137940570	5.72341	-0.43939	40.667	4.53134e-89	2.27614e-86	193.017
chr8:48591752	5.27305	-0.500305	40.6666	4.53716e-89	2.2789e-86	193.015
chr16:85147286	5.35939	-0.461768	40.6659	4.54874e-89	2.28455e-86	193.013
chr1:59029444	5.23305	-0.305305	40.6656	4.55515e-89	2.2876e-86	193.011
chr2:168027402	4.64415	0.567927	40.6653	4.56014e-89	2.28994e-86	193.01
chr1:153549236	5.05415	-0.0530488	40.6652	4.56185e-89	2.29064e-86	193.01
chr12:11651715	-5.37378	0.0759146	-40.6648	4.5687e-89	2.29391e-86	193.008
chr12:120235537	5.22085	-0.443232	40.6641	4.58019e-89	2.29947e-86	193.006
chr4:1082571	-5.44622	-0.740671	-40.6641	4.58044e-89	2.29947e-86	193.006
chr21:35203807	5.04683	0.80561	40.6639	4.5833e-89	2.30075e-86	193.005
chr7:116209847	6.34085	0.614207	40.6638	4.58605e-89	2.30196e-86	193.005
chr10:5597129	6.03256	0.0521341	40.6637	4.5866e-89	2.30207e-86	193.004
chr12:109745132	-5.07561	-0.369512	-40.6633	4.59444e-89	2.30584e-86	193.003
chr2:197090061	6.08683	-0.0426829	40.6632	4.59531e-89	2.30611e-86	193.003
chr2:47066246	5.40037	-0.665671	40.6628	4.60248e-89	2.30954e-86	193.001
chr1:1876718	5.54232	-0.455671	40.6628	4.60286e-89	2.30956e-86	193.001
chr10:132393626	6.03439	-0.49061	40.6628	4.60354e-89	2.30974e-86	193.001
chr15:80614001	4.88476	0.0656707	40.6627	4.60435e-89	2.30998e-86	193.001
chr3:114351804	6.68293	0.360732	40.6622	4.61317e-89	2.31424e-86	192.999
chr3:134407538	4.59768	0.447622	40.6619	4.61794e-89	2.31646e-86	192.998
chr19:56934647	4.83915	0.464329	40.6616	4.62339e-89	2.31903e-86	192.996
chr14:54569385	5.96866	-0.282744	40.661	4.63361e-89	2.32399e-86	192.994
chr12:24404741	5.63366	0.560732	40.6609	4.63545e-89	2.32474e-86	192.994
chr13:110628637	5.59951	-0.34878	40.6607	4.63846e-89	2.32608e-86	192.993
chr4:123600245	-5.58659	-0.577195	-40.6607	4.63996e-89	2.32667e-86	192.993
chr9:72925781	-5.16524	-0.12628	-40.6606	4.6406e-89	2.32682e-86	192.993
chr4:173046928	5.80207	0.494329	40.6606	4.64098e-89	2.32685e-86	192.993
chr12:45310048	6.1139	-0.537073	40.66	4.6518e-89	2.3321e-86	192.99
chr3:53664924	5.4261	-0.238537	40.6598	4.655e-89	2.33354e-86	192.99
chr13:63190837	4.83549	0.478598	40.6595	4.66016e-89	2.33596e-86	192.989
chr6:167748763	4.54768	0.152744	40.6593	4.66424e-89	2.33784e-86	192.988
chr5:168931890	4.98634	-0.249634	40.6591	4.6669e-89	2.339e-86	192.987
chr10:3781790	5.54256	0.100793	40.6589	4.67037e-89	2.34043e-86	192.986
chr3:192907486	5.97	0.199146	40.6589	4.67042e-89	2.34043e-86	192.986
chr2:221502704	6.35329	-0.00786585	40.6585	4.67795e-89	2.34403e-86	192.985
chr6:161234062	5.77439	0.203537	40.6584	4.67929e-89	2.34453e-86	192.985
chr7:32471062	5.5528	0.4975	40.6584	4.67965e-89	2.34454e-86	192.984
chr9:114263950	4.01354	0.617012	40.6581	4.68466e-89	2.34688e-86	192.983
chr22:36991282	5.21012	0.475793	40.658	4.68651e-89	2.34765e-86	192.983
chr5:14114740	5.46476	-1.14896	40.6579	4.68777e-89	2.34811e-86	192.983
chr13:48808927	5.42524	0.856768	40.6578	4.68959e-89	2.34885e-86	192.982
chr7:73829487	6.3022	0.219634	40.6572	4.70098e-89	2.35439e-86	192.98
chr17:53627769	5.62305	-0.215427	40.6568	4.70733e-89	2.35739e-86	192.979
chr22:19721646	5.81549	0.74872	40.6566	4.71123e-89	2.35918e-86	192.978
chr12:46524226	6.08598	-0.512256	40.6565	4.71315e-89	2.35991e-86	192.977
chr1:223230786	6.25549	-0.122012	40.6565	4.71337e-89	2.35991e-86	192.977
chr12:28782434	5.72159	-0.0796951	40.6561	4.72002e-89	2.36307e-86	192.976
chr5:128378363	5.68232	-0.755549	40.6561	4.72051e-89	2.36314e-86	192.976
chr1:17210312	5.38146	0.285	40.656	4.72277e-89	2.36411e-86	192.975
chr10:28666348	6.41561	0.419512	40.6558	4.72506e-89	2.36508e-86	192.975
chr13:46760077	-5.01524	-0.940549	-40.6556	4.72941e-89	2.36709e-86	192.974
chr14:76867843	-4.09988	-2.00201	-40.6554	4.73328e-89	2.36886e-86	192.973
chr10:32961919	5.2761	-0.285	40.6552	4.73585e-89	2.36997e-86	192.973
chr6:32081316	5.21902	-0.924268	40.6548	4.74403e-89	2.37384e-86	192.971
chr17:82900948	5.93634	0.389634	40.6548	4.74426e-89	2.37384e-86	192.971
chr2:219559770	5.78585	-0.221707	40.6547	4.74463e-89	2.37386e-86	192.971
chr12:54050302	-5.05195	0.530732	-40.6544	4.75127e-89	2.37701e-86	192.969
chr21:32022451	-5.35573	-0.675183	-40.6543	4.75203e-89	2.37722e-86	192.969
chr19:34598176	4.70232	0.828598	40.6542	4.75393e-89	2.378e-86	192.969
chr20:1286763	-5.2178	-0.192317	-40.6541	4.7555e-89	2.37861e-86	192.968
chr18:2913131	5.67451	0.739573	40.6539	4.75977e-89	2.38057e-86	192.968
chr8:79357779	5.25	-0.194024	40.6537	4.76353e-89	2.38229e-86	192.967
chr3:47099047	6.28732	-0.21622	40.6531	4.77377e-89	2.38705e-86	192.965
chr9:92501762	5.66207	-0.244451	40.6531	4.77388e-89	2.38705e-86	192.965
chr4:77065557	5.21329	0.884451	40.6531	4.77409e-89	2.38705e-86	192.965
chr8:2006610	-5.58329	-0.529207	-40.6527	4.7806e-89	2.39013e-86	192.963
chr12:21643980	-4.71171	-1.23329	-40.652	4.79415e-89	2.39673e-86	192.96
chr2:100878181	6.02463	-0.298415	40.6514	4.80394e-89	2.40146e-86	192.958
chr7:75962859	6.19171	-0.346951	40.6512	4.80777e-89	2.4032e-86	192.958
chr11:110433445	6.21122	0.0476829	40.6512	4.80828e-89	2.40328e-86	192.957
chr11:73153063	-5.69561	-0.558171	-40.6507	4.8169e-89	2.40742e-86	192.956
chr7:76327884	-4.26439	-1.25073	-40.65	4.8296e-89	2.41359e-86	192.953
chr6:129494259	5.60512	-0.281341	40.6498	4.83293e-89	2.41508e-86	192.952
chr11:2272075	5.66939	-0.131159	40.6498	4.83407e-89	2.41548e-86	192.952
chr9:27151716	5.61024	-0.136463	40.6497	4.83492e-89	2.41573e-86	192.952
chr1:150528442	5.23841	-0.1425	40.6497	4.8355e-89	2.41585e-86	192.952
chr12:54047861	-5.07439	0.458171	-40.6494	4.84009e-89	2.41797e-86	192.951
chr1:64983316	5.13756	-0.0743902	40.6494	4.84178e-89	2.41864e-86	192.951
chr7:3992275	5.09439	0.393415	40.6493	4.84307e-89	2.41911e-86	192.95
chr11:67060183	5.44988	0.523232	40.6492	4.84488e-89	2.41984e-86	192.95
chr16:3656782	5.74159	-0.0239634	40.6488	4.85247e-89	2.42345e-86	192.948
chr10:44786645	6.19573	0.146037	40.6485	4.85763e-89	2.42586e-86	192.947
chr1:109714218	4.85793	0.276037	40.6482	4.86301e-89	2.42837e-86	192.946
chr18:35934323	5.47256	0.0106707	40.6481	4.86539e-89	2.42939e-86	192.946
chr7:101882327	5.55524	-0.620061	40.6479	4.86767e-89	2.43035e-86	192.945
chr6:4854198	5.94549	-0.340549	40.6477	4.87223e-89	2.43245e-86	192.944
chr17:64230609	5.76646	-0.274939	40.6474	4.8772e-89	2.43476e-86	192.943
chr5:169298395	5.14732	0.179756	40.6469	4.88702e-89	2.43949e-86	192.941
chr13:108964085	5.64183	0.345671	40.6464	4.89508e-89	2.44333e-86	192.94
chr19:47330838	-5.38585	-0.597683	-40.6463	4.89724e-89	2.44424e-86	192.939
chr13:95554069	-4.69134	-1.1353	-40.6461	4.90169e-89	2.44628e-86	192.938
chr2:23286923	5.14402	-0.81372	40.6461	4.90226e-89	2.44639e-86	192.938
chr7:100856834	6.10293	0.0223171	40.6454	4.91508e-89	2.45249e-86	192.936
chr11:79173847	5.86085	-0.167622	40.6454	4.91518e-89	2.45249e-86	192.936
chr21:44970349	5.30695	0.314695	40.6451	4.91919e-89	2.45431e-86	192.935
chr7:134084105	4.94512	-0.783659	40.6447	4.92751e-89	2.45813e-86	192.933
chr21:27424602	5.67183	-0.338841	40.6447	4.92754e-89	2.45813e-86	192.933
chr8:60708635	5.52646	0.398598	40.6445	4.93173e-89	2.46002e-86	192.932
chr5:77155605	-5.69573	-0.858963	-40.6445	4.93205e-89	2.46002e-86	192.932
chr15:37575243	5.88439	0.117195	40.6442	4.93647e-89	2.46205e-86	192.931
chr1:173393357	6.3278	-0.668171	40.6438	4.94341e-89	2.46532e-86	192.93
chr12:28869901	6.16585	0.0271951	40.6438	4.94374e-89	2.46532e-86	192.93
chr11:64855479	4.93378	0.935549	40.6437	4.94616e-89	2.46635e-86	192.929
chr10:71848249	5.3439	-0.242195	40.6433	4.953e-89	2.46959e-86	192.928
chr14:68535544	5.70134	-0.324939	40.6432	4.95511e-89	2.47046e-86	192.928
chr8:8655594	6.18061	0.00213415	40.643	4.95946e-89	2.47246e-86	192.927
chr2:232376470	4.98671	-0.628841	40.6429	4.96063e-89	2.47286e-86	192.926
chr2:150539132	5.1428	0.706646	40.6425	4.96775e-89	2.47623e-86	192.925
chr1:36008943	6.00037	0.0748171	40.6425	4.96837e-89	2.47636e-86	192.925
chr22:24198216	4.65305	-1.23006	40.6423	4.9725e-89	2.47825e-86	192.924
chr11:33043988	6.22585	0.122561	40.6414	4.98955e-89	2.48656e-86	192.921
chr12:131854309	5.3122	0.795976	40.641	4.99718e-89	2.49019e-86	192.919
chr10:77416363	5.82707	0.0481707	40.6409	4.99783e-89	2.49033e-86	192.919
chr17:14736767	5.33	0.475244	40.6407	5.0029e-89	2.49268e-86	192.918
chr15:80832533	5.75122	0.297195	40.6405	5.00615e-89	2.49412e-86	192.917
chr5:120528802	5.8539	-0.114268	40.6404	5.00835e-89	2.49504e-86	192.917
chr10:91185440	5.77549	-0.1725	40.6397	5.02057e-89	2.50095e-86	192.914
chr10:3779216	4.8511	-1.20665	40.6395	5.02546e-89	2.50321e-86	192.913
chr4:3385280	-5.175	-0.215549	-40.6392	5.03069e-89	2.50563e-86	192.912
chr1:3566284	5.66646	0.64872	40.6388	5.03792e-89	2.50905e-86	192.911
chr14:89721107	-3.22988	-2.66579	-40.6387	5.04075e-89	2.51028e-86	192.91
chr1:86487367	5.13024	0.587073	40.6386	5.04166e-89	2.51054e-86	192.91
chr19:4912424	6.02354	-0.315549	40.6386	5.04199e-89	2.51054e-86	192.91
chr5:57482858	6.14037	0.0256707	40.6385	5.04315e-89	2.51094e-86	192.91
chr4:60865338	5.04695	-0.524085	40.6385	5.04389e-89	2.51113e-86	192.91
chr2:1055087	5.58634	0.205976	40.6384	5.04559e-89	2.51179e-86	192.909
chr2:43376498	4.91622	0.994695	40.638	5.05388e-89	2.51575e-86	192.908
chr1:203304195	5.77646	0.0170122	40.6379	5.05494e-89	2.51592e-86	192.908
chr14:52924067	5.51671	0.438232	40.6379	5.05496e-89	2.51592e-86	192.908
chr19:10914952	4.64866	1.09665	40.6376	5.06121e-89	2.51885e-86	192.906
chr6:31720925	5.78366	0.217927	40.6373	5.06718e-89	2.52164e-86	192.905
chr17:21416615	4.34256	0.502866	40.6368	5.07587e-89	2.52579e-86	192.904
chr17:78375253	5.65634	0.140244	40.6367	5.0788e-89	2.52706e-86	192.903
chr12:122063990	4.28305	-0.620549	40.6366	5.08014e-89	2.52755e-86	192.903
chr20:33893642	4.8589	0.869329	40.6363	5.08615e-89	2.53036e-86	192.902
chr5:128536343	6.05476	-0.440915	40.6358	5.0947e-89	2.53443e-86	192.9
chr15:39757312	5.19866	0.495915	40.6358	5.09614e-89	2.53497e-86	192.9
chr11:10778728	5.82341	-0.0162195	40.635	5.11034e-89	2.54185e-86	192.897
chr10:8057706	5.47037	-0.694695	40.6344	5.12218e-89	2.54756e-86	192.894
chr4:173510771	-4.45366	-0.147317	-40.6338	5.13397e-89	2.55324e-86	192.892
chr2:231300051	-4.86683	-0.871707	-40.6335	5.13887e-89	2.55549e-86	192.891
chr12:116015188	4.75963	1.07274	40.6328	5.15285e-89	2.56226e-86	192.889
chr5:59183723	6.51573	0.210793	40.6325	5.15871e-89	2.56499e-86	192.887
chr15:67954569	5.61963	-0.348354	40.6324	5.16065e-89	2.56577e-86	192.887
chr21:44957364	5.79427	0.487622	40.6321	5.16789e-89	2.56919e-86	192.886
chr11:8765479	5.69695	-0.164817	40.6318	5.17235e-89	2.57122e-86	192.885
chr3:176951347	5.84976	0.019878	40.6316	5.17756e-89	2.57363e-86	192.884
chr16:66478040	3.82329	-1.27921	40.6315	5.17875e-89	2.57404e-86	192.884
chr5:154606347	5.73768	-0.139939	40.631	5.18836e-89	2.57863e-86	192.882
chr3:177765179	5.90866	0.485427	40.6309	5.19092e-89	2.57972e-86	192.881
chr6:31120410	5.85341	0.0703659	40.6306	5.19548e-89	2.5818e-86	192.88
chr1:226890415	4.43988	1.29348	40.6305	5.19855e-89	2.58314e-86	192.88
chr12:111181389	-4.89024	-1.40573	-40.63	5.20826e-89	2.58778e-86	192.878
chr12:53186871	5.38329	0.274939	40.6298	5.21223e-89	2.58957e-86	192.877
chr2:46888734	4.98366	0.346707	40.6296	5.21674e-89	2.59162e-86	192.876
chr9:127524563	5.86829	-0.45439	40.6294	5.21886e-89	2.59249e-86	192.876
chr4:80190547	5.28756	0.329268	40.6292	5.22366e-89	2.59469e-86	192.875
chr2:105756016	-4.36183	-0.632866	-40.6291	5.22477e-89	2.59506e-86	192.875
chr8:104400920	5.51317	-0.175	40.6288	5.23242e-89	2.59867e-86	192.873
chr9:120650498	-4.78854	-0.0406098	-40.6287	5.23426e-89	2.59926e-86	192.873
chr1:63772308	5.23671	0.667256	40.6287	5.23435e-89	2.59926e-86	192.873
chr19:5313476	-4.63598	-1.07433	-40.6285	5.23723e-89	2.6005e-86	192.872
chr2:19911970	6.04598	-0.335061	40.6281	5.2451e-89	2.60422e-86	192.871
chr10:114685609	5.7572	0.116524	40.628	5.24682e-89	2.6049e-86	192.871
chr14:99378952	5.34171	-0.597317	40.6271	5.26565e-89	2.61406e-86	192.867
chr1:24794024	4.78134	-0.747012	40.6267	5.27305e-89	2.61744e-86	192.866
chr13:100215054	5.20659	0.49878	40.6267	5.27322e-89	2.61744e-86	192.866
chr15:30046839	5.24049	0.0831707	40.6266	5.27457e-89	2.61792e-86	192.865
chr10:63438416	5.95085	0.497866	40.6261	5.28564e-89	2.62323e-86	192.863
chr8:135606500	4.80012	0.396037	40.6258	5.29088e-89	2.62564e-86	192.862
chr5:96257024	5.28073	0.0289024	40.6248	5.3111e-89	2.63549e-86	192.858
chr17:40699465	5.8278	-0.431585	40.6244	5.31972e-89	2.63958e-86	192.857
chr3:134427562	6.4328	-0.493354	40.6242	5.32378e-89	2.6414e-86	192.856
chr1:31577284	5.80622	0.642622	40.624	5.32701e-89	2.64269e-86	192.855
chr2:160408854	6.39415	-0.203049	40.624	5.32713e-89	2.64269e-86	192.855
chr8:127859781	5.42866	0.0438415	40.6238	5.33178e-89	2.64481e-86	192.855
chr12:124385525	5.38598	0.0805488	40.6237	5.33306e-89	2.64512e-86	192.854
chr14:75281356	6.64232	-0.216768	40.6237	5.33317e-89	2.64512e-86	192.854
chr6:155129235	6.28537	0.253659	40.6236	5.33445e-89	2.64557e-86	192.854
chr2:54628380	5.48561	0.236951	40.6233	5.3411e-89	2.64868e-86	192.853
chr1:40887943	6.00037	0.0354268	40.6219	5.369e-89	2.66233e-86	192.848
chr14:104680858	5.4828	-0.32128	40.6216	5.3754e-89	2.66531e-86	192.846
chr2:69675324	5.42098	0.700488	40.6214	5.37875e-89	2.66678e-86	192.846
chr2:201806637	5.33085	-0.379939	40.6213	5.38128e-89	2.66784e-86	192.845
chr7:106031515	-4.33976	-1.34354	-40.6209	5.38932e-89	2.67164e-86	192.844
chr12:45415519	5.74207	-0.503598	40.6209	5.38993e-89	2.67175e-86	192.844
chr3:72438086	5.21951	-0.902195	40.6207	5.39303e-89	2.6731e-86	192.843
chr11:124482897	5.76866	-0.570305	40.6207	5.39345e-89	2.67312e-86	192.843
chr2:218259019	4.5578	0.945366	40.6205	5.39852e-89	2.67544e-86	192.842
chr16:4495137	6.06866	0.0571341	40.6204	5.39912e-89	2.67555e-86	192.842
chr2:99880297	5.45098	0.738415	40.6202	5.40473e-89	2.678e-86	192.841
chr5:180069942	-5.28915	-0.706768	-40.6202	5.40483e-89	2.678e-86	192.841
chr15:70434283	5.54854	-0.362195	40.6201	5.40538e-89	2.67808e-86	192.841
chr12:114701067	-3.92659	-1.86	-40.6201	5.40608e-89	2.67823e-86	192.841
chr17:82320449	5.7761	0.13061	40.62	5.40881e-89	2.67939e-86	192.84
chr4:10107445	6.2511	-0.600305	40.6197	5.41502e-89	2.68228e-86	192.839
chr8:141266246	-5.5522	0.0464634	-40.6195	5.41874e-89	2.68393e-86	192.838
chr7:69420117	5.36415	-0.26878	40.6192	5.42465e-89	2.68667e-86	192.837
chr8:10395633	5.75085	-0.427744	40.619	5.4274e-89	2.68784e-86	192.837
chr11:6397697	5.34195	-0.486951	40.6186	5.43648e-89	2.69214e-86	192.835
chr1:240399504	5.66183	-0.466646	40.6183	5.4433e-89	2.69533e-86	192.834
chr12:116443933	-4.79012	-0.438232	-40.6182	5.44479e-89	2.69587e-86	192.834
chr19:18972556	-5.22439	-1.07866	-40.6179	5.45002e-89	2.69827e-86	192.833
chr5:71891921	5.44817	-0.212744	40.6179	5.45185e-89	2.69898e-86	192.832
chr12:122004461	-5.72195	-0.523415	-40.6174	5.46164e-89	2.70364e-86	192.831
chr17:48513939	6.24561	-0.176951	40.6169	5.47165e-89	2.7084e-86	192.829
chr1:3072575	4.84829	0.199756	40.6166	5.47764e-89	2.71118e-86	192.828
chr13:44471444	5.30854	-0.446098	40.6166	5.47871e-89	2.71151e-86	192.827
chr12:54107482	-4.99951	-0.738659	-40.6163	5.48479e-89	2.71433e-86	192.826
chr19:57900418	4.95451	0.525427	40.6162	5.48632e-89	2.71489e-86	192.826
chr10:71862763	5.79951	-0.158537	40.6161	5.48792e-89	2.71549e-86	192.826
chr1:8203735	6.39451	0.27128	40.6161	5.489e-89	2.71583e-86	192.826
chr1:151063015	5.31195	-0.465366	40.6156	5.49802e-89	2.7201e-86	192.824
chr17:20086409	6.52341	0.155854	40.6152	5.50759e-89	2.72464e-86	192.822
chr4:72899397	5.93146	0.270854	40.6149	5.51368e-89	2.72746e-86	192.821
chr10:8058933	5.42671	-0.133354	40.6146	5.51983e-89	2.73031e-86	192.82
chr20:4450220	4.86	-0.494146	40.6144	5.52419e-89	2.73227e-86	192.819
chr11:130162920	-5.3322	-0.94561	-40.6143	5.52594e-89	2.73294e-86	192.819
chr11:47916382	6.0789	-0.0503049	40.6142	5.5284e-89	2.73397e-86	192.819
chr11:82750982	-3.96488	-1.71195	-40.6138	5.53511e-89	2.73709e-86	192.817
chr6:41024105	6.15256	0.479451	40.6137	5.53721e-89	2.73793e-86	192.817
chr1:6599930	-4.94793	-1.12152	-40.6136	5.53992e-89	2.73908e-86	192.816
chr16:85187058	5.70207	0.488354	40.6129	5.55391e-89	2.7458e-86	192.814
chr8:48911592	-5.6611	-0.323232	-40.6129	5.5556e-89	2.74644e-86	192.814
chr17:39940324	5.71159	0.451402	40.6123	5.56677e-89	2.75177e-86	192.812
chr1:33161597	-4.72134	0.623963	-40.6122	5.56862e-89	2.75249e-86	192.811
chr2:10981699	4.40171	0.936341	40.6121	5.5709e-89	2.75335e-86	192.811
chr7:131626296	5.6228	-0.445305	40.6121	5.57116e-89	2.75335e-86	192.811
chr3:46811733	4.49866	1.05896	40.612	5.57301e-89	2.75398e-86	192.811
chr7:102125243	5.6422	-0.204024	40.612	5.57321e-89	2.75398e-86	192.81
chr1:2290878	-5.27683	-0.977195	-40.6119	5.57485e-89	2.75459e-86	192.81
chr11:10867287	4.16671	-1.01189	40.611	5.59416e-89	2.76394e-86	192.807
chr5:35213984	5.74256	-0.0992073	40.611	5.59486e-89	2.76408e-86	192.807
chr5:147446583	6.23915	0.00640244	40.6108	5.59785e-89	2.76536e-86	192.806
chr10:132685330	-4.88134	-0.850061	-40.6107	5.60144e-89	2.76694e-86	192.805
chr2:147793716	5.64439	0.135366	40.6105	5.60497e-89	2.76849e-86	192.805
chr11:95607093	5.89159	0.419451	40.6104	5.60659e-89	2.7691e-86	192.805
chr10:95247328	5.45159	-0.425061	40.6098	5.62084e-89	2.77593e-86	192.802
chr6:161367695	5.87537	0.109024	40.6092	5.633e-89	2.78174e-86	192.8
chr7:46145516	5.13915	-1.00201	40.6091	5.63539e-89	2.78273e-86	192.799
chr16:85526770	6.16122	0.105976	40.6088	5.64198e-89	2.78574e-86	192.798
chr5:395622	6.52	0.229878	40.6087	5.6423e-89	2.78574e-86	192.798
chr21:35086643	4.77866	-0.636524	40.6085	5.64728e-89	2.788e-86	192.797
chr10:93121020	4.91085	0.690061	40.6082	5.6531e-89	2.79068e-86	192.796
chr10:87216243	-5.53646	-0.380915	-40.608	5.65773e-89	2.79277e-86	192.795
chr21:44958439	6.25646	0.139329	40.6076	5.66596e-89	2.79655e-86	192.794
chr1:87993171	5.52927	0.000121951	40.6076	5.66621e-89	2.79655e-86	192.794
chr18:79458732	6.06012	-0.537744	40.6074	5.67036e-89	2.7984e-86	192.793
chr11:36033244	5.34256	0.395671	40.6073	5.67412e-89	2.80006e-86	192.793
chr5:143922081	5.44805	-0.156341	40.6068	5.68369e-89	2.80459e-86	192.791
chr4:173537846	-5.16085	-1.0714	-40.6065	5.69025e-89	2.80761e-86	192.79
chr10:13728982	5.91012	0.165061	40.6065	5.69063e-89	2.80761e-86	192.79
chr2:219400582	5.05878	0.526829	40.6063	5.69402e-89	2.80909e-86	192.789
chr7:16834092	6.04939	0.0257927	40.6055	5.71069e-89	2.81711e-86	192.786
chr8:106539825	6.47244	-0.107073	40.6054	5.71375e-89	2.81842e-86	192.786
chr6:125082917	5.72012	-0.289695	40.6054	5.71481e-89	2.81874e-86	192.785
chr12:51821578	-5.87817	-0.69811	-40.6051	5.72109e-89	2.82164e-86	192.784
chr5:19886304	5.32134	-0.221646	40.6047	5.7282e-89	2.82495e-86	192.783
chr14:61466303	5.96732	-0.455244	40.6046	5.7303e-89	2.82578e-86	192.783
chr19:4928738	5.87866	-0.0396951	40.6045	5.73425e-89	2.82753e-86	192.782
chr6:168284217	5.95427	0.824573	40.6042	5.73919e-89	2.82977e-86	192.781
chr6:165637748	5.7611	0.139817	40.6034	5.75746e-89	2.83857e-86	192.778
chr14:61752908	5.3311	-0.543963	40.6032	5.76064e-89	2.83994e-86	192.778
chr2:12740705	5.15573	0.134939	40.6032	5.76231e-89	2.84056e-86	192.777
chr17:48514141	5.64098	-0.63122	40.603	5.7658e-89	2.84208e-86	192.777
chr5:173594070	5.345	-0.981524	40.6029	5.76774e-89	2.84284e-86	192.776
chr18:79458753	6.0439	-0.515	40.6027	5.77164e-89	2.84455e-86	192.776
chr1:223031945	5.68732	-0.359756	40.6027	5.77326e-89	2.84515e-86	192.775
chr4:172758806	5.01317	-0.691829	40.6026	5.77544e-89	2.84603e-86	192.775
chr11:104892877	5.19585	-0.363293	40.6023	5.78051e-89	2.84832e-86	192.774
chr15:33294003	6.22695	-0.0494512	40.6021	5.78515e-89	2.85041e-86	192.773
chr1:84755363	5.82524	-0.174329	40.602	5.78815e-89	2.85168e-86	192.773
chr6:131948738	5.79451	0.0209146	40.6016	5.79589e-89	2.85511e-86	192.771
chr12:24404667	5.425	-0.216646	40.6016	5.79593e-89	2.85511e-86	192.771
chr5:67212214	5.60305	0.0959146	40.6015	5.79908e-89	2.85646e-86	192.771
chr1:13784856	5.88659	-0.0302439	40.6012	5.8043e-89	2.85883e-86	192.77
chr2:8118823	6.17183	0.116037	40.6012	5.80565e-89	2.85929e-86	192.77
chr19:1168711	6.055	0.0490854	40.601	5.80856e-89	2.86053e-86	192.769
chr9:130371725	3.68305	1.21421	40.601	5.81051e-89	2.86128e-86	192.769
chr19:939630	6.40463	0.067439	40.6004	5.82221e-89	2.86684e-86	192.767
chr11:122804638	5.61329	-0.0255488	40.6001	5.82948e-89	2.87022e-86	192.766
chr11:64555774	5.77427	-0.3575	40.5995	5.84244e-89	2.87639e-86	192.764
chr17:72423877	5.71951	0.191098	40.5988	5.85811e-89	2.88391e-86	192.761
chr1:212413744	5.74707	0.525244	40.5986	5.86149e-89	2.88537e-86	192.76
chr15:66908541	-5.34439	-0.76061	-40.5982	5.87157e-89	2.89012e-86	192.759
chr21:36150244	-4.44866	-1.45909	-40.5981	5.87335e-89	2.8908e-86	192.758
chr1:21239639	5.33439	0.894756	40.598	5.87653e-89	2.89216e-86	192.758
chr2:106130415	5.99732	0.0484146	40.5979	5.87816e-89	2.89276e-86	192.757
chr18:79944650	3.85329	1.82213	40.5977	5.88192e-89	2.8944e-86	192.757
chr22:46179017	4.78366	0.964634	40.5973	5.89143e-89	2.89888e-86	192.755
chr4:38805637	-5.21756	-1.17488	-40.5966	5.90613e-89	2.9059e-86	192.753
chr1:200131680	4.8822	0.322683	40.5964	5.91165e-89	2.90841e-86	192.752
chr3:134243459	6.10268	-0.000487805	40.596	5.91932e-89	2.91198e-86	192.75
chr9:137044694	-4.82537	-1.64427	-40.5955	5.93101e-89	2.91734e-86	192.749
chr21:36207593	5.67354	0.448841	40.5955	5.93106e-89	2.91734e-86	192.749
chr11:2769132	6.40537	0.0713415	40.5952	5.93856e-89	2.92083e-86	192.747
chr1:172653254	5.08244	0.218537	40.5948	5.94584e-89	2.9242e-86	192.746
chr11:103888405	5.65671	0.0329878	40.5936	5.97441e-89	2.93804e-86	192.741
chr1:177927398	4.97866	0.333598	40.5934	5.97888e-89	2.94004e-86	192.741
chr3:190036786	5.56402	-0.0688415	40.5931	5.98543e-89	2.94305e-86	192.739
chr3:133456434	5.43549	0.31811	40.5929	5.9896e-89	2.94489e-86	192.739
chr17:80649801	5.7461	-0.512683	40.5921	6.00811e-89	2.95378e-86	192.736
chr1:234886791	-4.89524	0.250549	-40.592	6.01001e-89	2.95451e-86	192.735
chr19:1168748	6.53049	0.135	40.5917	6.01634e-89	2.95741e-86	192.734
chr4:7022352	6.09	-0.389268	40.5916	6.02005e-89	2.95903e-86	192.734
chr10:3779324	6.16817	-0.461646	40.5904	6.0457e-89	2.97129e-86	192.729
chr10:71862703	5.49366	-0.103293	40.5904	6.04586e-89	2.97129e-86	192.729
chr4:40563490	5.25171	0.262927	40.5904	6.04677e-89	2.97153e-86	192.729
chr6:31720193	6.51573	0.032378	40.5897	6.06141e-89	2.97851e-86	192.727
chr7:80884621	5.0872	0.109085	40.5894	6.06911e-89	2.98209e-86	192.726
chr9:8621097	5.61232	0.195183	40.5893	6.0703e-89	2.98246e-86	192.725
chr7:47482050	5.69268	-0.599146	40.5886	6.08769e-89	2.99079e-86	192.723
chr13:77980711	5.21439	-0.628659	40.5882	6.09574e-89	2.99454e-86	192.721
chr4:76622109	5.35476	0.205427	40.5881	6.09951e-89	2.99618e-86	192.721
chr13:25922664	6.31207	0.128354	40.588	6.10116e-89	2.99678e-86	192.72
chr9:134653430	5.64756	0.356098	40.5877	6.10888e-89	3.00036e-86	192.719
chr22:23919827	5.56671	-0.259695	40.5863	6.13946e-89	3.01516e-86	192.714
chr2:150539129	5.31927	0.574756	40.5854	6.16181e-89	3.02593e-86	192.711
chr9:38421869	6.5522	0.288659	40.5853	6.1648e-89	3.02718e-86	192.71
chr2:117825534	4.62805	0.888537	40.5851	6.16947e-89	3.02926e-86	192.709
chr3:52090218	4.95598	-1.07835	40.5849	6.17358e-89	3.03107e-86	192.709
chr5:110414132	5.61768	-0.0798171	40.5847	6.17728e-89	3.03267e-86	192.708
chr6:133526696	5.14476	0.498476	40.5844	6.18492e-89	3.0362e-86	192.707
chr7:139714628	5.93415	0.025122	40.5843	6.18693e-89	3.03698e-86	192.706
chr6:143747638	5.64451	0.198841	40.5841	6.19176e-89	3.03885e-86	192.706
chr1:10515931	-5.78683	-0.0393902	-40.5841	6.192e-89	3.03885e-86	192.706
chr3:152288382	5.62378	0.179451	40.5841	6.19206e-89	3.03885e-86	192.706
chr21:44957152	5.83817	-0.312744	40.5832	6.2128e-89	3.04882e-86	192.702
chr4:140158621	-5.29085	-0.578841	-40.5825	6.22915e-89	3.05662e-86	192.7
chr2:108588388	-5.26	-0.522195	-40.5825	6.23012e-89	3.05689e-86	192.7
chr4:167232955	4.77622	-0.000182927	40.5822	6.23569e-89	3.0594e-86	192.699
chr7:54969401	5.38061	0.217622	40.5821	6.23833e-89	3.06048e-86	192.698
chr18:48621464	5.19366	-1.11	40.582	6.2408e-89	3.06148e-86	192.698
chr19:15299867	5.85476	-0.440427	40.5817	6.24762e-89	3.06461e-86	192.697
chr15:42508526	5.18805	-0.633415	40.5812	6.25979e-89	3.07036e-86	192.695
chr7:134899491	5.56963	-0.198232	40.581	6.26368e-89	3.07205e-86	192.694
chr7:116874390	5.48756	-0.0140244	40.5808	6.26804e-89	3.07397e-86	192.693
chr5:61642151	4.34341	0.71378	40.58	6.2885e-89	3.08379e-86	192.69
chr1:92820688	5.13427	0.215671	40.5798	6.29233e-89	3.08545e-86	192.69
chr14:74480256	4.61451	0.419207	40.579	6.31196e-89	3.09486e-86	192.687
chr13:34225168	6.18207	-0.0181098	40.5789	6.31333e-89	3.09532e-86	192.686
chr12:88931665	5.82098	-0.152195	40.5784	6.32602e-89	3.10132e-86	192.684
chr4:80206694	3.51683	2.01524	40.5783	6.32913e-89	3.10262e-86	192.684
chr9:115167432	5.26927	-0.487317	40.5781	6.33274e-89	3.10417e-86	192.683
chr8:9552377	-5.66512	-0.0834146	-40.5781	6.33344e-89	3.1043e-86	192.683
chr6:90300430	5.68476	0.23689	40.578	6.33673e-89	3.10569e-86	192.683
chr6:108738079	6.09646	-0.275183	40.5778	6.34066e-89	3.1074e-86	192.682
chr7:36684188	6.25537	-0.282805	40.5776	6.34608e-89	3.10984e-86	192.681
chr12:124385592	5.9511	-0.375305	40.5775	6.34669e-89	3.1099e-86	192.681
chr9:134681440	5.84488	-0.215732	40.5775	6.3471e-89	3.1099e-86	192.681
chr17:20225587	4.93317	-0.488902	40.5771	6.35703e-89	3.11455e-86	192.679
chr16:87240174	6.51195	0.197317	40.5762	6.37976e-89	3.12546e-86	192.676
chr9:134652906	4.49768	-0.177622	40.5761	6.38204e-89	3.12636e-86	192.676
chr2:168930770	5.78451	-0.284695	40.576	6.38306e-89	3.12664e-86	192.675
chr10:70552140	6.37866	0.11628	40.5756	6.3945e-89	3.13202e-86	192.674
chr7:36997685	4.65146	0.378537	40.5755	6.39697e-89	3.13301e-86	192.673
chr19:1189446	5.53134	0.158841	40.5752	6.40197e-89	3.13524e-86	192.672
chr20:37315327	5.76841	-0.47628	40.5752	6.40267e-89	3.13536e-86	192.672
chr2:96837821	4.34756	0.723171	40.575	6.40787e-89	3.13769e-86	192.672
chr2:215532139	5.53573	0.41311	40.5749	6.40961e-89	3.13832e-86	192.671
chr1:204573489	4.90427	0.583841	40.5749	6.41008e-89	3.13833e-86	192.671
chr12:12980196	5.14683	-1.23756	40.5743	6.42372e-89	3.14478e-86	192.669
chr15:93075732	4.77366	0.88378	40.5742	6.42622e-89	3.14579e-86	192.669
chr2:20304584	6.13646	-0.200427	40.574	6.43112e-89	3.14797e-86	192.668
chr21:32022303	-4.99512	-1.02061	-40.5734	6.44736e-89	3.15569e-86	192.665
chr12:120658881	5.94805	0.476098	40.5729	6.45905e-89	3.16119e-86	192.664
chr18:63200018	-5.36378	-0.434451	-40.5728	6.46075e-89	3.1618e-86	192.663
chr14:76985299	5.70366	-0.0246341	40.5723	6.4734e-89	3.16777e-86	192.661
chr12:116915203	5.97841	-0.12872	40.5719	6.48262e-89	3.17206e-86	192.66
chr3:13504566	5.43927	-0.0457317	40.5717	6.48702e-89	3.17399e-86	192.659
chr4:186845477	5.58695	-0.36811	40.5716	6.4908e-89	3.17561e-86	192.659
chr11:69949404	5.47195	-0.194634	40.5715	6.49247e-89	3.17621e-86	192.658
chr9:124671972	6.00915	0.19128	40.571	6.50615e-89	3.18263e-86	192.656
chr2:64636454	-5.79805	0.127683	-40.5709	6.5065e-89	3.18263e-86	192.656
chr10:3888511	4.90573	0.474329	40.5703	6.52189e-89	3.18993e-86	192.654
chr2:95298900	4.79683	0.454268	40.5703	6.52292e-89	3.19021e-86	192.654
chr1:11919150	5.94744	-0.233841	40.5702	6.52511e-89	3.19105e-86	192.653
chr1:39154628	4.98317	-0.131098	40.5702	6.52592e-89	3.19123e-86	192.653
chr5:168992221	4.82463	0.296829	40.5701	6.52776e-89	3.1919e-86	192.653
chr1:155005879	-4.64622	-0.21128	-40.57	6.53067e-89	3.19306e-86	192.653
chr1:178096107	5.06134	0.829817	40.57	6.53104e-89	3.19306e-86	192.653
chr5:180213102	-5.05293	-0.204756	-40.5698	6.53558e-89	3.19505e-86	192.652
chr6:2432041	6.14427	0.360427	40.5694	6.54357e-89	3.19874e-86	192.651
chr2:16320028	5.63854	-0.627683	40.5679	6.58294e-89	3.21775e-86	192.645
chr9:27945790	5.71585	0.16622	40.5676	6.5887e-89	3.22034e-86	192.644
chr5:58122987	4.62329	0.0798171	40.5675	6.59179e-89	3.22154e-86	192.643
chr1:176601449	4.56512	1.02524	40.5675	6.59208e-89	3.22154e-86	192.643
chr2:6186756	5.70183	0.317744	40.5671	6.60081e-89	3.22541e-86	192.642
chr21:34186334	5.55598	-0.00140244	40.5671	6.60091e-89	3.22541e-86	192.642
chr16:84883818	5.24878	0.35378	40.567	6.60405e-89	3.22654e-86	192.642
chr6:143622457	5.3872	-0.479817	40.567	6.60416e-89	3.22654e-86	192.641
chr3:38134108	6.4911	0.12189	40.5666	6.61527e-89	3.23174e-86	192.64
chr2:211300046	4.44085	0.431402	40.5662	6.62295e-89	3.23527e-86	192.639
chr20:38218524	5.15427	-0.406524	40.5657	6.63651e-89	3.24166e-86	192.637
chr11:7512564	-5.54268	-0.689756	-40.5656	6.6403e-89	3.24329e-86	192.636
chr6:137291739	-5.79671	-0.37628	-40.5648	6.65981e-89	3.25258e-86	192.633
chr20:62831967	5.13024	0.427805	40.5647	6.66122e-89	3.25305e-86	192.633
chr19:14061454	5.73085	-0.437988	40.5644	6.66966e-89	3.25694e-86	192.632
chr16:17364601	-5.27	-0.259634	-40.5643	6.67217e-89	3.25794e-86	192.631
chr1:172588797	5.31427	-0.0871341	40.5638	6.68318e-89	3.26308e-86	192.63
chr12:124293837	6.75939	0.253963	40.5638	6.68475e-89	3.26362e-86	192.629
chr6:46320846	4.84878	0.179512	40.5636	6.68828e-89	3.26512e-86	192.629
chr8:90536920	5.50744	-0.122866	40.5635	6.69154e-89	3.26648e-86	192.628
chr2:12740564	6.27646	-0.0995732	40.5635	6.69262e-89	3.26678e-86	192.628
chr17:57517353	4.60622	0.00920732	40.5635	6.69311e-89	3.26679e-86	192.628
chr3:125050745	5.06744	-0.29872	40.5632	6.70034e-89	3.27009e-86	192.627
chr10:29860334	4.63512	0.0878049	40.563	6.70538e-89	3.27232e-86	192.626
chr8:115978881	5.4461	0.354512	40.5626	6.71587e-89	3.27721e-86	192.625
chr1:93608959	5.36024	-0.389512	40.5621	6.72812e-89	3.28296e-86	192.623
chr14:75281393	6.84354	-0.0529878	40.562	6.73073e-89	3.284e-86	192.623
chr7:36449155	5.54402	0.112622	40.5618	6.73385e-89	3.28529e-86	192.622
chr13:98890459	5.58744	-0.161037	40.5617	6.73688e-89	3.28654e-86	192.622
chr11:126197772	4.9228	0.857744	40.5616	6.73992e-89	3.28779e-86	192.621
chr10:3484882	5.99451	-0.388476	40.5607	6.76425e-89	3.29943e-86	192.618
chr22:46596309	4.88927	-0.58061	40.5603	6.77317e-89	3.30355e-86	192.616
chr19:2511777	3.45195	1.41329	40.5602	6.77572e-89	3.30456e-86	192.616
chr7:927401	5.50195	0.155976	40.56	6.78123e-89	3.30701e-86	192.615
chr7:70788019	5.19537	-0.022561	40.56	6.78199e-89	3.30715e-86	192.615
chr8:101290277	5.00146	0.047439	40.5595	6.79489e-89	3.31321e-86	192.613
chr6:87756957	-4.4161	-1.17232	-40.559	6.80707e-89	3.31892e-86	192.611
chr2:182864460	4.07598	1.03055	40.5588	6.81081e-89	3.32051e-86	192.611
chr2:33134246	-3.96841	-1.29872	-40.5587	6.81435e-89	3.322e-86	192.61
chr2:98028659	6.80293	0.0715854	40.5586	6.81618e-89	3.32266e-86	192.61
chr1:214124491	5.42549	-0.55372	40.5586	6.81792e-89	3.32328e-86	192.61
chr19:47058696	5.81427	-0.0171341	40.5583	6.82523e-89	3.32661e-86	192.609
chr1:14971014	4.59866	1.12274	40.5569	6.86164e-89	3.34412e-86	192.603
chr13:111188122	5.45207	-0.955427	40.5566	6.86781e-89	3.34689e-86	192.603
chr8:22560603	5.41671	-1.71884	40.5563	6.87631e-89	3.3508e-86	192.601
chr6:885377	-3.71866	-1.91762	-40.5561	6.88087e-89	3.35279e-86	192.601
chr8:28317768	-4.70061	-0.857134	-40.556	6.884e-89	3.35408e-86	192.6
chr18:23693945	5.3378	0.39622	40.5547	6.91663e-89	3.36974e-86	192.595
chr3:126911733	-5.90524	-0.520793	-40.5543	6.92708e-89	3.3746e-86	192.594
chr19:3603411	5.63976	0.213537	40.5538	6.94258e-89	3.38191e-86	192.592
chr11:12167570	5.65756	0.13622	40.5537	6.94348e-89	3.38211e-86	192.592
chr3:114351848	6.58317	0.322317	40.5536	6.94696e-89	3.38357e-86	192.591
chr3:106186139	5.08902	-0.36439	40.5533	6.95534e-89	3.38741e-86	192.59
chr5:74720647	5.10244	0.382927	40.5531	6.95868e-89	3.38881e-86	192.589
chr3:128416981	5.13171	-1.10244	40.5526	6.97325e-89	3.39542e-86	192.587
chr8:2044438	-5.9272	-0.418841	-40.5526	6.97325e-89	3.39542e-86	192.587
chr1:93624816	5.96415	0.00195122	40.5526	6.974e-89	3.39555e-86	192.587
chr4:6312933	5.99171	0.172195	40.5525	6.97568e-89	3.39613e-86	192.587
chr2:62661358	5.63756	-0.0595122	40.5522	6.98263e-89	3.39928e-86	192.586
chr16:29262081	5.46146	0.719512	40.5522	6.98355e-89	3.39949e-86	192.586
chr10:97165671	3.9939	0.955366	40.5521	6.98613e-89	3.40051e-86	192.586
chr16:10775337	6.75049	0.0965854	40.552	6.98768e-89	3.40103e-86	192.585
chr10:69232674	5.52037	-0.343841	40.552	6.9891e-89	3.4014e-86	192.585
chr2:100935618	5.91354	0.329695	40.552	6.98965e-89	3.4014e-86	192.585
chr4:163558778	-5.44829	-0.63061	-40.552	6.98992e-89	3.4014e-86	192.585
chr7:139714774	6.04024	0.184268	40.5519	6.99043e-89	3.40141e-86	192.585
chr6:170147943	-4.42183	-0.355427	-40.5518	6.99474e-89	3.40327e-86	192.584
chr8:38527668	4.43829	-1.0572	40.5517	6.99788e-89	3.40456e-86	192.584
chr10:24697076	5.8772	-0.158354	40.5514	7.00376e-89	3.40718e-86	192.583
chr8:48637150	5.73354	0.245427	40.5513	7.00703e-89	3.40853e-86	192.583
chr4:54541950	5.44512	-0.529512	40.5507	7.02281e-89	3.41597e-86	192.58
chr11:133362761	4.99951	0.326585	40.5505	7.02946e-89	3.41897e-86	192.579
chr1:28096488	4.4622	1.11671	40.55	7.04119e-89	3.42402e-86	192.578
chr8:125187608	5.6328	0.443232	40.55	7.04119e-89	3.42402e-86	192.578
chr1:2372842	5.36378	0.939451	40.55	7.04133e-89	3.42402e-86	192.578
chr19:884141	6.28829	0.175488	40.5494	7.05687e-89	3.43134e-86	192.575
chr19:939750	5.48756	-0.449512	40.5494	7.058e-89	3.43165e-86	192.575
chr3:185656623	6.10549	-0.3375	40.5488	7.07478e-89	3.43957e-86	192.573
chr13:77976237	6.62305	-0.0760366	40.5483	7.08705e-89	3.44529e-86	192.571
chr11:460703	6.41524	-0.563232	40.5481	7.09309e-89	3.44799e-86	192.57
chr13:110448360	5.31829	-0.493293	40.548	7.0941e-89	3.44824e-86	192.57
chr17:81868975	5.73793	-0.487378	40.5477	7.10273e-89	3.45219e-86	192.569
chr13:98726996	4.73463	-0.378049	40.5473	7.11307e-89	3.45698e-86	192.568
chr17:78681498	5.26402	1.2414	40.5469	7.12338e-89	3.46175e-86	192.566
chr2:174032094	5.35098	-0.72	40.5468	7.12721e-89	3.46337e-86	192.566
chr4:6973009	6.31061	0.444817	40.5468	7.12802e-89	3.46352e-86	192.565
chr6:167349831	5.29683	-0.377683	40.5466	7.13325e-89	3.46582e-86	192.565
chr5:14610327	5.66915	0.319817	40.5459	7.15021e-89	3.47382e-86	192.562
chr17:31907770	-4.60049	-0.931098	-40.5455	7.16348e-89	3.48002e-86	192.561
chr21:44006700	5.75305	-0.20689	40.545	7.17509e-89	3.48542e-86	192.559
chr2:9914722	5.95549	0.0167683	40.545	7.17606e-89	3.48565e-86	192.559
chr8:1162029	5.01402	-0.0778659	40.5449	7.17784e-89	3.48627e-86	192.559
chr15:63046949	6.13012	0.024939	40.5447	7.18286e-89	3.48846e-86	192.558
chr10:22610266	-5.50476	-0.035061	-40.5446	7.18651e-89	3.48976e-86	192.557
chr1:145708153	5.92793	-0.737134	40.5446	7.18654e-89	3.48976e-86	192.557
chr7:21617645	4.73	0.721829	40.5444	7.19337e-89	3.49283e-86	192.556
chr2:21650924	6.26793	0.106402	40.5442	7.1967e-89	3.49416e-86	192.556
chr5:14186431	5.44329	-0.0217683	40.5442	7.19711e-89	3.49416e-86	192.556
chr14:99767116	5.3678	0.042561	40.5436	7.21437e-89	3.50205e-86	192.554
chr12:71553201	5.4078	0.406829	40.5435	7.21524e-89	3.50205e-86	192.553
chr3:194270789	5.48622	-0.642988	40.5435	7.21535e-89	3.50205e-86	192.553
chr22:29032456	5.90207	-0.40128	40.5435	7.21537e-89	3.50205e-86	192.553
chr12:49540980	4.14402	-0.0511585	40.5433	7.22129e-89	3.50468e-86	192.553
chr2:73088475	6.13329	-0.0510366	40.5433	7.22284e-89	3.50497e-86	192.552
chr2:9287637	6.50598	-0.263354	40.5433	7.22289e-89	3.50497e-86	192.552
chr3:24162031	4.94341	-0.507439	40.5431	7.22848e-89	3.50743e-86	192.552
chr2:143955947	6.00829	0.194756	40.5429	7.23158e-89	3.5087e-86	192.551
chr6:80068414	5.58841	-0.2175	40.5416	7.26785e-89	3.52605e-86	192.546
chr4:158164168	5.74561	-0.0690244	40.5413	7.27578e-89	3.52965e-86	192.545
chr5:143913547	5.85866	-0.0317683	40.5409	7.28705e-89	3.53487e-86	192.544
chr21:26918900	5.32573	-0.120061	40.5407	7.29217e-89	3.53711e-86	192.543
chr17:19354252	6.24451	-0.224573	40.5402	7.30761e-89	3.54422e-86	192.541
chr4:40688626	5.4228	0.392378	40.5402	7.30786e-89	3.54422e-86	192.541
chr5:57735235	5.32244	-0.360732	40.5391	7.33669e-89	3.55796e-86	192.537
chr5:179681128	4.37366	1.41951	40.539	7.34064e-89	3.5596e-86	192.536
chr16:85147311	4.97073	0.507073	40.539	7.3411e-89	3.5596e-86	192.536
chr7:143392392	5.64598	-0.122012	40.5389	7.34222e-89	3.5599e-86	192.536
chr1:111228499	5.37171	-0.160732	40.5388	7.34481e-89	3.5609e-86	192.536
chr13:28477543	5.02	0.435488	40.5384	7.3578e-89	3.56695e-86	192.534
chr5:172144770	5.83976	0.268537	40.5382	7.36314e-89	3.56929e-86	192.533
chr20:8020523	-4.70963	-1.49945	-40.5381	7.36629e-89	3.57057e-86	192.533
chr4:143339678	4.8911	0.98811	40.5378	7.37356e-89	3.57373e-86	192.532
chr13:29532881	6.08329	0.137134	40.5378	7.37383e-89	3.57373e-86	192.532
chr7:2310031	6.29146	-0.270366	40.5371	7.39183e-89	3.5822e-86	192.529
chr5:61642073	4.99817	0.326159	40.537	7.3946e-89	3.58324e-86	192.529
chr8:48048142	5.02085	0.836524	40.537	7.39499e-89	3.58324e-86	192.529
chr2:76895695	4.78939	0.952012	40.5366	7.40751e-89	3.58905e-86	192.527
chr8:22587018	5.73598	-1.06433	40.5365	7.40929e-89	3.58966e-86	192.527
chr16:3657062	6.59659	0.367317	40.5365	7.41016e-89	3.58984e-86	192.527
chr9:36144506	-5.13939	-0.611524	-40.5362	7.41733e-89	3.59306e-86	192.526
chr2:21396087	4.76159	0.65311	40.5362	7.41853e-89	3.59339e-86	192.526
chr20:38166722	5.67646	-0.434939	40.536	7.42431e-89	3.59594e-86	192.525
chr14:80387799	6.10707	0.0626829	40.5358	7.42813e-89	3.59754e-86	192.524
chr3:159796899	5.54683	-0.321098	40.535	7.451e-89	3.60836e-86	192.521
chr22:35742365	5.07378	-0.0983537	40.5347	7.45986e-89	3.6124e-86	192.52
chr17:2375906	6.01732	0.0241463	40.5346	7.46282e-89	3.61359e-86	192.52
chr2:168787212	5.45122	0.0404878	40.5346	7.46378e-89	3.6138e-86	192.52
chr20:4450219	4.99439	-0.425122	40.5341	7.47782e-89	3.62034e-86	192.518
chr6:47529861	5.305	0.1125	40.5339	7.48258e-89	3.6224e-86	192.517
chr4:134622873	5.75159	-0.0828659	40.5335	7.49355e-89	3.62746e-86	192.516
chr12:122703589	-5.76415	-0.557805	-40.533	7.50733e-89	3.63388e-86	192.514
chr7:77428479	5.13085	0.168232	40.5329	7.51231e-89	3.63603e-86	192.513
chr20:8020428	-4.80695	-1.01152	-40.5325	7.52219e-89	3.64056e-86	192.512
chr13:49085121	5.93183	0.044939	40.5323	7.52834e-89	3.64328e-86	192.511
chr1:145707344	5.68988	-0.390061	40.5322	7.53074e-89	3.6442e-86	192.511
chr22:37534240	-5.72085	-0.473963	-40.5317	7.54447e-89	3.65058e-86	192.509
chr3:15646442	5.77976	-0.48439	40.5317	7.54536e-89	3.65076e-86	192.509
chr14:104679637	5.69183	0.390061	40.5315	7.5504e-89	3.65294e-86	192.508
chr12:131737123	5.73098	-0.43939	40.5314	7.55255e-89	3.65373e-86	192.508
chr1:7471650	6.03915	0.338841	40.5314	7.55399e-89	3.65417e-86	192.508
chr13:110448393	5.73098	-0.190244	40.5314	7.55494e-89	3.65438e-86	192.508
chr7:21943225	5.70232	-0.112378	40.5313	7.55563e-89	3.65446e-86	192.507
chr17:41536057	5.50841	-0.505183	40.5313	7.55638e-89	3.65457e-86	192.507
chr2:201204426	4.7872	0.400183	40.5308	7.5722e-89	3.66197e-86	192.505
chr10:124619387	-5.155	-0.438598	-40.5307	7.57377e-89	3.66247e-86	192.505
chr1:176847548	6.08268	0.131585	40.5306	7.57539e-89	3.663e-86	192.505
chr10:82982132	5.67695	-0.424573	40.5306	7.57729e-89	3.66366e-86	192.505
chr17:83085184	6.00171	0.249878	40.5303	7.5842e-89	3.66675e-86	192.504
chr13:28322678	4.83293	-0.253171	40.5303	7.58633e-89	3.66752e-86	192.503
chr14:61534354	5.60244	0.174146	40.5302	7.58921e-89	3.66866e-86	192.503
chr3:172146626	5.03293	-0.332317	40.5296	7.60609e-89	3.67657e-86	192.501
chr18:59874305	5.57451	0.106768	40.5294	7.6107e-89	3.67854e-86	192.5
chr2:216427190	5.71354	0.132622	40.5294	7.61241e-89	3.67911e-86	192.5
chr3:111670226	5.7811	-0.440427	40.5292	7.61589e-89	3.68054e-86	192.5
chr8:142987986	5.84061	-0.109573	40.5287	7.63241e-89	3.68827e-86	192.497
chr4:105967423	4.49061	0.781402	40.5286	7.63461e-89	3.68907e-86	192.497
chr2:222908071	4.98329	0.579573	40.5283	7.64252e-89	3.69264e-86	192.496
chr1:31577275	5.71817	0.820427	40.5283	7.64343e-89	3.69282e-86	192.496
chr1:242006236	4.71524	-0.448232	40.5281	7.64923e-89	3.69537e-86	192.495
chr6:11711820	-5.86793	-0.0337195	-40.5276	7.66367e-89	3.70208e-86	192.493
chr12:26091089	4.97939	0.950671	40.5271	7.67651e-89	3.70803e-86	192.492
chr3:111953289	5.46878	-0.204268	40.5268	7.68483e-89	3.71179e-86	192.491
chr1:218585785	5.4661	-0.514512	40.5268	7.68748e-89	3.71278e-86	192.49
chr10:75358825	6.81768	0.409085	40.5267	7.68794e-89	3.71278e-86	192.49
chr1:117687189	5.07573	0.432134	40.5264	7.69909e-89	3.71791e-86	192.489
chr15:98689879	6.15024	0.413049	40.5262	7.70223e-89	3.71917e-86	192.488
chr17:81868349	4.43159	-1.25957	40.5262	7.70429e-89	3.7199e-86	192.488
chr8:48871347	5.01451	-0.700427	40.5261	7.70712e-89	3.72101e-86	192.488
chr9:12685006	5.76756	-0.687805	40.5258	7.71464e-89	3.72438e-86	192.487
chr12:75624141	4.66866	1.1886	40.5257	7.71678e-89	3.72512e-86	192.486
chr12:110920979	5.80768	0.104451	40.5257	7.71724e-89	3.72512e-86	192.486
chr2:218259540	6.665	-0.0740854	40.5255	7.7235e-89	3.72788e-86	192.486
chr2:218259509	5.79159	-0.958841	40.5255	7.72435e-89	3.72803e-86	192.486
chr3:24197938	5.44939	0.507744	40.5254	7.72815e-89	3.72961e-86	192.485
chr3:137519697	4.32988	0.355793	40.5253	7.72929e-89	3.7299e-86	192.485
chr2:33012160	5.44598	0.0998171	40.5252	7.73405e-89	3.73194e-86	192.484
chr3:136070972	5.62768	-0.127012	40.5247	7.74581e-89	3.73736e-86	192.483
chr14:103045802	-5.12451	-1.12665	-40.5244	7.75671e-89	3.74236e-86	192.481
chr2:1817340	5.27024	-0.628537	40.5243	7.75855e-89	3.74298e-86	192.481
chr16:85550220	4.18512	1.09329	40.5242	7.76154e-89	3.74417e-86	192.481
chr7:101923674	6.13341	-0.478659	40.5242	7.76232e-89	3.74428e-86	192.481
chr15:66908633	-4.85793	-0.915793	-40.5242	7.7631e-89	3.7444e-86	192.481
chr3:122974383	5.24	0.369024	40.5238	7.77483e-89	3.7497e-86	192.479
chr10:103738204	6.29549	-0.125061	40.5237	7.77517e-89	3.7497e-86	192.479
chr11:47905641	5.45402	1.02872	40.5231	7.79463e-89	3.75883e-86	192.476
chr13:100542905	-4.26268	-0.902195	-40.5229	7.79923e-89	3.76078e-86	192.476
chr6:43838730	5.20829	-0.908415	40.5228	7.80389e-89	3.76277e-86	192.475
chr1:61973246	5.85829	-0.0142683	40.522	7.82523e-89	3.7728e-86	192.473
chr1:95019613	5.71061	0.263476	40.5217	7.83626e-89	3.77786e-86	192.471
chr2:238421749	5.40305	0.333354	40.5209	7.85971e-89	3.7889e-86	192.468
chr9:134681385	6.15	-0.121341	40.5209	7.86027e-89	3.78891e-86	192.468
chr11:10126076	5.21829	0.361341	40.5205	7.8704e-89	3.79353e-86	192.467
chr16:85782184	-4.90976	-0.10939	-40.5203	7.87841e-89	3.79713e-86	192.466
chr6:112349682	5.70866	0.202256	40.5202	7.8805e-89	3.79787e-86	192.466
chr8:97918389	6.63841	-0.0409146	40.52	7.88617e-89	3.80034e-86	192.465
chr19:46844435	5.39317	-0.189878	40.5199	7.8881e-89	3.80101e-86	192.465
chr8:79357780	5.27951	-0.30939	40.5195	7.90106e-89	3.80699e-86	192.463
chr6:157109134	5.87707	-0.171585	40.5191	7.91425e-89	3.81308e-86	192.461
chr4:16626892	5.53073	-0.0328049	40.519	7.91573e-89	3.81353e-86	192.461
chr14:74974403	4.7778	1.24927	40.5184	7.93336e-89	3.82176e-86	192.459
chr6:111276708	5.72573	-0.0940854	40.5182	7.93864e-89	3.82404e-86	192.458
chr5:128536544	5.94537	-0.726951	40.5177	7.95401e-89	3.83118e-86	192.456
chr11:129434830	-5.36488	0.236463	-40.5176	7.95761e-89	3.83264e-86	192.456
chr1:113887280	-5.0761	0.438537	-40.5175	7.96078e-89	3.83391e-86	192.455
chr9:68955556	-4.9961	0.0726829	-40.5172	7.96864e-89	3.83743e-86	192.455
chr20:38219154	5.93427	-0.189817	40.5167	7.98403e-89	3.84457e-86	192.453
chr13:77028095	4.43305	0.252866	40.5162	8.00066e-89	3.85231e-86	192.451
chr11:68142224	-5.80122	-0.713659	-40.5159	8.00809e-89	3.85562e-86	192.45
chr18:9913173	5.43512	-0.618537	40.5158	8.01152e-89	3.85701e-86	192.449
chr1:168374089	4.99854	0.14939	40.5156	8.01754e-89	3.85964e-86	192.448
chr21:14582179	5.06244	0.103659	40.515	8.0358e-89	3.86816e-86	192.446
chr7:44979849	5.15488	-1.16756	40.5148	8.0414e-89	3.87059e-86	192.445
chr18:79458777	6.45817	0.144207	40.5146	8.04965e-89	3.87429e-86	192.444
chr19:2628150	5.61695	-0.18872	40.5144	8.05397e-89	3.8761e-86	192.444
chr1:207104121	-5.08537	-0.0490244	-40.5144	8.05599e-89	3.87681e-86	192.444
chr10:51005680	4.84256	-0.407256	40.5141	8.06276e-89	3.8798e-86	192.443
chr3:39132271	5.62049	0.196341	40.5138	8.07162e-89	3.88379e-86	192.442
chr2:73089375	6.47976	-0.190488	40.5135	8.0809e-89	3.88799e-86	192.441
chr10:8058242	6.14732	0.0341463	40.5134	8.08554e-89	3.88995e-86	192.44
chr17:61805714	5.26951	-0.445366	40.5132	8.09018e-89	3.89191e-86	192.439
chr5:36417744	4.69207	0.0975	40.5131	8.09455e-89	3.89375e-86	192.439
chr5:143214663	5.99061	-0.0651829	40.5131	8.09539e-89	3.89388e-86	192.439
chr5:14726828	6.14183	0.392256	40.5128	8.10368e-89	3.8976e-86	192.438
chr4:153661568	-5.49012	-0.797012	-40.5125	8.11384e-89	3.90222e-86	192.437
chr14:102779782	-5.53451	0.166646	-40.5123	8.11937e-89	3.90461e-86	192.436
chr8:143937900	5.88463	0.21439	40.512	8.12831e-89	3.90864e-86	192.435
chr2:160408766	5.69927	-0.234024	40.5119	8.12967e-89	3.90902e-86	192.435
chr8:13130951	6.10244	0.216585	40.5115	8.14326e-89	3.91529e-86	192.433
chr7:130823441	5.4561	-0.119878	40.5112	8.15102e-89	3.91855e-86	192.432
chr4:8544894	5.705	-0.0256707	40.5112	8.15118e-89	3.91855e-86	192.432
chr14:61474869	4.79378	0.73811	40.5112	8.15208e-89	3.91872e-86	192.432
chr1:2134709	4.92573	0.626524	40.5111	8.15592e-89	3.92029e-86	192.431
chr1:2134643	5.34402	0.25128	40.5108	8.16441e-89	3.92383e-86	192.43
chr2:120559397	5.48207	0.30628	40.5108	8.16442e-89	3.92383e-86	192.43
chr2:196601471	5.93415	-0.268659	40.5108	8.16554e-89	3.9241e-86	192.43
chr2:112591578	5.32561	-0.0186585	40.5105	8.17374e-89	3.92777e-86	192.429
chr10:79208413	6.1428	0.165915	40.5101	8.1853e-89	3.93306e-86	192.428
chr10:3906561	5.53244	0.0679268	40.51	8.18976e-89	3.93493e-86	192.427
chr2:191033086	5.00061	-0.0522561	40.5098	8.1951e-89	3.93722e-86	192.427
chr5:177468166	6.02927	0.169634	40.5094	8.2067e-89	3.9424e-86	192.425
chr1:193264640	5.64159	0.0634756	40.5094	8.20702e-89	3.9424e-86	192.425
chr1:36327757	5.55488	-0.00146341	40.5092	8.21298e-89	3.94473e-86	192.424
chr3:59726473	5.24512	0.67061	40.5092	8.21301e-89	3.94473e-86	192.424
chr5:116859012	5.07463	0.530732	40.5091	8.21721e-89	3.94648e-86	192.424
chr7:152136782	5.90415	-0.131951	40.509	8.21954e-89	3.94733e-86	192.424
chr16:86968990	6.42866	0.299695	40.5084	8.24043e-89	3.95709e-86	192.421
chr11:62481002	5.93427	-0.139695	40.5081	8.24714e-89	3.96004e-86	192.42
chr3:190150700	5.29841	0.422012	40.508	8.25295e-89	3.96255e-86	192.42
chr2:230694680	6.04341	0.170732	40.5079	8.2538e-89	3.96257e-86	192.42
chr1:231818065	5.27512	0.810244	40.5079	8.25413e-89	3.96257e-86	192.419
chr2:46168082	5.09927	-0.849634	40.5079	8.25509e-89	3.96276e-86	192.419
chr17:40720004	5.36098	-0.499512	40.5075	8.26718e-89	3.96829e-86	192.418
chr22:32529577	5.2622	-0.333659	40.5073	8.272e-89	3.97033e-86	192.417
chr5:74321862	6.13354	0.235183	40.5062	8.30896e-89	3.98779e-86	192.413
chr3:49466105	5.23171	0.873902	40.5059	8.31869e-89	3.99219e-86	192.412
chr10:615890	5.82317	0.312561	40.5057	8.32429e-89	3.9946e-86	192.411
chr10:26486590	5.59037	-0.633963	40.505	8.34692e-89	4.00516e-86	192.408
chr3:102069683	4.88159	0.645183	40.5049	8.34744e-89	4.00516e-86	192.408
chr2:237202185	6.01366	-0.676951	40.5049	8.3491e-89	4.00568e-86	192.408
chr7:99562638	5.72415	-0.334512	40.5045	8.36061e-89	4.01076e-86	192.407
chr4:80190656	5.32951	-0.170366	40.5045	8.36106e-89	4.01076e-86	192.407
chr2:188973897	4.97329	-0.224573	40.5045	8.36143e-89	4.01076e-86	192.407
chr5:160634739	5.88476	0.0794512	40.5044	8.36352e-89	4.01149e-86	192.406
chr8:28375740	5.43122	-0.735244	40.5044	8.366e-89	4.0124e-86	192.406
chr7:50832952	-4.46878	-1.86646	-40.5042	8.37028e-89	4.01418e-86	192.406
chr6:32078528	4.36354	1.04323	40.5039	8.38125e-89	4.01916e-86	192.404
chr14:73747434	5.76354	-0.498841	40.5036	8.3908e-89	4.02347e-86	192.403
chr19:4862606	4.79646	0.322988	40.5035	8.39387e-89	4.02466e-86	192.403
chr19:47330827	-5.41634	-0.324512	-40.5034	8.39642e-89	4.02561e-86	192.402
chr1:31630258	6.22854	0.184878	40.5025	8.42476e-89	4.03886e-86	192.399
chr12:51820578	-4.44561	-2.12659	-40.5025	8.42527e-89	4.03886e-86	192.399
chr9:136356436	6.24012	0.435305	40.5025	8.4258e-89	4.03886e-86	192.399
chr7:155203552	6.04512	0.102317	40.5023	8.43083e-89	4.04099e-86	192.398
chr9:127290426	4.94293	0.909024	40.5021	8.43898e-89	4.04462e-86	192.397
chr4:17494401	4.94134	-0.543841	40.5015	8.45778e-89	4.05335e-86	192.395
chr14:80387800	5.52573	0.159939	40.5003	8.49433e-89	4.07059e-86	192.391
chr14:75579416	6.15317	-0.140732	40.5001	8.50063e-89	4.07333e-86	192.39
chr2:172554595	5.68146	-0.231463	40.5	8.50497e-89	4.07512e-86	192.39
chr1:228421282	5.52049	-0.0656098	40.4999	8.5094e-89	4.07697e-86	192.389
chr10:113610000	5.11293	0.414024	40.4995	8.51954e-89	4.08154e-86	192.388
chr20:49562321	5.21805	-0.498415	40.4993	8.52882e-89	4.08571e-86	192.387
chr10:21515148	6.04207	-0.287256	40.4989	8.53965e-89	4.09061e-86	192.386
chr10:126392526	5.10171	0.25439	40.4986	8.55125e-89	4.09589e-86	192.384
chr5:123209292	5.52341	-0.0536585	40.4985	8.5538e-89	4.09683e-86	192.384
chr5:14849817	5.94915	0.0610366	40.4982	8.56425e-89	4.10155e-86	192.383
chr8:97944250	4.66854	0.540366	40.4976	8.58095e-89	4.10927e-86	192.381
chr22:37197516	5.70634	0.194146	40.4974	8.58742e-89	4.11208e-86	192.38
chr15:42508525	5.30159	-0.789085	40.4969	8.60386e-89	4.11967e-86	192.378
chr7:6443736	5.60646	-0.42372	40.4969	8.60471e-89	4.1198e-86	192.378
chr3:109926625	6.16744	0.1025	40.4964	8.62225e-89	4.12791e-86	192.376
chr11:77167573	5.47134	0.258476	40.4963	8.62434e-89	4.12863e-86	192.376
chr3:141077070	-4.63561	-1.42695	-40.496	8.63295e-89	4.13246e-86	192.375
chr17:41048514	5.73024	-0.446707	40.4959	8.63655e-89	4.1339e-86	192.374
chr1:25754871	-4.6739	-0.686341	-40.4958	8.64039e-89	4.13546e-86	192.374
chr6:52424032	5.85988	-0.282622	40.4956	8.64786e-89	4.13875e-86	192.373
chr17:61493268	4.70573	0.967988	40.4955	8.65133e-89	4.14012e-86	192.373
chr8:2006602	-5.73098	-0.497073	-40.4948	8.67228e-89	4.14986e-86	192.37
chr5:124629358	5.43244	-1.23793	40.4946	8.67998e-89	4.15311e-86	192.369
chr16:77289349	4.98207	-0.999329	40.4946	8.68027e-89	4.15311e-86	192.369
chr1:192795751	5.06415	0.551585	40.4946	8.68088e-89	4.15312e-86	192.369
chr16:27475720	5.56805	0.31561	40.4945	8.6833e-89	4.154e-86	192.369
chr5:142432735	-4.3822	-1.4311	-40.4941	8.69708e-89	4.1603e-86	192.367
chr21:38769363	6.11305	0.00481707	40.494	8.69834e-89	4.16062e-86	192.367
chr14:89721161	-3.83402	-2.10567	-40.4935	8.71732e-89	4.16941e-86	192.365
chr14:103045779	-4.91049	-1.26939	-40.4934	8.71844e-89	4.16966e-86	192.365
chr1:93679943	5.61524	-0.012378	40.4934	8.7204e-89	4.17031e-86	192.365
chr8:21909712	6.15402	-0.176159	40.4933	8.72407e-89	4.17178e-86	192.364
chr7:134948616	5.61476	-0.0282317	40.4931	8.72909e-89	4.17389e-86	192.364
chr19:6772871	-4.80061	-1.17665	-40.4928	8.739e-89	4.17835e-86	192.363
chr6:160259283	6.44854	-0.179634	40.4927	8.74264e-89	4.1798e-86	192.362
chr1:228739867	5.22817	0.296768	40.4922	8.76007e-89	4.18784e-86	192.36
chr5:19886372	5.85732	0.164878	40.492	8.76403e-89	4.18945e-86	192.36
chr3:14884929	5.16305	-0.0814024	40.4917	8.77545e-89	4.19462e-86	192.358
chr2:186594005	5.9178	0.112927	40.4917	8.77726e-89	4.1952e-86	192.358
chr1:166838090	5.58659	0.234878	40.4915	8.78216e-89	4.19725e-86	192.358
chr3:12227804	4.79976	-0.821341	40.4912	8.79373e-89	4.20249e-86	192.356
chr6:111276707	5.62463	-0.174634	40.4909	8.80163e-89	4.20598e-86	192.356
chr22:47102209	5.60244	0.0878049	40.4907	8.80796e-89	4.20871e-86	192.355
chr20:37315326	5.7489	-0.374207	40.4902	8.82488e-89	4.21651e-86	192.353
chr10:8058667	6.39988	-0.55128	40.49	8.83144e-89	4.21935e-86	192.352
chr21:45618528	-5.47793	-0.221037	-40.4896	8.84504e-89	4.22556e-86	192.351
chr2:109648177	5.61183	0.14189	40.4895	8.84971e-89	4.2275e-86	192.35
chr2:173815905	5.61098	0.721829	40.4892	8.86034e-89	4.23229e-86	192.349
chr1:164682782	6.3061	0.292805	40.4883	8.89003e-89	4.24595e-86	192.346
chr16:70692181	5.84146	-0.0845122	40.4883	8.89016e-89	4.24595e-86	192.346
chr9:72443005	5.73476	0.0979878	40.4882	8.89345e-89	4.24723e-86	192.345
chr3:72177771	-5.08463	-1.41732	-40.4878	8.90724e-89	4.25353e-86	192.344
chr17:65390247	5.66012	-0.429451	40.4876	8.91102e-89	4.25504e-86	192.343
chr2:173264733	-6.06378	-0.208841	-40.4876	8.91394e-89	4.25614e-86	192.343
chr17:72714564	-5.99085	-0.0744512	-40.4874	8.91838e-89	4.25797e-86	192.342
chr6:112439250	6.12037	0.115427	40.4869	8.9367e-89	4.26642e-86	192.34
chr12:12465830	4.43366	0.238537	40.4867	8.94416e-89	4.26969e-86	192.34
chr2:23242122	5.35756	0.250976	40.4865	8.94921e-89	4.27181e-86	192.339
chr5:132775156	6.5	-0.0309756	40.4862	8.96014e-89	4.27673e-86	192.338
chr20:44116300	-4.86646	0.391402	-40.4858	8.9737e-89	4.28291e-86	192.336
chr5:65060359	6.07451	0.195061	40.4855	8.9835e-89	4.2873e-86	192.335
chr16:88194816	-4.8461	-0.486829	-40.4855	8.98441e-89	4.28744e-86	192.335
chr5:43873754	4.67817	-0.240915	40.4847	9.00913e-89	4.29876e-86	192.332
chr10:85651716	5.16549	-0.77811	40.4847	9.00937e-89	4.29876e-86	192.332
chr4:27524417	4.58988	0.206037	40.4836	9.04666e-89	4.31625e-86	192.328
chr4:148162803	6.39561	0.0392683	40.483	9.06752e-89	4.32591e-86	192.326
chr2:44100498	-5.48061	-0.219451	-40.483	9.07025e-89	4.32683e-86	192.326
chr6:46320847	4.63378	0.00676829	40.4829	9.07117e-89	4.32683e-86	192.325
chr10:3781130	5.82439	-1.03841	40.4829	9.07131e-89	4.32683e-86	192.325
chr12:27462456	-5.04195	-0.711463	-40.4826	9.08395e-89	4.33256e-86	192.324
chr7:155997640	-5.2261	-0.602927	-40.4821	9.09821e-89	4.33907e-86	192.323
chr15:31266570	-4.56622	-1.03116	-40.4819	9.10632e-89	4.34263e-86	192.322
chr2:12740633	6.34561	0.0991463	40.4809	9.14027e-89	4.35853e-86	192.318
chr9:2067186	4.41744	1.36616	40.4808	9.14308e-89	4.35957e-86	192.318
chr6:149275847	5.51866	0.0177439	40.4807	9.14824e-89	4.36173e-86	192.317
chr11:70845966	-4.07098	0.178171	-40.4805	9.15519e-89	4.36474e-86	192.316
chr14:100982943	6.1811	-0.0316463	40.4802	9.16373e-89	4.36845e-86	192.315
chr13:98961826	5.74646	-0.0077439	40.4802	9.16423e-89	4.36845e-86	192.315
chr12:124385727	6.0939	-0.189756	40.4798	9.17977e-89	4.37556e-86	192.314
chr11:62796551	4.92598	0.717256	40.4796	9.18488e-89	4.3777e-86	192.313
chr3:195154636	-4.42988	-1.31238	-40.4795	9.19069e-89	4.38017e-86	192.312
chr9:20339781	-5.74195	-0.588171	-40.4793	9.19557e-89	4.3822e-86	192.312
chr7:13875078	-6.2011	0.0412805	-40.4791	9.20411e-89	4.38567e-86	192.311
chr5:168908521	5.02854	-0.67622	40.4791	9.20411e-89	4.38567e-86	192.311
chr21:44957371	5.66378	0.677256	40.4784	9.22883e-89	4.39714e-86	192.308
chr3:47646489	-4.94817	0.0846951	-40.4782	9.23457e-89	4.39957e-86	192.308
chr16:3656700	5.71195	0.0676829	40.4781	9.23947e-89	4.40161e-86	192.307
chr1:223723576	5.35293	0.135854	40.478	9.2413e-89	4.40218e-86	192.307
chr14:23408674	4.54561	1.0622	40.4776	9.25628e-89	4.40901e-86	192.305
chr6:10316652	5.41171	-0.809878	40.4775	9.26067e-89	4.4108e-86	192.305
chr12:54048053	-5.58183	-0.137134	-40.4771	9.2745e-89	4.41709e-86	192.303
chr6:32113835	6.565	-0.110061	40.4769	9.27889e-89	4.41888e-86	192.303
chr19:33389950	-4.40317	-0.446341	-40.4767	9.28646e-89	4.42218e-86	192.302
chr12:69153254	5.73341	0.378171	40.4763	9.30271e-89	4.42961e-86	192.3
chr15:98900437	5.11305	-0.23189	40.4761	9.30686e-89	4.43117e-86	192.3
chr1:147758210	6.02451	0.100061	40.4761	9.30726e-89	4.43117e-86	192.3
chr1:160504953	5.7589	0.00823171	40.4761	9.30907e-89	4.43173e-86	192.3
chr18:63775558	5.18622	-0.384817	40.476	9.31028e-89	4.43201e-86	192.3
chr17:66944627	3.87524	-1.53201	40.4752	9.33914e-89	4.44519e-86	192.297
chr12:11840633	-5.37756	0.417439	-40.4752	9.33924e-89	4.44519e-86	192.296
chr18:48621476	5.27293	-0.987927	40.4752	9.3405e-89	4.44548e-86	192.296
chr10:6728717	5.50988	0.00908537	40.475	9.3489e-89	4.44917e-86	192.295
chr16:4054425	-5.34939	-0.654695	-40.4749	9.35163e-89	4.45017e-86	192.295
chr10:13839816	6.04159	-0.470549	40.4744	9.36726e-89	4.4573e-86	192.294
chr1:93679942	5.31171	0.0203659	40.4743	9.37363e-89	4.46003e-86	192.293
chr10:15141752	5.80829	-0.222927	40.4742	9.37552e-89	4.46062e-86	192.293
chr4:105808634	5.57951	0.0335366	40.4742	9.37694e-89	4.46099e-86	192.292
chr3:43389890	-5.59976	-0.380244	-40.4741	9.37871e-89	4.46153e-86	192.292
chr3:134334299	5.37146	-0.545366	40.474	9.3821e-89	4.46266e-86	192.292
chr7:44765187	5.44732	0.89878	40.474	9.38237e-89	4.46266e-86	192.292
chr16:29261874	6.45793	-0.377256	40.4737	9.39323e-89	4.46752e-86	192.291
chr5:150317355	6.17366	-0.473415	40.4736	9.39853e-89	4.46974e-86	192.29
chr19:22616766	5.63232	-0.173476	40.4733	9.40706e-89	4.47349e-86	192.289
chr1:77614256	5.9878	0.336098	40.4728	9.42475e-89	4.48159e-86	192.287
chr6:112439230	6.05866	0.0884756	40.4727	9.42776e-89	4.48272e-86	192.287
chr1:230382416	5.37451	0.180549	40.4724	9.43899e-89	4.4877e-86	192.286
chr16:11351540	6.2422	0.339634	40.4724	9.43951e-89	4.4877e-86	192.286
chr10:43857800	4.65817	-1.20213	40.4723	9.44232e-89	4.48872e-86	192.286
chr8:101368825	5.83085	0.34628	40.4721	9.45198e-89	4.49301e-86	192.285
chr1:94554830	6.2261	-0.267561	40.4716	9.46789e-89	4.5001e-86	192.283
chr21:45427754	6.37951	-0.736585	40.4716	9.46818e-89	4.5001e-86	192.283
chr3:134372049	5.525	0.067622	40.4711	9.48738e-89	4.50891e-86	192.281
chr6:163750927	-5.44329	0.563476	-40.4708	9.49607e-89	4.51273e-86	192.28
chr7:44765359	4.96793	0.607256	40.4703	9.51555e-89	4.52168e-86	192.278
chr10:103738195	6.35561	0.00634146	40.4702	9.51901e-89	4.52302e-86	192.278
chr19:46831564	5.54012	1.15055	40.4699	9.52844e-89	4.52719e-86	192.277
chr2:25291058	-5.72085	0.373476	-40.4696	9.54034e-89	4.53254e-86	192.275
chr1:1362404	5.56793	-0.712012	40.469	9.56339e-89	4.54317e-86	192.273
chr7:137268288	5.63244	0.00182927	40.4686	9.57616e-89	4.54893e-86	192.272
chr12:62078084	4.92012	0.0939634	40.4686	9.57789e-89	4.54944e-86	192.271
chr11:36389858	5.04768	0.834329	40.4683	9.58623e-89	4.55309e-86	192.271
chr2:236875205	5.69634	0.0280488	40.4674	9.61899e-89	4.56805e-86	192.267
chr6:167798615	5.64061	0.62372	40.4674	9.61903e-89	4.56805e-86	192.267
chr20:914834	-4.65329	-0.7925	-40.4673	9.62285e-89	4.56955e-86	192.267
chr13:100517925	-4.78244	-0.76061	-40.4672	9.62672e-89	4.57101e-86	192.266
chr19:17312653	5.14098	-0.327317	40.4672	9.62763e-89	4.57101e-86	192.266
chr11:68792683	5.79488	-0.231951	40.4672	9.6279e-89	4.57101e-86	192.266
chr4:23932907	4.90305	-0.0735976	40.4671	9.63072e-89	4.57204e-86	192.266
chr6:35973910	5.77305	-0.415427	40.4661	9.66525e-89	4.58812e-86	192.262
chr17:76314717	5.50183	0.341646	40.4659	9.67385e-89	4.59189e-86	192.261
chr21:35232696	5.62024	-0.211829	40.4658	9.67678e-89	4.59297e-86	192.261
chr16:2720428	6.21341	-0.272317	40.4654	9.69338e-89	4.60053e-86	192.259
chr9:69176058	5.83829	0.097439	40.465	9.70846e-89	4.60737e-86	192.258
chr22:39022125	5.64207	0.180183	40.4648	9.71392e-89	4.60965e-86	192.257
chr2:64192321	-5.75451	0.21128	-40.4645	9.72586e-89	4.6148e-86	192.256
chr1:3072583	4.91561	-0.120976	40.4645	9.7261e-89	4.6148e-86	192.256
chr17:62705303	5.4789	-0.346402	40.464	9.74417e-89	4.62306e-86	192.254
chr4:186039808	5.50646	-0.939085	40.4639	9.74828e-89	4.6247e-86	192.254
chr1:28066105	5.70329	0.385671	40.4634	9.76593e-89	4.63275e-86	192.252
chr16:56911824	4.99561	-1.04122	40.463	9.78027e-89	4.63924e-86	192.251
chr2:237708557	4.54915	1.2075	40.4629	9.7843e-89	4.64084e-86	192.25
chr16:10775215	6.21659	-0.150488	40.4627	9.79214e-89	4.64424e-86	192.249
chr10:3779296	6.09317	-0.272073	40.4619	9.82159e-89	4.65789e-86	192.246
chr2:11753964	-5.1078	0.34	-40.4619	9.82353e-89	4.65849e-86	192.246
chr10:3341511	6.30756	0.164756	40.4618	9.82687e-89	4.65976e-86	192.246
chr3:53192395	-4.28366	-0.588902	-40.4609	9.85784e-89	4.67413e-86	192.243
chr12:76007888	5.43195	0.647195	40.4605	9.87327e-89	4.68112e-86	192.241
chr3:150447549	5.95159	0.0405488	40.4601	9.88775e-89	4.68767e-86	192.24
chr6:130997619	6.13902	0.246585	40.4601	9.88915e-89	4.68801e-86	192.24
chr4:145650507	4.25939	1.92628	40.46	9.8944e-89	4.69018e-86	192.239
chr10:96302930	4.91915	-0.758841	40.4598	9.89858e-89	4.69184e-86	192.239
chr2:100011638	5.13585	-0.122073	40.4596	9.90608e-89	4.69508e-86	192.238
chr15:66994276	-4.18512	-0.0957317	-40.4595	9.91165e-89	4.6974e-86	192.237
chr2:64636456	-4.64073	-0.607561	-40.4593	9.91773e-89	4.69996e-86	192.237
chr9:138038254	5.01134	-0.57628	40.4592	9.92216e-89	4.70174e-86	192.236
chr2:85411514	5.94159	0.344939	40.459	9.92823e-89	4.7043e-86	192.236
chr6:11365436	4.76878	-0.407561	40.4588	9.9387e-89	4.70894e-86	192.235
chr10:29022926	5.67122	-0.159024	40.4587	9.94011e-89	4.70929e-86	192.234
chr12:6076114	5.48098	-0.331951	40.4585	9.94955e-89	4.71344e-86	192.233
chr7:55245295	5.64902	0.366341	40.4584	9.95129e-89	4.71394e-86	192.233
chr12:12465988	5.74634	0.0862195	40.4584	9.95271e-89	4.71429e-86	192.233
chr6:88517850	4.9861	-0.0315854	40.4583	9.95534e-89	4.71522e-86	192.233
chr4:3385656	-7.43768	-0.492012	-40.4582	9.96171e-89	4.71791e-86	192.232
chr3:150422480	5.96915	0.347378	40.4576	9.98093e-89	4.72669e-86	192.23
chr3:24318991	5.69329	-0.235183	40.4574	9.99161e-89	4.73143e-86	192.229
chr7:3430761	6.10341	-0.0387805	40.4573	9.99414e-89	4.73231e-86	192.229
chr10:103738240	6.65427	0.120915	40.457	1.00058e-88	4.73751e-86	192.228
chr9:12685005	5.34841	-0.652866	40.457	1.00069e-88	4.73769e-86	192.228
chr10:3781202	6.20598	-0.858476	40.4569	1.00086e-88	4.73817e-86	192.228
chr14:75280666	5.67622	0.133232	40.4561	1.00378e-88	4.75167e-86	192.225
chr17:78775500	-4.7789	-0.809085	-40.4561	1.00414e-88	4.75305e-86	192.224
chr20:57501691	5.94573	-0.162988	40.4558	1.00515e-88	4.75751e-86	192.223
chr8:1862230	6.30707	0.0865854	40.4554	1.00675e-88	4.76477e-86	192.222
chr2:160201113	5.95854	-0.194756	40.455	1.00804e-88	4.77057e-86	192.22
chr5:159095787	6.2722	0.42061	40.4546	1.00954e-88	4.77735e-86	192.219
chr22:19721840	6.28659	-0.0284146	40.4546	1.00963e-88	4.77745e-86	192.219
chr6:151378305	5.42341	0.305366	40.4546	1.0097e-88	4.77745e-86	192.219
chr4:3286920	5.29841	0.195427	40.4542	1.01105e-88	4.78352e-86	192.217
chr8:41775521	5.09317	0.282805	40.4536	1.01342e-88	4.79437e-86	192.215
chr12:47843264	5.545	-0.216768	40.4536	1.01359e-88	4.79486e-86	192.215
chr5:61253843	5.33512	0.485122	40.4531	1.01527e-88	4.80249e-86	192.213
chr22:38299234	6.11085	0.638232	40.453	1.01582e-88	4.80475e-86	192.213
chr13:77975492	5.43171	-0.0214634	40.4529	1.01626e-88	4.8065e-86	192.212
chr12:123149612	5.99402	-0.269451	40.4528	1.01646e-88	4.80712e-86	192.212
chr9:95189386	-4.10232	-1.27372	-40.4527	1.01707e-88	4.80969e-86	192.212
chr6:56842281	5.20098	0.277805	40.4525	1.0176e-88	4.81186e-86	192.211
chr1:205577953	5.62878	0.0923171	40.4524	1.01827e-88	4.81473e-86	192.21
chr10:23047671	5.48402	0.280671	40.4521	1.01912e-88	4.81842e-86	192.21
chr5:177468122	5.80354	0.0185976	40.4521	1.0193e-88	4.81892e-86	192.209
chr8:30202314	5.37756	0.316463	40.4519	1.01989e-88	4.82139e-86	192.209
chr7:81725994	5.92878	0.221585	40.4516	1.02108e-88	4.8267e-86	192.208
chr12:1616700	-5.16293	-0.745366	-40.4515	1.02143e-88	4.82803e-86	192.207
chr15:71348521	5.59	-0.064878	40.4515	1.02152e-88	4.82812e-86	192.207
chr3:184781381	5.20951	-0.340976	40.4507	1.02484e-88	4.84347e-86	192.204
chr2:120787727	4.39549	0.766646	40.4501	1.02691e-88	4.85295e-86	192.202
chr3:111863643	5.90622	0.57811	40.4501	1.02701e-88	4.85309e-86	192.202
chr1:34806594	5.68061	-0.156037	40.4499	1.02777e-88	4.85635e-86	192.201
chr13:113411343	5.27329	-0.0944512	40.4495	1.02916e-88	4.86257e-86	192.2
chr11:77560333	5.47768	-0.697134	40.4495	1.02937e-88	4.86325e-86	192.2
chr10:3991560	5.43073	0.361829	40.4493	1.02993e-88	4.86557e-86	192.199
chr21:44082978	6.34585	0.367317	40.4493	1.03015e-88	4.86626e-86	192.199
chr12:111181121	-5.84341	-0.24439	-40.4489	1.03154e-88	4.87248e-86	192.198
chr12:26691822	6.25585	-0.0164634	40.4489	1.03184e-88	4.8736e-86	192.197
chr18:79458417	5.97378	-1.03835	40.4487	1.03244e-88	4.87607e-86	192.197
chr12:6076143	6.05378	0.147988	40.4482	1.03452e-88	4.88559e-86	192.195
chr4:150579790	6.01122	-0.115244	40.4478	1.03606e-88	4.89251e-86	192.193
chr17:50197055	5.45366	-1.08549	40.4472	1.03816e-88	4.90211e-86	192.191
chr2:220478207	5.02122	-0.601341	40.4471	1.03886e-88	4.90473e-86	192.19
chr12:54052258	-4.86988	-0.494085	-40.4471	1.03886e-88	4.90473e-86	192.19
chr15:51829386	6.19378	0.512988	40.4468	1.03993e-88	4.90947e-86	192.189
chr15:59316000	4.48061	-1.12591	40.4461	1.04278e-88	4.92258e-86	192.187
chr1:225762959	5.26146	-0.0282927	40.446	1.04305e-88	4.92354e-86	192.186
chr16:85362148	5.50817	-0.234207	40.4458	1.0439e-88	4.92721e-86	192.186
chr20:38217681	5.72354	-0.190305	40.4454	1.04544e-88	4.93415e-86	192.184
chr13:33236327	5.20305	-0.339573	40.4453	1.04585e-88	4.93574e-86	192.184
chr21:44990034	5.06756	0.34878	40.4449	1.0475e-88	4.9432e-86	192.182
chr3:12508648	5.59598	0.00506098	40.4446	1.04851e-88	4.94762e-86	192.181
chr2:85516811	-5.08329	-0.685671	-40.4445	1.04878e-88	4.94855e-86	192.181
chr6:31969804	4.96012	-0.108476	40.4445	1.04885e-88	4.94855e-86	192.181
chr12:15629317	5.94988	-0.452134	40.4445	1.04907e-88	4.94924e-86	192.181
chr3:12501812	4.76537	-1.36634	40.4443	1.04978e-88	4.95229e-86	192.18
chr11:562513	6.00293	0.114268	40.4439	1.05152e-88	4.96013e-86	192.178
chr4:75555695	6.18512	0.0857317	40.4436	1.05257e-88	4.96477e-86	192.177
chr1:10706130	4.28963	0.584451	40.443	1.05474e-88	4.97465e-86	192.175
chr3:111903674	6.21354	0.280427	40.443	1.05508e-88	4.97592e-86	192.175
chr9:134815144	6.1061	0.448902	40.4422	1.05821e-88	4.99033e-86	192.172
chr4:185190590	5.08549	0.853354	40.4421	1.05854e-88	4.99156e-86	192.172
chr7:28517398	6.245	0.0325	40.4421	1.05862e-88	4.99159e-86	192.172
chr22:24507353	-4.58488	-0.756098	-40.4415	1.06087e-88	5.00185e-86	192.17
chr6:163955518	5.94268	0.345854	40.4414	1.06138e-88	5.00393e-86	192.169
chr11:45926252	5.82854	-0.804512	40.4412	1.06232e-88	5.00802e-86	192.168
chr3:55364470	5.71244	-0.210244	40.4411	1.06266e-88	5.00931e-86	192.168
chr11:29449474	5.08805	0.36061	40.4409	1.06318e-88	5.0114e-86	192.167
chr10:369533	6.39488	-0.0757317	40.4407	1.06409e-88	5.01536e-86	192.167
chr11:67798425	5.76622	-0.0578659	40.4406	1.06444e-88	5.01667e-86	192.166
chr16:9610890	4.57402	-1.0847	40.4403	1.06574e-88	5.02243e-86	192.165
chr4:128751354	4.83854	0.526829	40.4402	1.06636e-88	5.02505e-86	192.164
chr6:168088361	5.65354	-0.547744	40.4401	1.06674e-88	5.02619e-86	192.164
chr7:30915256	6.08829	0.13561	40.4401	1.06675e-88	5.02619e-86	192.164
chr10:28444188	4.90573	0.365305	40.4399	1.0672e-88	5.02772e-86	192.164
chr7:143287703	4.50049	1.36854	40.4399	1.06722e-88	5.02772e-86	192.164
chr2:240500810	6.27963	0.1925	40.4396	1.06866e-88	5.03419e-86	192.162
chr1:184315535	5.62049	-0.223293	40.4393	1.06975e-88	5.03898e-86	192.161
chr3:172306782	6.20232	0.0295732	40.4392	1.07009e-88	5.0402e-86	192.161
chr1:162548250	5.55293	-0.10439	40.4387	1.0722e-88	5.0498e-86	192.159
chr10:8544621	5.2372	0.402134	40.4383	1.0738e-88	5.05703e-86	192.158
chr12:119176888	5.91195	-0.210244	40.4378	1.07588e-88	5.06647e-86	192.156
chr2:216426776	5.90866	0.643963	40.4378	1.07607e-88	5.06701e-86	192.155
chr5:98307934	4.46183	-0.141524	40.4377	1.07614e-88	5.06701e-86	192.155
chr22:45580325	5.2872	0.483354	40.4364	1.08161e-88	5.09242e-86	192.15
chr13:111921061	-4.48146	-1.57073	-40.4363	1.08217e-88	5.09471e-86	192.15
chr2:219572449	5.44232	0.101768	40.4359	1.08353e-88	5.10075e-86	192.149
chr13:75789666	6.17195	0.126951	40.4358	1.08419e-88	5.10347e-86	192.148
chr21:26777397	5.44537	-0.160366	40.4358	1.08425e-88	5.10347e-86	192.148
chr22:40385411	-5.87293	-0.11878	-40.4357	1.08442e-88	5.10392e-86	192.148
chr8:66471369	5.17646	-0.0975	40.4356	1.08468e-88	5.10479e-86	192.148
chr6:166874290	6.74549	0.000426829	40.4356	1.08507e-88	5.1063e-86	192.147
chr17:48513930	5.68073	-0.550244	40.4346	1.08888e-88	5.12388e-86	192.144
chr10:44912095	5.19439	0.42439	40.4345	1.08923e-88	5.12517e-86	192.143
chr7:102045440	-5.71902	-0.28439	-40.4345	1.08955e-88	5.12633e-86	192.143
chr6:52424002	5.83744	-0.241646	40.4342	1.09082e-88	5.13194e-86	192.142
chr6:106135278	6.18622	-0.511646	40.4341	1.09096e-88	5.13204e-86	192.142
chr8:143937892	5.85963	0.496159	40.4341	1.09105e-88	5.13204e-86	192.142
chr5:158234635	-5.16963	-1.39799	-40.4341	1.09107e-88	5.13204e-86	192.142
chr2:160271372	6.01951	0.0819512	40.4341	1.09113e-88	5.13204e-86	192.142
chr3:184076041	4.46805	-0.227439	40.4335	1.09355e-88	5.14307e-86	192.139
chr3:141243368	5.59927	-0.147683	40.4333	1.09431e-88	5.14631e-86	192.139
chr1:208189060	5.18098	0.321707	40.4328	1.09634e-88	5.15548e-86	192.137
chr11:45926253	5.7811	-0.694817	40.4328	1.09643e-88	5.15555e-86	192.137
chr15:70474830	-5.79415	0.218537	-40.4327	1.09668e-88	5.15641e-86	192.137
chr5:15021391	5.79549	-0.235793	40.4325	1.09778e-88	5.1612e-86	192.136
chr10:3781651	4.78878	-0.707683	40.4324	1.09822e-88	5.16294e-86	192.135
chr4:153348265	6.3161	0.19061	40.4323	1.0983e-88	5.16298e-86	192.135
chr3:55198787	5.23671	-0.550793	40.4321	1.0993e-88	5.16732e-86	192.134
chr14:54569171	5.57585	-0.0376829	40.4321	1.09939e-88	5.16739e-86	192.134
chr7:143396880	5.60488	0.672195	40.4321	1.09953e-88	5.1677e-86	192.134
chr5:65062850	4.98	0.382073	40.4319	1.10022e-88	5.17059e-86	192.133
chr5:68178962	5.17951	-0.134878	40.4315	1.10176e-88	5.17746e-86	192.132
chr3:134321052	6.25037	-0.122012	40.4311	1.10347e-88	5.18495e-86	192.13
chr2:18300505	5.97622	-0.0457927	40.4311	1.1035e-88	5.18495e-86	192.13
chr3:178171486	6.36878	0.0868293	40.4309	1.10448e-88	5.18923e-86	192.129
chr21:44958563	5.97573	0.190427	40.4308	1.10489e-88	5.19079e-86	192.129
chr10:5632077	5.87146	-0.129268	40.4304	1.10661e-88	5.19854e-86	192.128
chr2:68365243	-5.05585	-0.934634	-40.43	1.10797e-88	5.20453e-86	192.126
chr5:179793543	-4.84378	-0.323476	-40.4299	1.10841e-88	5.20628e-86	192.126
chr10:11146858	5.24524	-0.408476	40.4298	1.10901e-88	5.20876e-86	192.125
chr6:10316582	5.59488	-0.791829	40.4292	1.11141e-88	5.21967e-86	192.123
chr15:33247523	5.09939	-0.0464024	40.4292	1.11156e-88	5.22001e-86	192.123
chr3:38133253	6.24012	0.00493902	40.4287	1.11336e-88	5.22812e-86	192.122
chr9:98678396	-4.17329	0.432622	-40.4286	1.11417e-88	5.23157e-86	192.121
chr5:79974935	5.37902	0.529268	40.4276	1.11803e-88	5.24931e-86	192.117
chr10:14652038	6.73171	0.0687805	40.4274	1.11895e-88	5.25332e-86	192.117
chr8:71054349	5.45659	0.182195	40.4273	1.11964e-88	5.25617e-86	192.116
chr8:133241544	5.13146	0.00878049	40.4271	1.12043e-88	5.25955e-86	192.115
chr10:29619088	6.1172	0.160305	40.427	1.1208e-88	5.26064e-86	192.115
chr12:124385566	6.44463	0.0913415	40.427	1.12082e-88	5.26064e-86	192.115
chr2:240374461	5.07598	-0.453476	40.4269	1.12129e-88	5.26251e-86	192.114
chr3:139310632	5.7222	-0.27	40.4265	1.12298e-88	5.27009e-86	192.113
chr5:55303514	-4.39854	-1.09805	-40.4255	1.12724e-88	5.28973e-86	192.109
chr16:84478680	5.31049	-0.0459756	40.4254	1.1276e-88	5.29105e-86	192.109
chr1:74425847	5.57183	-0.350183	40.4252	1.12827e-88	5.29384e-86	192.108
chr7:134690909	5.33841	-0.275549	40.4249	1.12948e-88	5.29918e-86	192.107
chr8:2044368	-5.72598	-1.0386	-40.4249	1.12961e-88	5.29942e-86	192.107
chr17:1190730	5.40256	0.114085	40.4249	1.12973e-88	5.29963e-86	192.107
chr18:50986905	6.0328	-0.337988	40.4247	1.13037e-88	5.30227e-86	192.106
chr16:3657059	6.50134	0.123476	40.4239	1.13417e-88	5.31975e-86	192.103
chr14:100689321	5.66866	-0.0278659	40.4231	1.13733e-88	5.3342e-86	192.1
chr16:81127044	5.20195	-0.0914634	40.423	1.13804e-88	5.33717e-86	192.1
chr1:63873969	5.61537	0.185366	40.4226	1.13967e-88	5.34444e-86	192.098
chr1:178544824	6.31012	-0.0454268	40.4222	1.14137e-88	5.35204e-86	192.097
chr18:74453395	5.755	-0.293963	40.4217	1.14363e-88	5.3623e-86	192.095
chr7:79504917	5.41549	-0.330183	40.4216	1.14382e-88	5.36281e-86	192.095
chr1:11919155	5.8372	-0.1375	40.421	1.14649e-88	5.375e-86	192.092
chr11:65916019	5.16293	-0.486707	40.4207	1.14761e-88	5.37987e-86	192.091
chr1:223230787	6.00232	-0.0554268	40.4205	1.14853e-88	5.38382e-86	192.091
chr20:36848418	5.06878	-0.207073	40.4202	1.14982e-88	5.38951e-86	192.089
chr15:66908540	-4.93512	-1.01256	-40.4202	1.15007e-88	5.39031e-86	192.089
chr5:167097100	5.80427	-0.156646	40.4201	1.15058e-88	5.39233e-86	192.089
chr21:44958393	6.285	-0.0260366	40.4192	1.15425e-88	5.40919e-86	192.086
chr14:22477661	5.06427	0.0738415	40.4188	1.15626e-88	5.41823e-86	192.084
chr10:13102313	4.55012	-1.61909	40.4187	1.15665e-88	5.4197e-86	192.084
chr1:232393153	4.80512	-1.06012	40.4185	1.15739e-88	5.42281e-86	192.083
chr5:173594089	5.96915	-0.532134	40.4182	1.15883e-88	5.42919e-86	192.082
chr20:51233717	5.63841	0.286037	40.418	1.15938e-88	5.43141e-86	192.081
chr2:152456584	5.93756	0.0734146	40.4177	1.16097e-88	5.43846e-86	192.08
chr6:6943045	-5.33378	-0.552256	-40.4173	1.16259e-88	5.44569e-86	192.078
chr20:51533022	4.8911	-0.76811	40.4172	1.16295e-88	5.447e-86	192.078
chr4:7843161	6.02366	-0.0428049	40.4171	1.16332e-88	5.44836e-86	192.078
chr1:147758211	6.07646	0.0728659	40.4169	1.16423e-88	5.45226e-86	192.077
chr18:46329939	4.045	0.579451	40.4167	1.1651e-88	5.45577e-86	192.076
chr17:83082742	5.75951	-0.0823171	40.4167	1.16513e-88	5.45577e-86	192.076
chr2:144403954	5.99463	-0.0467073	40.4159	1.16876e-88	5.47239e-86	192.073
chr1:187408861	5.03549	-0.69872	40.4155	1.17052e-88	5.48028e-86	192.072
chr13:33290702	6.15549	0.134939	40.4155	1.17079e-88	5.48115e-86	192.071
chr2:217905514	-4.1178	-2.005	-40.4152	1.1718e-88	5.48553e-86	192.071
chr3:100838317	-5.80037	-0.434817	-40.415	1.17293e-88	5.49043e-86	192.07
chr3:52090380	6.18366	-0.230366	40.4146	1.1744e-88	5.49694e-86	192.068
chr8:60414319	-3.80341	-2.03573	-40.4145	1.17503e-88	5.49952e-86	192.068
chr1:150550830	6.19402	-0.576037	40.4143	1.17584e-88	5.50296e-86	192.067
chr2:40103958	4.0911	1.41774	40.4138	1.17797e-88	5.5123e-86	192.065
chr10:3399294	5.82195	0.346463	40.4138	1.178e-88	5.5123e-86	192.065
chr7:98133368	-4.13671	-1.08982	-40.4137	1.17853e-88	5.51442e-86	192.065
chr6:106782633	5.42915	-0.859451	40.4136	1.17921e-88	5.51724e-86	192.064
chr1:161080436	6.41171	-0.138293	40.4135	1.17936e-88	5.51757e-86	192.064
chr7:151854556	5.90878	0.159756	40.4133	1.18049e-88	5.52248e-86	192.063
chr7:2508549	-5.25378	-0.846159	-40.4128	1.18271e-88	5.53221e-86	192.061
chr10:13729412	6.27951	0.0347561	40.4128	1.18273e-88	5.53221e-86	192.061
chr5:2782813	5.56171	-0.116463	40.4126	1.1835e-88	5.53544e-86	192.061
chr10:29277411	4.62512	0.878293	40.4124	1.18425e-88	5.53858e-86	192.06
chr3:133843819	5.19378	-0.245671	40.4124	1.18441e-88	5.53894e-86	192.06
chr11:70845879	-4.32195	0.352195	-40.4121	1.18577e-88	5.54495e-86	192.059
chr12:78964019	5.49268	-0.521829	40.4119	1.1866e-88	5.54846e-86	192.058
chr16:72858901	5.9389	-0.767256	40.4118	1.1872e-88	5.55089e-86	192.058
chr14:103110480	4.94146	-0.00170732	40.4117	1.18745e-88	5.55168e-86	192.057
chr4:153497226	5.85512	-0.341707	40.4116	1.18777e-88	5.55282e-86	192.057
chr3:104367330	5.32171	-0.395366	40.4114	1.18892e-88	5.55783e-86	192.056
chr10:132685420	-4.04427	-2.26396	-40.4109	1.19096e-88	5.56697e-86	192.054
chr1:93617451	5.83378	0.1225	40.4109	1.1912e-88	5.56759e-86	192.054
chr11:47259448	5.51707	-0.317805	40.4109	1.19131e-88	5.56759e-86	192.054
chr6:53922894	5.55634	-0.176951	40.4109	1.19133e-88	5.56759e-86	192.054
chr1:247415493	5.74598	-0.740305	40.4107	1.19196e-88	5.57013e-86	192.054
chr6:131949382	6.43171	0.0380488	40.4104	1.19322e-88	5.57534e-86	192.053
chr4:47839297	5.76195	0.148537	40.4104	1.19323e-88	5.57534e-86	192.053
chr11:460627	6.23256	-0.222378	40.41	1.19534e-88	5.58481e-86	192.051
chr6:13923821	5.3528	-0.2525	40.4099	1.19579e-88	5.58655e-86	192.05
chr5:9474034	4.42549	0.77311	40.4088	1.20075e-88	5.60934e-86	192.046
chr15:39592722	6.32768	0.217622	40.4087	1.20106e-88	5.6104e-86	192.046
chr18:47953616	-4.18049	-1.64293	-40.4086	1.2015e-88	5.61193e-86	192.046
chr2:174570816	5.94598	0.0817683	40.4086	1.20155e-88	5.61193e-86	192.046
chr11:77560269	5.41268	-0.750976	40.4084	1.20231e-88	5.6151e-86	192.045
chr2:25141213	5.43793	0.447622	40.4079	1.20484e-88	5.62658e-86	192.043
chr1:51520458	5.77183	-0.18689	40.4077	1.20588e-88	5.63103e-86	192.042
chr20:23089555	5.33939	0.536768	40.4069	1.2094e-88	5.6471e-86	192.039
chr2:154457516	5.54988	-0.206402	40.4064	1.21175e-88	5.65768e-86	192.037
chr17:83084580	6.19305	0.00859756	40.4062	1.21261e-88	5.66135e-86	192.036
chr11:129061659	5.48451	-0.049939	40.4056	1.2154e-88	5.67376e-86	192.034
chr11:128503924	4.54707	1.3578	40.4056	1.21544e-88	5.67376e-86	192.034
chr12:108696561	-4.9711	-1.02287	-40.4055	1.2159e-88	5.67553e-86	192.034
chr3:112731839	5.55841	0.130061	40.4052	1.21706e-88	5.68059e-86	192.033
chr19:1185899	5.68439	0.0309756	40.405	1.21804e-88	5.68474e-86	192.032
chr14:75442918	5.13256	-0.614085	40.405	1.21812e-88	5.68474e-86	192.032
chr8:134795310	5.49683	-0.246463	40.4047	1.21935e-88	5.69013e-86	192.031
chr12:56262036	6.36573	-0.173232	40.4042	1.22178e-88	5.70106e-86	192.029
chr8:23344010	5.59451	-0.310793	40.4041	1.22196e-88	5.70156e-86	192.029
chr8:9552344	-5.27244	-0.751707	-40.4039	1.2232e-88	5.70694e-86	192.028
chr7:116212937	4.9961	-0.326829	40.4038	1.22375e-88	5.70908e-86	192.027
chr13:33102089	5.79305	0.569085	40.4037	1.22382e-88	5.70908e-86	192.027
chr11:33835528	5.18707	-0.568902	40.4037	1.22395e-88	5.70931e-86	192.027
chr10:8058730	5.54878	-0.121098	40.4035	1.22515e-88	5.71451e-86	192.026
chr16:82606611	5.40195	-0.570854	40.4034	1.2254e-88	5.71529e-86	192.026
chr1:3157194	6.12354	0.243963	40.4032	1.22651e-88	5.72007e-86	192.025
chr6:46638932	5.78524	0.0482317	40.4026	1.22937e-88	5.73303e-86	192.023
chr17:83152630	5.27232	1.19787	40.4017	1.23324e-88	5.75072e-86	192.02
chr12:53750503	4.48756	0.351463	40.4017	1.23347e-88	5.75136e-86	192.02
chr11:102244909	5.87634	0.120976	40.4008	1.23734e-88	5.76906e-86	192.016
chr6:32047179	5.45963	-0.585915	40.4006	1.23839e-88	5.77356e-86	192.016
chr3:86787237	5.91622	-0.493476	40.4002	1.24041e-88	5.78233e-86	192.014
chr22:44699418	5.24402	-0.105305	40.4002	1.24044e-88	5.78233e-86	192.014
chr4:10096651	5.76805	-1.05122	40.4001	1.24087e-88	5.78394e-86	192.014
chr17:2376203	6.06915	-0.090061	40.4	1.24113e-88	5.78458e-86	192.013
chr15:62978489	5.2761	-0.490976	40.4	1.24117e-88	5.78458e-86	192.013
chr3:172636742	4.37549	1.49409	40.3998	1.24202e-88	5.78815e-86	192.013
chr14:76867644	-4.48951	-1.30402	-40.3995	1.2435e-88	5.79465e-86	192.011
chr3:123790800	6.06707	0.184512	40.3995	1.2438e-88	5.79568e-86	192.011
chr13:42991694	4.63768	-1.28506	40.3993	1.24461e-88	5.79907e-86	192.011
chr2:42969967	5.47573	-0.178354	40.3986	1.2477e-88	5.81305e-86	192.008
chr7:124791890	5.675	-0.127988	40.3986	1.24784e-88	5.81332e-86	192.008
chr13:101399597	4.42073	-0.535366	40.398	1.25088e-88	5.82709e-86	192.006
chr20:19408965	5.52707	-0.00463415	40.3974	1.25367e-88	5.83971e-86	192.003
chr11:12744991	5.50537	-0.44061	40.3965	1.25773e-88	5.85823e-86	192
chr1:64983387	5.51305	-0.491402	40.3956	1.26239e-88	5.87952e-86	191.996
chr12:49642420	6.35146	-0.0882927	40.3952	1.2641e-88	5.88678e-86	191.995
chr9:137044693	-4.62232	-1.47372	-40.3952	1.26411e-88	5.88678e-86	191.995
chr8:141266189	-5.26244	-0.457317	-40.395	1.26522e-88	5.89156e-86	191.994
chr20:56988129	5.47	-1.12841	40.3947	1.26655e-88	5.89735e-86	191.993
chr1:25893304	4.73744	0.703354	40.3946	1.26675e-88	5.89785e-86	191.993
chr11:12727427	5.50012	0.573476	40.3946	1.26712e-88	5.89919e-86	191.993
chr6:165637785	5.32329	-0.0567683	40.3945	1.26761e-88	5.90069e-86	191.992
chr2:218221079	-5.01061	-0.491402	-40.3945	1.26761e-88	5.90069e-86	191.992
chr7:36724515	-5.18524	-1.32128	-40.3943	1.26832e-88	5.90359e-86	191.992
chr7:136134634	5.90415	0.0115854	40.3939	1.27051e-88	5.91342e-86	191.99
chr7:124791852	5.06768	-0.104329	40.3938	1.271e-88	5.9153e-86	191.99
chr3:69232244	5.79378	-0.384207	40.3932	1.2738e-88	5.92791e-86	191.987
chr13:110629131	5.87805	-0.67561	40.3929	1.27497e-88	5.93296e-86	191.987
chr1:58163791	4.10341	0.815976	40.3929	1.27516e-88	5.93345e-86	191.986
chr12:54047879	-5.23146	0.392195	-40.3925	1.2772e-88	5.94255e-86	191.985
chr22:31221916	-5.24683	-0.42378	-40.3923	1.27781e-88	5.94501e-86	191.984
chr10:110901949	4.81585	0.557927	40.3917	1.281e-88	5.95943e-86	191.982
chr6:42252211	-5.49232	-0.325915	-40.3916	1.28122e-88	5.96007e-86	191.982
chr8:124782981	5.42829	-0.0571951	40.3916	1.28135e-88	5.96028e-86	191.982
chr10:114398514	5.57939	0.526037	40.3916	1.28152e-88	5.96029e-86	191.981
chr12:31990240	6.11195	-0.320244	40.3916	1.28153e-88	5.96029e-86	191.981
chr8:1162100	5.74439	-0.523659	40.3912	1.28321e-88	5.96774e-86	191.98
chr22:44724541	7.13927	0.0896341	40.3909	1.28463e-88	5.97375e-86	191.979
chr7:69818172	4.87354	0.337988	40.3909	1.28468e-88	5.97375e-86	191.979
chr11:1930636	6.19512	-0.0878049	40.3905	1.28698e-88	5.98404e-86	191.977
chr1:17055335	5.82512	-0.100732	40.3898	1.2902e-88	5.99862e-86	191.975
chr20:57259600	-5.1478	-0.714024	-40.3896	1.29104e-88	6.00214e-86	191.974
chr8:2075186	-5.84268	-1.03622	-40.3896	1.29127e-88	6.00282e-86	191.974
chr2:64284275	6.56817	0.40689	40.3885	1.29668e-88	6.02755e-86	191.97
chr7:80922220	-5.00171	0.0969512	-40.3882	1.29782e-88	6.03244e-86	191.969
chr13:110628789	7.39976	0.208171	40.388	1.29885e-88	6.03682e-86	191.968
chr19:6772771	-4.2922	-1.79354	-40.388	1.29907e-88	6.03747e-86	191.968
chr1:101004815	-5.02927	-0.197683	-40.3878	1.29985e-88	6.04066e-86	191.967
chr12:8662470	5.67585	0.186829	40.3876	1.30114e-88	6.04625e-86	191.966
chr10:30183190	6.01866	-0.0718902	40.3874	1.30185e-88	6.04918e-86	191.966
chr6:106135279	5.42268	-0.543537	40.3867	1.30524e-88	6.06448e-86	191.963
chr13:23500990	5.84866	0.343232	40.3865	1.30659e-88	6.07037e-86	191.962
chr5:78772069	-4.21073	-1.34756	-40.3863	1.30718e-88	6.07257e-86	191.962
chr5:30104008	5.07634	0.369634	40.3863	1.30724e-88	6.07257e-86	191.962
chr2:162258840	5.58293	-0.087439	40.386	1.30903e-88	6.08048e-86	191.96
chr2:73088488	6.54829	0.204756	40.3856	1.31093e-88	6.08892e-86	191.959
chr1:3157205	6.05988	0.322378	40.3852	1.31304e-88	6.09828e-86	191.957
chr1:178096045	4.76854	0.548049	40.385	1.31396e-88	6.10215e-86	191.957
chr5:65808361	4.78963	-0.928963	40.3848	1.31485e-88	6.10588e-86	191.956
chr7:116354220	5.17195	-0.296341	40.3848	1.31495e-88	6.10595e-86	191.956
chr10:133196911	-4.40207	-1.16323	-40.3844	1.31658e-88	6.11313e-86	191.955
chr2:48332528	-4.84061	-0.733963	-40.3842	1.31757e-88	6.1173e-86	191.954
chr20:10982856	5.87146	-0.317439	40.3839	1.31916e-88	6.12426e-86	191.953
chr3:111590569	5.63049	0.128902	40.3839	1.3195e-88	6.12544e-86	191.952
chr22:46179018	4.85537	1.03256	40.3837	1.3203e-88	6.12875e-86	191.952
chr1:19398531	5.6172	-0.839451	40.3836	1.321e-88	6.13157e-86	191.951
chr14:75281140	6.8272	0.195549	40.3835	1.32137e-88	6.13288e-86	191.951
chr10:67696549	5.34585	0.0340244	40.3835	1.32156e-88	6.13336e-86	191.951
chr16:89098800	-4.38671	0.269573	-40.3834	1.32182e-88	6.13417e-86	191.951
chr1:204275915	5.62183	-0.375549	40.3834	1.32201e-88	6.13464e-86	191.951
chr4:8545028	5.9922	-0.257073	40.3833	1.32225e-88	6.13535e-86	191.95
chr6:3869912	4.96671	-0.883598	40.3832	1.32293e-88	6.13811e-86	191.95
chr1:115168957	5.69976	-0.253049	40.3828	1.32495e-88	6.14705e-86	191.948
chr5:60629176	5.9378	0.412927	40.3827	1.32519e-88	6.14777e-86	191.948
chr2:36438444	6.02	0.447805	40.3826	1.32607e-88	6.15142e-86	191.947
chr14:102691112	-4.71012	-0.22628	-40.3823	1.32755e-88	6.1579e-86	191.946
chr11:20126029	5.03732	-0.292439	40.3821	1.32859e-88	6.1623e-86	191.946
chr14:104017458	5.51146	-0.256098	40.3818	1.33006e-88	6.16872e-86	191.944
chr8:143937752	5.9539	0.0387805	40.3816	1.33079e-88	6.17168e-86	191.944
chr8:100414652	5.22537	0.072439	40.3813	1.3323e-88	6.17826e-86	191.943
chr12:124815320	-5.20524	-0.692622	-40.3812	1.33308e-88	6.1815e-86	191.942
chr6:7468440	5.46256	-0.73628	40.3808	1.33504e-88	6.19017e-86	191.941
chr18:51135485	5.47951	-0.339634	40.3807	1.33559e-88	6.1923e-86	191.94
chr14:68687784	5.42341	-0.411829	40.3805	1.33654e-88	6.19627e-86	191.94
chr9:8621080	5.66049	-0.0117073	40.3795	1.34144e-88	6.21859e-86	191.936
chr11:5632706	5.275	0.60811	40.3794	1.34197e-88	6.22066e-86	191.936
chr8:37157731	5.01549	-0.634329	40.3793	1.34247e-88	6.22253e-86	191.935
chr1:23913280	-5.16195	-0.08	-40.3792	1.34318e-88	6.22541e-86	191.935
chr7:78716849	4.88683	0.365976	40.379	1.34416e-88	6.22955e-86	191.934
chr12:132506841	-4.53354	-0.944939	-40.3789	1.34444e-88	6.23042e-86	191.934
chr10:21515336	5.67037	-0.292866	40.3786	1.34582e-88	6.2364e-86	191.933
chr13:93056422	5.96561	0.264268	40.3784	1.34693e-88	6.24114e-86	191.932
chr19:38032326	5.17049	0.467439	40.3784	1.34706e-88	6.24129e-86	191.932
chr10:29860327	4.61939	0.100549	40.3784	1.34715e-88	6.24133e-86	191.932
chr7:155203664	5.4672	0.444085	40.3781	1.34838e-88	6.24661e-86	191.931
chr10:370375	6.52366	0.0632927	40.378	1.34937e-88	6.25076e-86	191.93
chr11:33452937	5.90671	-0.312744	40.3779	1.34968e-88	6.25177e-86	191.93
chr3:149198847	5.58732	-0.155854	40.3778	1.35035e-88	6.2545e-86	191.929
chr1:113887657	-5.80768	-0.588476	-40.3777	1.35067e-88	6.25556e-86	191.929
chr1:145708183	5.63902	-0.219268	40.3776	1.35126e-88	6.25786e-86	191.929
chr1:94101008	6.37793	-0.146646	40.377	1.35402e-88	6.27023e-86	191.927
chr22:46026872	5.31512	0.415488	40.377	1.35444e-88	6.27175e-86	191.926
chr12:6022003	4.36915	1.38518	40.3768	1.3555e-88	6.27625e-86	191.926
chr9:27151711	5.52159	-0.103963	40.3766	1.35619e-88	6.27903e-86	191.925
chr21:44083080	5.82207	0.154695	40.3766	1.35653e-88	6.28016e-86	191.925
chr7:1461660	5.32268	-0.391341	40.3763	1.35799e-88	6.28651e-86	191.924
chr14:55077245	5.76768	-0.287378	40.3762	1.35836e-88	6.28784e-86	191.923
chr6:167110917	5.34988	-0.106402	40.3761	1.35893e-88	6.29002e-86	191.923
chr3:71504304	4.52	-1.33598	40.3756	1.36142e-88	6.30114e-86	191.921
chr12:49642632	5.87085	0.00371951	40.3751	1.36392e-88	6.31231e-86	191.919
chr17:83085343	5.67207	-0.0872561	40.3746	1.36646e-88	6.32362e-86	191.918
chr15:71434987	5.65037	-0.1275	40.3745	1.36711e-88	6.32586e-86	191.917
chr11:7549526	4.41329	0.972744	40.3745	1.36712e-88	6.32586e-86	191.917
chr10:110501288	4.56	-2.14159	40.3743	1.36838e-88	6.33124e-86	191.916
chr8:143021404	6.19598	0.130427	40.3742	1.36853e-88	6.33151e-86	191.916
chr5:174336245	6.15146	0.284146	40.3741	1.36905e-88	6.3335e-86	191.916
chr10:102243550	4.95268	-0.515488	40.374	1.36953e-88	6.33529e-86	191.915
chr7:2761778	5.86512	0.716341	40.3738	1.371e-88	6.3417e-86	191.914
chr1:155464052	5.22171	-0.316098	40.3737	1.37112e-88	6.34183e-86	191.914
chr9:133875896	6.23683	-0.194756	40.3733	1.37312e-88	6.35067e-86	191.913
chr6:57013659	6.01402	-0.540061	40.3733	1.3733e-88	6.35107e-86	191.913
chr13:20413070	5.52146	-0.336829	40.3723	1.37881e-88	6.37612e-86	191.909
chr2:98736828	5.22951	-0.321829	40.3722	1.37913e-88	6.37717e-86	191.908
chr7:55245277	5.48598	0.407134	40.3721	1.3794e-88	6.37801e-86	191.908
chr18:54162618	6.03195	-0.0891463	40.3721	1.37949e-88	6.37801e-86	191.908
chr3:155080851	4.52451	-1.46933	40.3721	1.37979e-88	6.37896e-86	191.908
chr3:174863217	5.78646	0.0982317	40.372	1.38007e-88	6.37981e-86	191.908
chr14:92724848	5.93756	-0.437439	40.3717	1.38153e-88	6.38613e-86	191.907
chr13:74067964	6.2628	-0.0468902	40.3715	1.38285e-88	6.39181e-86	191.906
chr7:131194295	-5.31329	-0.758232	-40.3713	1.38386e-88	6.39606e-86	191.905
chr14:59098623	5.80134	-0.235305	40.3711	1.38465e-88	6.39928e-86	191.904
chr1:31651577	5.41817	-0.291159	40.3696	1.39258e-88	6.43551e-86	191.899
chr18:9100958	5.85756	0.168659	40.3694	1.39383e-88	6.44088e-86	191.898
chr18:31511173	6.28183	-0.0470122	40.3693	1.39442e-88	6.44315e-86	191.897
chr9:133864331	5.61695	0.263963	40.3685	1.39829e-88	6.46061e-86	191.895
chr11:128938309	5.13756	0.37439	40.3683	1.39936e-88	6.46435e-86	191.894
chr1:245803220	5.10915	0.583598	40.3683	1.39937e-88	6.46435e-86	191.894
chr2:225575050	3.6478	0.22061	40.3683	1.39937e-88	6.46435e-86	191.894
chr3:13532121	5.46244	-0.461707	40.3677	1.40268e-88	6.47919e-86	191.892
chr4:96211604	5.64402	-0.140183	40.3674	1.40439e-88	6.48643e-86	191.89
chr6:148282975	5.63159	-0.0453049	40.3674	1.40443e-88	6.48643e-86	191.89
chr11:20126024	5.15207	-0.055061	40.3672	1.4053e-88	6.48999e-86	191.89
chr6:137291732	-5.79329	-0.414939	-40.3668	1.40738e-88	6.49915e-86	191.888
chr2:219661355	5.64646	-0.554939	40.3668	1.4077e-88	6.50023e-86	191.888
chr1:117122858	5.58171	-0.0343902	40.3667	1.40791e-88	6.50076e-86	191.888
chr2:215919743	5.53012	0.483476	40.3665	1.40921e-88	6.50634e-86	191.887
chr19:34313504	6.25598	-0.0382317	40.3664	1.40957e-88	6.50756e-86	191.887
chr12:76636316	4.31683	1.42183	40.3664	1.4098e-88	6.5082e-86	191.886
chr1:115099187	-5.40756	-0.651341	-40.3662	1.41098e-88	6.5132e-86	191.886
chr8:123564118	4.93732	-0.708293	40.3659	1.41249e-88	6.51973e-86	191.885
chr7:102045395	-5.77098	-0.562073	-40.3651	1.41667e-88	6.53858e-86	191.882
chr5:25021552	4.65768	0.705183	40.365	1.41717e-88	6.54045e-86	191.881
chr15:93028755	-5.63756	-0.148659	-40.3648	1.41814e-88	6.5445e-86	191.881
chr20:48285114	5.88793	0.0194512	40.3645	1.42005e-88	6.5529e-86	191.879
chr5:100668808	5.50744	-0.0294512	40.3643	1.42122e-88	6.55786e-86	191.878
chr13:44244359	5.4422	-0.95939	40.364	1.42246e-88	6.56313e-86	191.878
chr12:106794513	4.95988	-0.114695	40.364	1.42256e-88	6.56319e-86	191.878
chr17:81553836	-4.71951	-1.15366	-40.3639	1.42319e-88	6.56564e-86	191.877
chr11:125267072	5.28988	0.399817	40.3638	1.42367e-88	6.56743e-86	191.877
chr2:67260857	6.03329	0.139573	40.3637	1.42402e-88	6.56859e-86	191.876
chr10:4034962	4.82488	-1.07915	40.3631	1.42727e-88	6.58314e-86	191.874
chr5:174336268	5.93122	0.129756	40.3626	1.42991e-88	6.59489e-86	191.872
chr16:88304038	5.37	-0.296951	40.3625	1.43094e-88	6.5992e-86	191.872
chr8:120538510	5.93768	0.271037	40.3623	1.432e-88	6.60365e-86	191.871
chr8:26404022	5.00195	-0.195732	40.3621	1.43272e-88	6.60656e-86	191.87
chr1:116515295	-5.58951	-0.60622	-40.3621	1.43298e-88	6.60729e-86	191.87
chr3:23004949	6.02159	0.810061	40.3618	1.43472e-88	6.61489e-86	191.869
chr3:139310118	5.16549	-0.423598	40.3615	1.43628e-88	6.62164e-86	191.868
chr6:168284211	5.56293	0.697561	40.3614	1.43666e-88	6.62295e-86	191.868
chr2:46964039	6.17927	0.182195	40.3612	1.43794e-88	6.6284e-86	191.867
chr12:24862629	5.59841	0.179939	40.3611	1.43841e-88	6.63013e-86	191.866
chr2:128543917	5.195	-0.264939	40.3606	1.44111e-88	6.64215e-86	191.865
chr5:14491782	5.09354	0.709207	40.3605	1.44176e-88	6.64469e-86	191.864
chr12:3728439	-3.99463	-1.5111	-40.3604	1.44218e-88	6.6462e-86	191.864
chr11:8767303	5.27524	0.210549	40.36	1.44449e-88	6.65643e-86	191.862
chr2:119482599	5.63829	-0.0867073	40.3599	1.44494e-88	6.65806e-86	191.862
chr2:214753153	5.97902	0.34439	40.3597	1.44598e-88	6.66238e-86	191.861
chr6:121856592	5.29085	-0.476037	40.3596	1.44677e-88	6.66557e-86	191.861
chr7:2762023	5.55902	0.376829	40.3592	1.44887e-88	6.67483e-86	191.859
chr11:29185667	5.34402	-0.272134	40.3591	1.44941e-88	6.67689e-86	191.859
chr15:80441119	5.81537	-0.039878	40.3589	1.45019e-88	6.68004e-86	191.858
chr12:52750658	5.24829	-0.117439	40.3589	1.45033e-88	6.68021e-86	191.858
chr3:114351803	6.84402	0.144817	40.3588	1.45103e-88	6.68302e-86	191.858
chr19:19480948	-4.10988	-1.0103	-40.3587	1.45147e-88	6.68458e-86	191.857
chr8:133673954	5.95293	0.084878	40.3579	1.45565e-88	6.7034e-86	191.855
chr6:51968609	5.57683	-0.0804878	40.3577	1.45678e-88	6.70799e-86	191.854
chr10:29619157	5.58098	0.249512	40.3577	1.45684e-88	6.70799e-86	191.854
chr20:57619186	-5.6839	-0.755122	-40.3577	1.45701e-88	6.70833e-86	191.854
chr17:78940844	4.98195	0.655854	40.3576	1.45724e-88	6.70893e-86	191.854
chr10:45420679	-5.48683	-0.908415	-40.3572	1.45956e-88	6.7192e-86	191.852
chr19:5838910	-4.90659	0.245122	-40.3571	1.45999e-88	6.72073e-86	191.852
chr1:178544825	5.98866	0.0460366	40.3569	1.46132e-88	6.72638e-86	191.851
chr2:149180667	5.73256	-0.202622	40.3568	1.46178e-88	6.72806e-86	191.85
chr3:129612142	5.68756	-0.617927	40.3566	1.4629e-88	6.73279e-86	191.85
chr2:46854950	4.41512	1.30817	40.3566	1.46311e-88	6.7333e-86	191.85
chr3:45798284	6.21659	-0.167683	40.3565	1.46351e-88	6.73455e-86	191.849
chr17:19239639	5.44659	0.0871951	40.3565	1.46357e-88	6.73455e-86	191.849
chr13:29532940	5.63122	-0.260488	40.356	1.46658e-88	6.74794e-86	191.847
chr11:70845927	-4.3272	0.042378	-40.3559	1.46678e-88	6.7482e-86	191.847
chr6:73694802	6.10659	-0.397195	40.3559	1.46683e-88	6.7482e-86	191.847
chr21:34525419	6.185	0.0029878	40.3558	1.46742e-88	6.75045e-86	191.847
chr1:64133171	6.09963	-0.633354	40.3545	1.4745e-88	6.78222e-86	191.842
chr10:625401	5.56037	-0.612378	40.3545	1.47452e-88	6.78222e-86	191.842
chr2:36615497	5.87134	-0.188476	40.3543	1.47609e-88	6.78899e-86	191.841
chr6:13015521	4.85902	0.910366	40.354	1.47744e-88	6.79474e-86	191.84
chr20:5608742	-4.52683	-0.905854	-40.354	1.47766e-88	6.79532e-86	191.84
chr7:1534776	5.71329	-0.108354	40.3538	1.47878e-88	6.80001e-86	191.839
chr8:130544538	5.48073	-0.0913415	40.3536	1.47974e-88	6.804e-86	191.838
chr10:104314698	4.85732	0.928415	40.3535	1.48027e-88	6.80595e-86	191.838
chr19:16450362	5.64646	-0.456037	40.3535	1.48059e-88	6.80701e-86	191.838
chr5:171863889	5.48378	-0.365915	40.3533	1.48129e-88	6.80975e-86	191.837
chr1:187408862	4.50793	-0.607134	40.353	1.48294e-88	6.81689e-86	191.836
chr19:47518245	-4.87293	-1.255	-40.3529	1.48386e-88	6.82067e-86	191.836
chr17:36994861	4.81902	1.31073	40.3528	1.48418e-88	6.8217e-86	191.835
chr7:74101536	5.06305	-0.601037	40.3527	1.48509e-88	6.82541e-86	191.835
chr14:75281145	6.58256	-0.187378	40.352	1.48894e-88	6.84266e-86	191.832
chr17:694324	5.87549	-0.566402	40.3519	1.48958e-88	6.84446e-86	191.832
chr15:66251454	4.11927	0.718659	40.3519	1.48959e-88	6.84446e-86	191.832
chr15:98906505	5.85317	-0.108537	40.3518	1.48962e-88	6.84446e-86	191.832
chr8:10783553	4.83988	0.711524	40.3518	1.48997e-88	6.84561e-86	191.831
chr2:195564164	5.62293	-0.386951	40.3515	1.49135e-88	6.85146e-86	191.83
chr12:110920812	6.39512	0.615366	40.3515	1.49144e-88	6.85146e-86	191.83
chr4:147714564	6.26805	-0.165732	40.3515	1.49183e-88	6.85277e-86	191.83
chr13:99953236	4.66146	1.16927	40.3512	1.4935e-88	6.85999e-86	191.829
chr2:40209634	4.68476	1.19055	40.3508	1.49551e-88	6.8688e-86	191.828
chr7:79652749	5.8128	-0.251159	40.3504	1.49767e-88	6.87823e-86	191.826
chr15:37004545	5.46939	-0.491159	40.3504	1.49803e-88	6.87945e-86	191.826
chr11:17293400	-4.78976	-0.587195	-40.3503	1.49816e-88	6.87958e-86	191.826
chr8:101192284	6.04854	0.095122	40.3501	1.49945e-88	6.88508e-86	191.825
chr8:98596109	4.75573	1.14299	40.3497	1.50166e-88	6.89477e-86	191.824
chr11:10594175	5.64451	0.579329	40.3496	1.50207e-88	6.89619e-86	191.823
chr10:86265885	5.85439	-0.660122	40.3495	1.50296e-88	6.89981e-86	191.823
chr8:94968351	-5.44756	-0.827805	-40.3492	1.50441e-88	6.906e-86	191.822
chr2:105879941	6.02793	-0.167988	40.349	1.50553e-88	6.9107e-86	191.821
chr2:27799848	5.65878	0.213171	40.349	1.50595e-88	6.91216e-86	191.821
chr10:119413996	4.74171	0.62878	40.3485	1.50835e-88	6.92274e-86	191.819
chr13:25922611	6.21707	-0.191829	40.3482	1.51013e-88	6.93045e-86	191.818
chr10:120012928	5.75768	-0.0703049	40.3481	1.51108e-88	6.93435e-86	191.817
chr17:62898652	5.20549	-0.0542073	40.348	1.51146e-88	6.93562e-86	191.817
chr6:108586507	5.69988	0.154695	40.3479	1.51231e-88	6.93906e-86	191.817
chr3:86989890	5.30659	-0.886098	40.3476	1.51374e-88	6.94517e-86	191.816
chr1:24649814	5.42256	0.87628	40.3475	1.51435e-88	6.94751e-86	191.815
chr1:3543798	5.89207	0.0217683	40.3473	1.51523e-88	6.95111e-86	191.815
chr12:46657950	5.66976	-0.453293	40.3472	1.51596e-88	6.954e-86	191.814
chr14:99859933	4.57	1.02427	40.3472	1.51633e-88	6.95522e-86	191.814
chr5:395621	6.29488	0.133171	40.347	1.51705e-88	6.95809e-86	191.813
chr21:35336650	4.73927	0.86061	40.3466	1.51963e-88	6.96895e-86	191.812
chr1:240619958	4.9289	-0.485671	40.3466	1.51964e-88	6.96895e-86	191.812
chr4:108890828	5.04122	-0.449024	40.3466	1.51972e-88	6.96895e-86	191.812
chr8:41706154	4.89134	0.820183	40.3464	1.5205e-88	6.97206e-86	191.811
chr6:4931997	4.59293	0.79	40.3459	1.5238e-88	6.98672e-86	191.809
chr15:42089247	-5.44195	-0.167073	-40.3458	1.52392e-88	6.98682e-86	191.809
chr8:48591762	5.13659	-0.399146	40.3456	1.52555e-88	6.99384e-86	191.808
chr3:146968655	5.02488	-0.461951	40.3452	1.52787e-88	7.00401e-86	191.806
chr7:142861212	5.28951	-0.511585	40.3451	1.52828e-88	7.00544e-86	191.806
chr14:95475722	5.49317	0.0209756	40.3448	1.52979e-88	7.01188e-86	191.805
chr2:174052523	5.54659	-0.799024	40.3447	1.53025e-88	7.01355e-86	191.805
chr3:109926562	6.46622	0.104451	40.3446	1.5313e-88	7.01787e-86	191.804
chr5:395348	5.30841	-0.889207	40.3443	1.53261e-88	7.02345e-86	191.803
chr22:25400921	-5.55293	-0.528171	-40.3442	1.53314e-88	7.02539e-86	191.803
chr8:144423738	6.77707	0.170976	40.344	1.53485e-88	7.03277e-86	191.802
chr18:48842751	-3.7272	-1.46238	-40.3437	1.53623e-88	7.03865e-86	191.801
chr4:98352565	-4.81805	-0.773659	-40.3436	1.53694e-88	7.04141e-86	191.801
chr6:21227557	6.36207	0.268354	40.3434	1.53834e-88	7.04735e-86	191.8
chr5:173513314	-5.01744	-1.04823	-40.3425	1.54331e-88	7.06968e-86	191.796
chr3:154795602	6.17463	-0.0970732	40.3424	1.54375e-88	7.0712e-86	191.796
chr21:45427755	5.98598	-0.437012	40.3419	1.54676e-88	7.08454e-86	191.794
chr2:109468124	4.56232	1.05848	40.3419	1.54689e-88	7.08465e-86	191.794
chr17:50197476	5.83622	0.0740854	40.3417	1.54802e-88	7.08936e-86	191.793
chr3:71498822	4.98854	0.56061	40.3416	1.5484e-88	7.09064e-86	191.793
chr3:24197905	5.59354	0.0181098	40.3413	1.55034e-88	7.09907e-86	191.792
chr10:124568466	5.73622	0.198232	40.3412	1.5511e-88	7.1021e-86	191.791
chr7:18792935	4.44451	-0.838354	40.3411	1.55165e-88	7.10415e-86	191.791
chr3:16883947	5.52378	-0.532622	40.341	1.55226e-88	7.10644e-86	191.791
chr1:207051846	6.36768	0.207134	40.3407	1.55417e-88	7.11472e-86	191.789
chr15:78798616	5.39183	-0.63689	40.3405	1.55531e-88	7.11951e-86	191.789
chr7:134933076	4.90683	0.592561	40.3403	1.55645e-88	7.12423e-86	191.788
chr4:8558748	5.80963	0.252012	40.3401	1.55744e-88	7.12832e-86	191.787
chr1:24744181	5.79183	-0.147012	40.3397	1.55978e-88	7.13856e-86	191.786
chr12:114687814	-5.10476	0.394939	-40.3396	1.56041e-88	7.14096e-86	191.785
chr3:187878822	5.41122	0.554512	40.3395	1.56114e-88	7.14381e-86	191.785
chr17:38322152	5.60524	0.0405488	40.3394	1.56159e-88	7.14541e-86	191.785
chr15:70434310	5.04549	0.885671	40.3393	1.56216e-88	7.14757e-86	191.784
chr14:75280824	5.41439	-0.352683	40.339	1.56404e-88	7.15569e-86	191.783
chr9:27297601	5.05829	0.246341	40.3389	1.56424e-88	7.15613e-86	191.783
chr12:15962903	5.99341	-0.0357317	40.3388	1.56494e-88	7.15887e-86	191.783
chr16:87954932	-4.92561	-0.18	-40.3386	1.56639e-88	7.16503e-86	191.782
chr9:134653431	5.76488	0.478049	40.3379	1.57044e-88	7.18309e-86	191.779
chr6:32113934	6.05195	-0.249878	40.3377	1.57138e-88	7.18689e-86	191.778
chr11:110357337	6.10427	0.108476	40.3374	1.57346e-88	7.19594e-86	191.777
chr3:172218599	5.09866	-0.629817	40.3368	1.57703e-88	7.21179e-86	191.775
chr2:33134214	-5.08561	-0.339268	-40.3366	1.5783e-88	7.21713e-86	191.774
chr17:57948380	5.1278	-1.19341	40.3364	1.5794e-88	7.2217e-86	191.773
chr10:3779299	6.11841	-0.28372	40.3364	1.57966e-88	7.22241e-86	191.773
chr2:26144286	-4.29488	-0.35878	-40.3363	1.57994e-88	7.22323e-86	191.773
chr11:77560268	5.48159	-0.767256	40.3358	1.58281e-88	7.23584e-86	191.771
chr19:19568964	6.10012	0.0543293	40.3356	1.58437e-88	7.24251e-86	191.77
chr10:4084051	5.10451	-0.614451	40.3354	1.58561e-88	7.24771e-86	191.769
chr1:3072750	4.79915	-1.01079	40.335	1.58811e-88	7.25863e-86	191.768
chr3:49790844	5.70988	-0.192622	40.3344	1.59123e-88	7.27241e-86	191.766
chr5:143214664	6.00976	0.0920732	40.3341	1.59333e-88	7.28153e-86	191.765
chr12:7765291	5.02122	0.037439	40.3338	1.59503e-88	7.28886e-86	191.764
chr11:132310947	5.18671	-0.460305	40.3337	1.59541e-88	7.29011e-86	191.763
chr10:21368121	5.79073	0.292805	40.3334	1.59771e-88	7.30015e-86	191.762
chr10:78932017	5.52915	-0.429817	40.3332	1.59847e-88	7.30314e-86	191.761
chr5:14118501	5.30146	0.320976	40.3321	1.6052e-88	7.33339e-86	191.757
chr16:4679765	4.72427	0.562866	40.332	1.60568e-88	7.3351e-86	191.757
chr6:47093373	5.18171	0.29878	40.3318	1.60692e-88	7.34027e-86	191.756
chr13:105587999	5.37378	-0.0321341	40.3318	1.60739e-88	7.34196e-86	191.756
chr18:50793967	5.41537	0.747317	40.3316	1.60828e-88	7.34552e-86	191.755
chr11:108487027	6.21768	0.247378	40.3314	1.60937e-88	7.35004e-86	191.755
chr15:96274129	6.08268	-0.515366	40.3314	1.6096e-88	7.35059e-86	191.755
chr9:37415002	5.98549	0.274573	40.331	1.61227e-88	7.36233e-86	191.753
chr4:687830	5.67659	-0.0582927	40.3308	1.61312e-88	7.36569e-86	191.752
chr17:57601472	6.23415	0.0919512	40.3308	1.61326e-88	7.36585e-86	191.752
chr19:17097682	4.89634	-0.836463	40.3303	1.61627e-88	7.37913e-86	191.75
chr6:136647386	5.21049	0.927805	40.3302	1.61689e-88	7.38148e-86	191.75
chr5:76875486	5.45439	-0.69561	40.3302	1.61706e-88	7.38178e-86	191.75
chr6:157134628	6.20854	-0.313171	40.3301	1.61768e-88	7.3841e-86	191.75
chr5:34757115	4.715	0.0984756	40.3299	1.6188e-88	7.38873e-86	191.749
chr12:51821636	-4.6872	-1.34835	-40.3294	1.6216e-88	7.40105e-86	191.747
chr4:182243021	6.25683	-0.60378	40.329	1.62411e-88	7.41201e-86	191.746
chr10:3399298	5.71317	-0.185976	40.3289	1.62467e-88	7.41405e-86	191.745
chr13:113274699	6.32439	0.384756	40.3287	1.62605e-88	7.41987e-86	191.744
chr21:44082875	6.14573	0.575549	40.3285	1.62739e-88	7.42552e-86	191.744
chr11:130673002	5.83329	0.164939	40.3284	1.62775e-88	7.42667e-86	191.743
chr1:115168931	5.23537	-0.547439	40.3277	1.63261e-88	7.44833e-86	191.74
chr3:42072167	-4.20915	-1.53982	-40.3273	1.63465e-88	7.45717e-86	191.739
chr11:57435153	-5.89244	-0.71939	-40.3273	1.63514e-88	7.4589e-86	191.739
chr1:64042568	6.34622	0.0470122	40.3261	1.64198e-88	7.48964e-86	191.735
chr7:69420116	6.24	-0.0530488	40.3256	1.64544e-88	7.50494e-86	191.733
chr2:233270572	-5.08585	-0.517195	-40.3255	1.64576e-88	7.50589e-86	191.732
chr11:128188722	6.10707	0.269024	40.3254	1.64659e-88	7.50918e-86	191.732
chr9:132034556	5.17378	0.0212805	40.3248	1.65029e-88	7.52556e-86	191.73
chr3:55333323	5.77841	-0.709573	40.3241	1.65476e-88	7.54526e-86	191.727
chr7:102125564	5.68829	-0.510732	40.3241	1.65483e-88	7.54526e-86	191.727
chr14:32662505	4.67463	-0.852073	40.3241	1.65507e-88	7.54586e-86	191.727
chr6:126975798	5.59537	-0.357561	40.3237	1.6573e-88	7.55539e-86	191.725
chr2:215904459	4.92878	0.515366	40.3237	1.65737e-88	7.55539e-86	191.725
chr13:100518010	-4.92366	-0.0328049	-40.3237	1.65753e-88	7.5556e-86	191.725
chr2:97674624	4.53732	0.966707	40.3236	1.65786e-88	7.55662e-86	191.725
chr13:33102093	5.7128	0.547134	40.3229	1.66239e-88	7.57677e-86	191.722
chr12:111181120	-5.91049	-0.273171	-40.3222	1.66703e-88	7.59744e-86	191.72
chr15:25597427	4.94354	0.0667683	40.3218	1.66916e-88	7.60661e-86	191.718
chr16:50319092	4.69561	0.940976	40.3212	1.6731e-88	7.6241e-86	191.716
chr16:85147649	5.84951	-0.227561	40.3212	1.67331e-88	7.62453e-86	191.716
chr12:51821367	-5.4828	-1.39445	-40.321	1.67462e-88	7.63002e-86	191.715
chr3:193765359	5.51451	-0.307256	40.3207	1.67602e-88	7.63589e-86	191.714
chr1:153357874	-4.32878	-1.93659	-40.3207	1.67645e-88	7.63737e-86	191.714
chr4:109704024	-5.05207	-0.0551829	-40.3206	1.67675e-88	7.63821e-86	191.714
chr10:69331447	6.50659	0.438049	40.3203	1.67894e-88	7.6477e-86	191.713
chr11:126874572	5.735	-0.0283537	40.3202	1.67972e-88	7.65074e-86	191.712
chr3:131217115	5.6272	-0.265915	40.32	1.68043e-88	7.65348e-86	191.712
chr12:28780292	5.76756	-0.524634	40.3198	1.68182e-88	7.6593e-86	191.711
chr14:65321067	5.48146	-0.303659	40.3196	1.68309e-88	7.6646e-86	191.71
chr6:17418188	5.4328	-0.38628	40.3191	1.68641e-88	7.67922e-86	191.708
chr6:7468522	4.8178	-1.13817	40.3191	1.68664e-88	7.67975e-86	191.708
chr10:49551400	5.28585	-0.475244	40.319	1.68679e-88	7.67993e-86	191.708
chr3:177934186	5.67988	-0.493476	40.319	1.68707e-88	7.6807e-86	191.708
chr19:46829830	5.77476	0.0798171	40.3189	1.68779e-88	7.6835e-86	191.707
chr22:37905644	4.90122	-0.352439	40.3185	1.6901e-88	7.69348e-86	191.706
chr3:14384300	-4.76073	-1.02317	-40.3181	1.69308e-88	7.70655e-86	191.704
chr1:52665887	5.17598	-0.652988	40.3172	1.69888e-88	7.73246e-86	191.701
chr3:45029768	5.97366	-0.650366	40.317	1.70008e-88	7.73739e-86	191.7
chr16:85295385	5.98244	-0.217317	40.3168	1.7015e-88	7.74335e-86	191.699
chr1:246189384	5.04854	1.03488	40.3165	1.70295e-88	7.74944e-86	191.698
chr2:219278503	4.9628	-0.975549	40.3162	1.70497e-88	7.75814e-86	191.697
chr17:1190762	6.34951	0.347439	40.3162	1.7054e-88	7.75957e-86	191.697
chr8:143954579	5.33268	0.215854	40.3158	1.70739e-88	7.76813e-86	191.696
chr22:19721876	5.53683	-0.444146	40.3152	1.71159e-88	7.78674e-86	191.693
chr8:141266323	-5.50537	0.0115854	-40.315	1.71258e-88	7.79074e-86	191.693
chr6:79231236	6.42646	0.0588415	40.3149	1.71369e-88	7.79526e-86	191.692
chr6:27898202	5.39012	0.301646	40.3148	1.71435e-88	7.79774e-86	191.692
chr12:2265313	5.31171	-0.400488	40.3147	1.71492e-88	7.79966e-86	191.691
chr2:235507187	4.33988	0.998476	40.3147	1.71499e-88	7.79966e-86	191.691
chr2:128543916	5.48549	0.117622	40.3141	1.71878e-88	7.81638e-86	191.689
chr4:8544873	5.6611	0.0818902	40.3137	1.72149e-88	7.82818e-86	191.688
chr3:16883626	6.15232	-0.097622	40.3134	1.72303e-88	7.83468e-86	191.687
chr10:8075039	5.70805	0.720488	40.3134	1.72358e-88	7.83665e-86	191.686
chr15:47961981	-5.41561	0.269878	-40.3132	1.72449e-88	7.84029e-86	191.686
chr15:74422674	5.32293	-0.501585	40.3131	1.72544e-88	7.84409e-86	191.685
chr2:221999901	5.76415	-0.834268	40.313	1.72563e-88	7.84447e-86	191.685
chr2:8574160	5.4339	-0.177927	40.3129	1.72689e-88	7.84969e-86	191.684
chr7:28949955	6.23585	-0.0485366	40.3125	1.7291e-88	7.85919e-86	191.683
chr5:67267481	6.88024	0.0113415	40.3124	1.72957e-88	7.86084e-86	191.683
chr7:102125565	5.77415	-0.566951	40.3116	1.73483e-88	7.88422e-86	191.68
chr6:159815660	4.84012	0.449817	40.3116	1.73512e-88	7.8848e-86	191.68
chr12:131854344	5.25049	0.222195	40.3116	1.73518e-88	7.8848e-86	191.68
chr10:8075109	5.5139	0.062439	40.3113	1.73709e-88	7.89294e-86	191.679
chr8:30463611	5.92854	0.516098	40.3112	1.73778e-88	7.89558e-86	191.678
chr18:79566952	-5.17805	0.332683	-40.3111	1.73816e-88	7.89677e-86	191.678
chr19:19371375	5.97012	-0.245671	40.3107	1.74122e-88	7.91015e-86	191.676
chr2:62661357	5.74646	-0.0472561	40.3106	1.74202e-88	7.91328e-86	191.676
chr15:39271171	5.80646	-0.187256	40.3104	1.74288e-88	7.91669e-86	191.675
chr18:51135418	5.18707	-0.390122	40.3103	1.74357e-88	7.91929e-86	191.675
chr4:687651	5.76366	-0.874146	40.3102	1.74452e-88	7.92309e-86	191.674
chr5:142280217	4.97707	-0.953049	40.3094	1.74985e-88	7.94676e-86	191.671
chr19:55113815	6.00512	-0.224024	40.3092	1.75129e-88	7.95278e-86	191.671
chr2:105391328	6.18927	0.0847561	40.3091	1.75142e-88	7.95285e-86	191.67
chr16:29156510	5.45817	-0.134695	40.3091	1.7519e-88	7.95452e-86	191.67
chr15:40331836	5.50695	0.201646	40.309	1.75209e-88	7.95485e-86	191.67
chr19:46620914	4.15244	0.782561	40.309	1.75247e-88	7.95586e-86	191.67
chr5:168187834	5.87122	-0.0808537	40.309	1.75254e-88	7.95586e-86	191.67
chr4:80190657	5.43134	-0.311402	40.3085	1.75565e-88	7.96948e-86	191.668
chr10:36441781	5.56585	0.175244	40.3082	1.75762e-88	7.97792e-86	191.667
chr3:171737922	5.59293	0.0945122	40.3077	1.76107e-88	7.99305e-86	191.665
chr15:51828942	5.33439	-0.0123171	40.307	1.76573e-88	8.01364e-86	191.662
chr10:61673509	5.71488	-0.132195	40.3069	1.76617e-88	8.01482e-86	191.662
chr12:14843841	5.7878	-0.117317	40.3069	1.76621e-88	8.01482e-86	191.662
chr10:4344610	5.8378	-0.639634	40.3066	1.76809e-88	8.02283e-86	191.661
chr11:128336400	5.255	0.323232	40.3066	1.76836e-88	8.02352e-86	191.661
chr1:2290822	-6.02634	-0.629268	-40.306	1.77243e-88	8.04146e-86	191.659
chr1:93620810	5.58183	-0.505183	40.3056	1.775e-88	8.05256e-86	191.657
chr4:185566580	5.24378	-1.13128	40.3056	1.77527e-88	8.05329e-86	191.657
chr13:113533318	5.34317	-0.471463	40.3055	1.77562e-88	8.05434e-86	191.657
chr16:88194830	-4.32573	-0.107988	-40.3054	1.77652e-88	8.05791e-86	191.656
chr8:141147127	6.17232	-0.1275	40.3052	1.7777e-88	8.06257e-86	191.656
chr22:37534257	-4.99646	-0.789085	-40.3052	1.77778e-88	8.06257e-86	191.656
chr1:38051600	6.18707	0.0434146	40.3048	1.78013e-88	8.07269e-86	191.654
chr6:156557327	-4.98585	-0.107195	-40.3044	1.783e-88	8.08519e-86	191.653
chr9:87077064	5.20341	-0.154512	40.304	1.78593e-88	8.09794e-86	191.651
chr1:150192517	5.79329	0.276524	40.3039	1.78654e-88	8.10018e-86	191.651
chr17:7823889	5.80512	0.264756	40.3038	1.7869e-88	8.10104e-86	191.65
chr1:241397467	5.6239	-0.0431707	40.3038	1.78696e-88	8.10104e-86	191.65
chr17:17352396	5.23037	-0.848354	40.303	1.79287e-88	8.12686e-86	191.647
chr3:141076981	-4.28683	-1.45073	-40.303	1.79289e-88	8.12686e-86	191.647
chr5:159095963	6.69073	-0.0378049	40.3028	1.79402e-88	8.13146e-86	191.647
chr1:245469229	5.57232	0.47372	40.3023	1.79758e-88	8.14706e-86	191.645
chr13:109242976	6.04366	-0.0731707	40.3021	1.79872e-88	8.15171e-86	191.644
chr11:2805097	4.99817	1.00104	40.3019	1.80037e-88	8.15863e-86	191.643
chr1:59553518	5.82317	0.566707	40.3015	1.80298e-88	8.16981e-86	191.642
chr17:81486586	-4.61098	1.23866	-40.3015	1.80307e-88	8.16981e-86	191.642
chr1:177927153	5.69085	-0.435061	40.3011	1.80576e-88	8.18147e-86	191.64
chr11:20126030	5.5022	-0.265366	40.3009	1.8068e-88	8.18564e-86	191.639
chr20:46356003	4.95646	0.636402	40.3006	1.80915e-88	8.19575e-86	191.638
chr16:1460861	6.31329	0.164085	40.3003	1.81093e-88	8.20327e-86	191.637
chr16:27475767	5.78268	-0.715366	40.3002	1.81169e-88	8.20618e-86	191.637
chr12:2641015	4.39573	-1.01104	40.3002	1.81184e-88	8.20635e-86	191.637
chr14:29652230	6.1822	0.24561	40.3001	1.81276e-88	8.20998e-86	191.636
chr9:79692939	5.41037	0.57128	40.3	1.81303e-88	8.21068e-86	191.636
chr12:47302221	5.43671	-0.565915	40.2996	1.81579e-88	8.22264e-86	191.635
chr4:185360010	6.06622	0.0287195	40.2996	1.81604e-88	8.22325e-86	191.634
chr21:45427666	6.45232	0.245793	40.2995	1.81661e-88	8.22529e-86	191.634
chr1:222370232	5.17061	0.156524	40.2994	1.81723e-88	8.22755e-86	191.634
chr20:52178191	5.37805	0.311341	40.2994	1.81747e-88	8.22811e-86	191.634
chr12:45259874	4.15305	0.54311	40.2992	1.81881e-88	8.23364e-86	191.633
chr2:7188553	5.21951	0.436098	40.2987	1.82232e-88	8.24898e-86	191.631
chr9:133715568	4.41024	0.691341	40.2986	1.82262e-88	8.2498e-86	191.631
chr11:69744766	4.5028	0.32372	40.2982	1.82525e-88	8.26117e-86	191.629
chr12:31346388	-5.07512	0.0484146	-40.2981	1.82653e-88	8.26644e-86	191.629
chr17:13429341	5.67012	-0.260793	40.2979	1.82737e-88	8.2697e-86	191.628
chr1:115099371	-5.60146	-0.991098	-40.2967	1.83581e-88	8.30736e-86	191.624
chr2:227871222	5.15183	-0.631646	40.2961	1.83985e-88	8.32507e-86	191.621
chr2:202429449	4.30305	0.917622	40.2955	1.84444e-88	8.34531e-86	191.619
chr6:54336089	4.78098	-0.741341	40.2952	1.84644e-88	8.35382e-86	191.618
chr14:92724825	5.89829	-0.515854	40.2951	1.84725e-88	8.35692e-86	191.617
chr2:174025805	6.49463	0.126463	40.2948	1.84932e-88	8.36577e-86	191.616
chr1:192763867	5.05037	-0.704573	40.2944	1.85203e-88	8.37747e-86	191.615
chr3:98585630	5.87183	0.2675	40.294	1.85517e-88	8.39114e-86	191.613
chr10:95711544	4.13329	1.07689	40.2934	1.85933e-88	8.40941e-86	191.611
chr14:96274610	5.70732	-0.311951	40.2929	1.86261e-88	8.42368e-86	191.609
chr6:16242237	4.5811	1.17421	40.2926	1.86507e-88	8.43426e-86	191.608
chr16:29131419	5.5422	0.0663415	40.2921	1.86817e-88	8.44766e-86	191.606
chr7:77428478	4.94646	-0.0145732	40.2921	1.86827e-88	8.44766e-86	191.606
chr12:115455302	5.32329	-0.010061	40.2919	1.86983e-88	8.45417e-86	191.605
chr10:8069853	5.77707	-0.0271951	40.2913	1.87427e-88	8.47368e-86	191.603
chr2:236863281	6.04622	-0.123598	40.2912	1.87482e-88	8.47563e-86	191.603
chr18:48621702	6.33829	0.685976	40.2909	1.87707e-88	8.48523e-86	191.601
chr11:334886	5.39024	-0.208171	40.2908	1.87771e-88	8.48756e-86	191.601
chr1:32769942	6.57549	-0.171402	40.2903	1.88085e-88	8.50122e-86	191.599
chr14:95775059	5.75537	0.857561	40.2902	1.88203e-88	8.506e-86	191.599
chr10:124718498	-4.9478	0.386951	-40.2901	1.88271e-88	8.50825e-86	191.598
chr9:83666023	-4.70329	0.592134	-40.2901	1.88277e-88	8.50825e-86	191.598
chr15:83286127	5.75683	-0.0292683	40.2896	1.8863e-88	8.52362e-86	191.597
chr3:55351042	5.59476	-0.461402	40.2893	1.88841e-88	8.53263e-86	191.595
chr7:151437279	4.67268	0.633171	40.2891	1.88942e-88	8.53664e-86	191.595
chr1:243197964	5.84439	0.335366	40.2886	1.89309e-88	8.55266e-86	191.593
chr5:65808360	4.66012	-1.25543	40.2885	1.8941e-88	8.55665e-86	191.592
chr12:124421406	6.31012	-0.230183	40.2884	1.89474e-88	8.559e-86	191.592
chr21:44506053	4.82768	0.692988	40.2879	1.89814e-88	8.5738e-86	191.59
chr11:72354404	5.73073	-0.00719512	40.2878	1.89868e-88	8.57566e-86	191.59
chr6:149450096	5.85512	0.12	40.2878	1.8988e-88	8.57567e-86	191.59
chr1:236753422	4.95159	-0.865427	40.2872	1.90335e-88	8.59515e-86	191.588
chr5:100668807	5.23707	-0.15439	40.2872	1.90336e-88	8.59515e-86	191.588
chr5:68220385	5.75232	0.191524	40.2869	1.90574e-88	8.60532e-86	191.586
chr5:14915801	5.46585	-0.115976	40.2861	1.91152e-88	8.63088e-86	191.583
chr22:23781374	5.72354	-0.490793	40.2858	1.91312e-88	8.63753e-86	191.583
chr15:93029048	-5.23902	-0.49122	-40.2858	1.9138e-88	8.64003e-86	191.582
chr11:76216121	5.83	-0.0552439	40.2855	1.91536e-88	8.64653e-86	191.581
chr15:78098416	4.71366	0.0613415	40.2854	1.91648e-88	8.65102e-86	191.581
chr11:10778802	6.2689	0.331768	40.2854	1.91667e-88	8.6513e-86	191.581
chr20:51424456	5.16098	-0.287561	40.2853	1.91717e-88	8.65301e-86	191.58
chr8:126448751	5.46146	-0.0159756	40.2853	1.91746e-88	8.65377e-86	191.58
chr13:110628782	6.02037	-0.0148171	40.285	1.91907e-88	8.66002e-86	191.579
chr17:30567896	5.61427	0.0478659	40.285	1.9191e-88	8.66002e-86	191.579
chr8:2075240	-5.86354	-1.0147	-40.2836	1.92966e-88	8.70677e-86	191.574
chr10:33937651	5.18683	-0.187195	40.2836	1.92971e-88	8.70677e-86	191.574
chr7:37259340	-5.3361	-0.575732	-40.2835	1.93002e-88	8.70761e-86	191.574
chr2:236239863	4.68415	-0.207927	40.2832	1.93274e-88	8.71931e-86	191.572
chr8:32780235	5.64171	-0.308537	40.2831	1.93294e-88	8.71966e-86	191.572
chr5:147383283	5.63841	-0.565915	40.283	1.93413e-88	8.72445e-86	191.572
chr10:84552531	5.06146	0.0643902	40.2828	1.93558e-88	8.73043e-86	191.571
chr10:125015644	5.48805	-0.362439	40.2824	1.93864e-88	8.74368e-86	191.569
chr5:78772033	-4.6528	-0.339939	-40.2822	1.94011e-88	8.74976e-86	191.569
chr7:23022499	5.60963	-0.50689	40.2815	1.9448e-88	8.77035e-86	191.566
chr9:85511493	6.15451	0.0203049	40.2813	1.94611e-88	8.77565e-86	191.565
chr10:102225279	5.98659	-0.0221951	40.2809	1.94948e-88	8.79031e-86	191.564
chr3:183265400	-3.74159	-2.27372	-40.2807	1.95094e-88	8.79612e-86	191.563
chr17:66945035	4.33183	-0.618963	40.2807	1.95103e-88	8.79612e-86	191.563
chr7:2762266	5.26329	0.237744	40.2804	1.95292e-88	8.80409e-86	191.562
chr9:136356427	5.43537	0.378537	40.2801	1.95539e-88	8.81468e-86	191.561
chr1:226890390	4.91183	1.03043	40.2799	1.95714e-88	8.822e-86	191.56
chr10:3222908	5.15171	-0.0423171	40.2795	1.95971e-88	8.83299e-86	191.559
chr14:26926526	5.43232	0.0431098	40.2789	1.96434e-88	8.85327e-86	191.556
chr17:40526833	5.08244	0.134756	40.2787	1.96605e-88	8.86044e-86	191.555
chr4:20615607	5.84195	0.27061	40.278	1.97074e-88	8.88097e-86	191.553
chr21:34938647	4.14195	-1.11439	40.2777	1.97324e-88	8.89167e-86	191.552
chr5:165525648	5.64732	-0.311341	40.2774	1.97562e-88	8.90182e-86	191.551
chr14:101073151	4.61939	-0.206768	40.2773	1.9762e-88	8.90387e-86	191.55
chr18:67266283	4.79963	-0.975549	40.2769	1.97895e-88	8.91567e-86	191.549
chr2:101829165	5.11524	0.0771341	40.2768	1.98019e-88	8.92066e-86	191.548
chr11:460370	6.10232	-0.20811	40.2767	1.98102e-88	8.92386e-86	191.548
chr2:109648161	5.04939	-0.282622	40.2765	1.98213e-88	8.92824e-86	191.547
chr9:112338737	5.68085	-0.082622	40.2762	1.98449e-88	8.93832e-86	191.546
chr9:136533931	-4.58073	-0.966098	-40.2758	1.98782e-88	8.95273e-86	191.544
chr1:1351878	5.72049	-0.495854	40.2756	1.98905e-88	8.9577e-86	191.544
chr2:74881281	5.04207	0.421402	40.2751	1.99266e-88	8.97338e-86	191.542
chr1:168497747	5.07	0.360122	40.275	1.99337e-88	8.97597e-86	191.542
chr8:141266194	-5.48646	-0.148354	-40.2747	1.99545e-88	8.98478e-86	191.541
chr1:24744172	6.48634	-0.0173171	40.2745	1.99736e-88	8.99242e-86	191.54
chr16:76556989	5.51207	0.742988	40.2745	1.99741e-88	8.99242e-86	191.54
chr3:194386211	6.09293	-0.303049	40.2744	1.99797e-88	8.99438e-86	191.539
chr5:150317354	5.82305	-0.436402	40.2742	1.99981e-88	9.00209e-86	191.538
chr15:70783960	5.71695	0.409817	40.2741	2.00003e-88	9.00249e-86	191.538
chr14:75579422	6.49805	0.482805	40.2737	2.00327e-88	9.01649e-86	191.537
chr5:178468017	-5.65	-0.867927	-40.2737	2.00351e-88	9.01699e-86	191.537
chr3:71873177	5.60098	0.160366	40.2735	2.00504e-88	9.02326e-86	191.536
chr14:77059832	5.64195	-0.349634	40.2732	2.00733e-88	9.03298e-86	191.535
chr4:138876427	5.92744	0.266402	40.2731	2.00775e-88	9.03431e-86	191.534
chr1:8203720	6.29341	0.42061	40.2727	2.01067e-88	9.04689e-86	191.533
chr13:34678181	5.53073	-0.0573171	40.2727	2.01089e-88	9.04726e-86	191.533
chr19:34598217	5.23854	0.551829	40.2727	2.01115e-88	9.04785e-86	191.533
chr10:124568528	5.42463	0.0771951	40.2726	2.01142e-88	9.04849e-86	191.533
chr3:71690115	5.01183	-0.254573	40.2722	2.0146e-88	9.06172e-86	191.531
chr9:129451811	4.83451	1.00079	40.2722	2.01462e-88	9.06172e-86	191.531
chr2:3536378	4.77622	-1.49006	40.2722	2.01515e-88	9.0635e-86	191.531
chr12:82740866	5.47707	-0.162683	40.2721	2.0155e-88	9.06449e-86	191.531
chr12:8823390	4.93037	0.227866	40.272	2.01609e-88	9.06656e-86	191.53
chr7:114689793	5.76402	-0.2925	40.272	2.01638e-88	9.06729e-86	191.53
chr10:129415312	6.21646	0.276159	40.2719	2.01734e-88	9.07103e-86	191.53
chr10:3778284	4.30866	1.14835	40.2717	2.01835e-88	9.07497e-86	191.529
chr3:197466371	5.38902	-0.065122	40.2716	2.01918e-88	9.07814e-86	191.529
chr19:3603396	5.35988	0.0520122	40.2714	2.02098e-88	9.08564e-86	191.528
chr5:14463822	-4.55707	-1.05293	-40.2713	2.02177e-88	9.0886e-86	191.528
chr12:25724306	5.40732	-0.131098	40.2713	2.02201e-88	9.08908e-86	191.527
chr5:149404710	5.39585	-0.379512	40.2712	2.02219e-88	9.08931e-86	191.527
chr20:38166758	4.59756	-1.08707	40.2708	2.02529e-88	9.10263e-86	191.526
chr16:29261802	5.90805	-1.00146	40.2706	2.02691e-88	9.10936e-86	191.525
chr12:103785397	4.53707	1.02317	40.2705	2.02796e-88	9.11345e-86	191.524
chr4:3342430	-5.80988	-0.153476	-40.2703	2.02952e-88	9.11989e-86	191.524
chr3:79005229	4.5161	0.438293	40.2702	2.02995e-88	9.12122e-86	191.524
chr8:61721564	5.65354	-0.336402	40.2702	2.03053e-88	9.12324e-86	191.523
chr20:44116022	-5.06805	0.319878	-40.2699	2.03215e-88	9.12994e-86	191.522
chr1:172452935	5.62939	0.199817	40.2699	2.03253e-88	9.13107e-86	191.522
chr11:118424186	5.1389	0.415305	40.2698	2.03345e-88	9.13458e-86	191.522
chr2:16320112	5.03317	-0.202805	40.2695	2.03582e-88	9.14468e-86	191.521
chr2:42969966	5.81659	-0.337073	40.2694	2.03605e-88	9.14511e-86	191.521
chr8:130262856	5.76012	-0.236768	40.2691	2.03856e-88	9.15578e-86	191.519
chr5:159095962	6.36634	-0.047439	40.2691	2.0388e-88	9.15627e-86	191.519
chr4:173537845	-5.06561	-0.896707	-40.269	2.03943e-88	9.15852e-86	191.519
chr16:85147569	5.60098	-0.612317	40.2682	2.04535e-88	9.18448e-86	191.516
chr6:167824792	5.05402	-0.173476	40.2676	2.05063e-88	9.2076e-86	191.513
chr8:120538501	5.5939	0.0882927	40.2675	2.05111e-88	9.20916e-86	191.513
chr3:105350161	5.24402	-0.419817	40.2672	2.05307e-88	9.21737e-86	191.512
chr3:124584278	3.78317	0.156707	40.2672	2.05321e-88	9.2174e-86	191.512
chr5:154308663	6.38732	0.17061	40.2664	2.05931e-88	9.2442e-86	191.509
chr15:78034084	-4.97561	-0.483171	-40.2663	2.06037e-88	9.24836e-86	191.509
chr22:36860904	-4.49878	-1.64671	-40.2662	2.06156e-88	9.25311e-86	191.508
chr14:100679882	5.81146	-0.216341	40.2658	2.06436e-88	9.2651e-86	191.507
chr15:78951676	-4.76256	-0.7575	-40.2657	2.06537e-88	9.26901e-86	191.506
chr22:19721909	6.00829	-0.37439	40.2654	2.06764e-88	9.2786e-86	191.505
chr18:54881394	5.82671	-0.192378	40.265	2.07039e-88	9.29033e-86	191.504
chr14:92543127	5.45085	-0.0153049	40.2644	2.07562e-88	9.31323e-86	191.501
chr22:23774678	5.3689	0.300305	40.2643	2.07637e-88	9.31598e-86	191.501
chr2:163349254	5.12695	-0.701159	40.2642	2.07655e-88	9.3162e-86	191.501
chr3:195141504	5.72476	0.160183	40.2641	2.07734e-88	9.31915e-86	191.501
chr1:198667085	5.44549	0.400183	40.2635	2.08243e-88	9.34137e-86	191.498
chr5:96881773	4.79244	-0.89378	40.2635	2.08264e-88	9.34171e-86	191.498
chr20:22815046	-4.63988	0.0678659	-40.2634	2.08291e-88	9.34233e-86	191.498
chr1:204001428	6.0511	0.0265244	40.2634	2.08354e-88	9.34456e-86	191.498
chr11:103920524	5.86427	-0.0925	40.2629	2.08719e-88	9.36029e-86	191.496
chr13:105587998	5.56549	-0.374085	40.2629	2.08748e-88	9.36102e-86	191.496
chr2:33240399	4.69317	0.427805	40.2624	2.09081e-88	9.37535e-86	191.494
chr19:6378040	4.72366	-0.140366	40.2623	2.09198e-88	9.37999e-86	191.494
chr6:10433222	5.2922	0.0519512	40.2622	2.09235e-88	9.38102e-86	191.493
chr1:115185240	4.97598	0.457134	40.2622	2.0927e-88	9.38202e-86	191.493
chr4:23932908	4.89024	0.186098	40.2622	2.09306e-88	9.383e-86	191.493
chr6:24878089	5.06195	-0.0047561	40.2618	2.09571e-88	9.39427e-86	191.492
chr16:761248	5.78585	-0.280488	40.2617	2.09662e-88	9.39777e-86	191.491
chr11:945912	5.44451	-0.0378659	40.2615	2.0981e-88	9.40377e-86	191.491
chr20:57309152	5.17317	-0.0503659	40.2612	2.10096e-88	9.41598e-86	191.489
chr20:53609952	-4.13183	-1.13896	-40.2611	2.10189e-88	9.41956e-86	191.489
chr13:100594480	4.78354	0.688354	40.2608	2.10417e-88	9.42869e-86	191.488
chr2:62672638	5.54024	-0.167561	40.2608	2.1042e-88	9.42869e-86	191.488
chr3:159987657	4.51951	-0.0306098	40.2605	2.10598e-88	9.43607e-86	191.487
chr16:50204642	5.86232	-0.336646	40.2601	2.10935e-88	9.45055e-86	191.485
chr11:4118435	5.40463	0.532561	40.2598	2.1115e-88	9.45959e-86	191.484
chr8:71054350	5.09829	0.212561	40.2594	2.11493e-88	9.47435e-86	191.483
chr7:102045465	-5.44695	-0.173841	-40.2593	2.11572e-88	9.47725e-86	191.482
chr11:26189236	5.12415	-0.0660976	40.2592	2.11644e-88	9.47986e-86	191.482
chr10:126253353	5.04988	-1.18689	40.2591	2.11717e-88	9.48255e-86	191.482
chr2:223751264	5.86756	-0.456707	40.2591	2.11782e-88	9.48484e-86	191.481
chr3:133645124	5.755	0.384939	40.259	2.11866e-88	9.48801e-86	191.481
chr2:231153392	5.17207	-0.352134	40.2589	2.1192e-88	9.4898e-86	191.481
chr12:115455502	5.3289	0.069939	40.2588	2.11973e-88	9.49155e-86	191.48
chr3:125050647	6.07756	0.322561	40.2587	2.12094e-88	9.49638e-86	191.48
chr6:16334856	5.77793	-1.0886	40.2583	2.12429e-88	9.51078e-86	191.478
chr1:207819123	5.19244	-0.635976	40.2573	2.13171e-88	9.54336e-86	191.475
chr10:112756384	6.1022	-0.0176829	40.2572	2.13292e-88	9.54818e-86	191.474
chr6:46888777	6.26963	-0.158598	40.2569	2.1351e-88	9.5573e-86	191.473
chr8:48620271	5.79171	-0.857195	40.2568	2.13647e-88	9.56282e-86	191.473
chr1:10704416	6.60476	-0.548598	40.2566	2.13741e-88	9.5664e-86	191.472
chr14:29652282	5.50171	-0.195732	40.2563	2.1403e-88	9.57873e-86	191.471
chr3:61628109	5.81963	-0.12872	40.2562	2.14113e-88	9.58186e-86	191.47
chr9:112881603	6.18793	0.00213415	40.2554	2.14777e-88	9.61093e-86	191.467
chr6:25773437	5.45061	-0.342134	40.2552	2.14895e-88	9.6156e-86	191.467
chr12:132596236	5.8661	-0.240732	40.2546	2.15414e-88	9.63822e-86	191.464
chr4:4480382	6.1178	-0.15439	40.2544	2.15591e-88	9.64552e-86	191.464
chr9:5436224	4.60098	0.613537	40.2531	2.1663e-88	9.69086e-86	191.459
chr19:2154568	5.48256	0.0620122	40.2531	2.16633e-88	9.69086e-86	191.459
chr11:27385402	6.36244	-0.293537	40.2528	2.16876e-88	9.70111e-86	191.458
chr17:40582467	-5.82829	-1.48183	-40.2528	2.1691e-88	9.70202e-86	191.457
chr1:55823678	6.05939	-0.220061	40.2527	2.16968e-88	9.704e-86	191.457
chr4:4555998	5.83817	-0.417744	40.2525	2.17087e-88	9.70868e-86	191.457
chr2:65320573	5.07939	-0.401037	40.2523	2.17276e-88	9.71653e-86	191.456
chr22:42902987	5.84451	-0.405427	40.2519	2.17623e-88	9.73142e-86	191.454
chr10:14540416	6.04293	-0.176098	40.2518	2.17716e-88	9.73494e-86	191.454
chr1:63874018	5.72354	0.285671	40.2516	2.17828e-88	9.73935e-86	191.453
chr3:16883613	6.17744	-0.255061	40.2516	2.17862e-88	9.74024e-86	191.453
chr5:180804026	-4.87683	-1.46329	-40.2512	2.18239e-88	9.75645e-86	191.451
chr2:25291010	-5.77195	-0.042439	-40.2511	2.18304e-88	9.75875e-86	191.451
chr20:57309151	5.52439	0.0467073	40.2508	2.18564e-88	9.76972e-86	191.45
chr11:8988944	5.83854	-0.405	40.2506	2.18713e-88	9.77574e-86	191.449
chr2:128326437	5.17695	-0.23811	40.2498	2.19324e-88	9.80181e-86	191.446
chr6:101545263	5.26451	-0.562256	40.2498	2.19328e-88	9.80181e-86	191.446
chr11:29449475	4.91988	0.112988	40.2498	2.19338e-88	9.80181e-86	191.446
chr1:180950500	6.02354	0.0203049	40.2498	2.19353e-88	9.80186e-86	191.446
chr1:219066672	5.215	-0.504573	40.2498	2.19381e-88	9.80247e-86	191.446
chr16:3656695	5.3122	0.681829	40.2496	2.19502e-88	9.80726e-86	191.446
chr9:128422933	5.71622	-0.251524	40.2494	2.19655e-88	9.81345e-86	191.445
chr11:118424179	5.0078	0.43561	40.2494	2.19679e-88	9.81389e-86	191.445
chr20:56513138	5.655	1.10177	40.2491	2.19938e-88	9.82483e-86	191.444
chr19:930871	6.25244	0.266951	40.2489	2.20138e-88	9.83314e-86	191.443
chr6:55898860	5.27963	-0.998354	40.2488	2.20223e-88	9.83631e-86	191.442
chr8:10395632	5.89402	-0.513476	40.2487	2.20314e-88	9.83972e-86	191.442
chr3:71690117	4.76683	0.0689024	40.2484	2.20505e-88	9.84765e-86	191.441
chr3:116051306	4.31573	-0.668476	40.2481	2.20758e-88	9.85825e-86	191.44
chr2:174025839	6.33537	-0.0870732	40.2481	2.20771e-88	9.85825e-86	191.44
chr1:32769937	5.68366	-0.460244	40.248	2.20883e-88	9.8626e-86	191.439
chr2:163733755	5.53963	-0.155061	40.2479	2.20913e-88	9.86331e-86	191.439
chr7:22445649	-4.34854	-1.2978	-40.2478	2.21055e-88	9.86901e-86	191.439
chr2:241741175	-6.1139	0.303537	-40.2475	2.21322e-88	9.88032e-86	191.437
chr12:42187961	5.94707	-0.125244	40.2471	2.21658e-88	9.89467e-86	191.436
chr15:39085278	-5.93488	-0.227805	-40.2462	2.2235e-88	9.92496e-86	191.433
chr22:29032372	5.69585	-0.670488	40.2461	2.22486e-88	9.93035e-86	191.432
chr5:36237895	5.82915	0.165061	40.2458	2.22714e-88	9.9399e-86	191.431
chr9:134317769	5.80427	-0.230305	40.2441	2.24121e-88	1.0002e-85	191.425
chr11:119319089	4.28744	0.0157927	40.2439	2.24304e-88	1.00096e-85	191.424
chr11:70845880	-4.2439	0.150854	-40.2439	2.24361e-88	1.00115e-85	191.424
chr10:35795387	-4.38439	-2.00756	-40.2437	2.24474e-88	1.00159e-85	191.423
chr14:98145136	4.58841	-1.22738	40.2437	2.24491e-88	1.0016e-85	191.423
chr1:94847644	5.65646	-0.166524	40.2436	2.24566e-88	1.00187e-85	191.423
chr11:2769210	5.62024	-0.507195	40.2429	2.25158e-88	1.00445e-85	191.42
chr3:57298312	5.84671	0.105915	40.2429	2.25187e-88	1.00451e-85	191.42
chr12:6528801	5.95049	-0.173293	40.2428	2.25242e-88	1.00469e-85	191.42
chr5:9933236	5.93061	0.517256	40.2428	2.25262e-88	1.00472e-85	191.42
chr1:224203676	5.65524	-0.42311	40.2421	2.25911e-88	1.00755e-85	191.417
chr1:230877318	5.48268	-0.499756	40.2411	2.26706e-88	1.01103e-85	191.414
chr13:29532887	6.07012	0.244573	40.2411	2.26746e-88	1.01114e-85	191.413
chr19:17327278	6.19707	0.562439	40.241	2.26822e-88	1.01142e-85	191.413
chr8:60792782	-5.69793	0.324695	-40.2408	2.26947e-88	1.01191e-85	191.412
chr11:126991594	4.22439	-1.21	40.2405	2.27261e-88	1.01325e-85	191.411
chr5:93062578	5.305	0.151768	40.2405	2.27278e-88	1.01326e-85	191.411
chr1:207098001	5.7511	-0.274085	40.2404	2.2731e-88	1.01334e-85	191.411
chr21:35316930	5.56549	0.692378	40.2402	2.27509e-88	1.0141e-85	191.41
chr1:186618653	-5.61134	-0.661524	-40.2402	2.27511e-88	1.0141e-85	191.41
chr4:186039728	5.05817	-0.9325	40.2401	2.27549e-88	1.0142e-85	191.41
chr2:26704653	4.55317	0.872195	40.2396	2.28066e-88	1.01644e-85	191.408
chr6:30922561	6.12171	0.0739024	40.239	2.28561e-88	1.01858e-85	191.405
chr10:3122604	6.07317	-0.0147561	40.2389	2.28614e-88	1.01876e-85	191.405
chr14:88630890	5.87085	-0.19872	40.2389	2.28633e-88	1.01878e-85	191.405
chr10:70552309	5.97549	-0.33189	40.2385	2.2895e-88	1.02012e-85	191.404
chr15:59295405	4.8089	-0.601037	40.238	2.29395e-88	1.02204e-85	191.402
chr2:189488110	4.98207	-0.607378	40.2378	2.29557e-88	1.02267e-85	191.401
chr6:166619093	6.97951	0.339634	40.2378	2.29579e-88	1.02267e-85	191.401
chr1:15159012	5.47671	0.0361585	40.2378	2.29582e-88	1.02267e-85	191.401
chr6:31120405	5.7511	0.0540854	40.2368	2.30423e-88	1.02636e-85	191.397
chr15:25597428	5.11707	-0.0515854	40.2368	2.30504e-88	1.02665e-85	191.397
chr11:68256450	5.58207	-0.152256	40.2366	2.30666e-88	1.02731e-85	191.396
chr5:124870160	5.57817	-0.299451	40.2363	2.30863e-88	1.02812e-85	191.395
chr10:96302946	5.24085	-0.520915	40.2363	2.30931e-88	1.02836e-85	191.395
chr9:105243236	5.18244	-0.234146	40.2362	2.30948e-88	1.02837e-85	191.395
chr17:82704805	4.29988	1.42848	40.2354	2.31692e-88	1.03162e-85	191.392
chr16:88782755	5.54768	-1.19665	40.2352	2.31838e-88	1.0322e-85	191.391
chr13:32824845	4.98305	-0.17372	40.2349	2.32093e-88	1.03327e-85	191.39
chr2:54483299	4.91671	0.206402	40.2345	2.32523e-88	1.03511e-85	191.388
chr8:117621120	5.22317	-0.45878	40.2337	2.33194e-88	1.03804e-85	191.385
chr16:406130	4.2011	1.21116	40.2333	2.33582e-88	1.03969e-85	191.384
chr6:46638842	5.23939	-0.572744	40.2327	2.34064e-88	1.04177e-85	191.382
chr18:2913305	5.62012	-0.160305	40.2324	2.3432e-88	1.04285e-85	191.381
chr15:39405155	6.21939	0.0179878	40.2323	2.34418e-88	1.04322e-85	191.38
chr7:136134633	5.56451	0.0894512	40.2317	2.3496e-88	1.04556e-85	191.378
chr20:38165924	5.08122	0.71122	40.2316	2.35101e-88	1.04612e-85	191.377
chr19:22616807	5.51866	0.43811	40.2312	2.35373e-88	1.04727e-85	191.376
chr9:112041932	6.00622	-0.589573	40.2309	2.35655e-88	1.04846e-85	191.375
chr18:74498973	-4.75085	-1.24201	-40.2305	2.36079e-88	1.05027e-85	191.373
chr7:1534771	5.46488	-0.313902	40.23	2.36448e-88	1.05185e-85	191.372
chr13:110448392	5.81488	-0.189878	40.23	2.36466e-88	1.05186e-85	191.372
chr3:157503475	6.61659	-0.157195	40.2299	2.36547e-88	1.05215e-85	191.371
chr17:64230608	5.80878	-0.303415	40.2299	2.36614e-88	1.05238e-85	191.371
chr1:228163887	6.0272	-0.0278659	40.2292	2.37218e-88	1.055e-85	191.368
chr17:18911122	5.94756	0.205122	40.2291	2.37328e-88	1.05542e-85	191.368
chr9:131650678	5.77171	-0.376585	40.229	2.37383e-88	1.0556e-85	191.368
chr16:761299	6.28671	-0.0215244	40.2288	2.37555e-88	1.0563e-85	191.367
chr2:187448105	-4.86183	-1.2164	-40.2285	2.37802e-88	1.05733e-85	191.366
chr3:86989827	5.40829	-0.70878	40.2284	2.37916e-88	1.05777e-85	191.365
chr14:61973937	4.89488	-0.486829	40.2281	2.38226e-88	1.05908e-85	191.364
chr6:82957330	4.38134	0.821524	40.2277	2.38526e-88	1.06031e-85	191.363
chr16:89581374	6.28585	-0.554512	40.2277	2.38534e-88	1.06031e-85	191.363
chr21:44958487	5.49488	0.469146	40.2277	2.38573e-88	1.06042e-85	191.363
chr18:23192559	-5.18817	-0.565183	-40.2276	2.38622e-88	1.06057e-85	191.362
chr3:16883525	5.62122	-0.23878	40.2276	2.38688e-88	1.06079e-85	191.362
chr4:188144212	5.7611	-0.252256	40.2274	2.38837e-88	1.06139e-85	191.362
chr20:56988246	4.06293	-1.82598	40.2273	2.38893e-88	1.06157e-85	191.361
chr11:63952218	-5.44585	-0.0902439	-40.2273	2.38921e-88	1.06163e-85	191.361
chr4:158302289	5.56915	-0.27689	40.227	2.39214e-88	1.06286e-85	191.36
chr13:109243071	6.1839	-0.0740244	40.2268	2.39348e-88	1.06339e-85	191.359
chr10:3452335	4.73415	-0.223537	40.2265	2.3964e-88	1.06462e-85	191.358
chr4:3385638	-6.12866	-0.78311	-40.2263	2.39802e-88	1.06527e-85	191.358
chr11:114294938	5.83524	-0.144451	40.2262	2.39932e-88	1.06578e-85	191.357
chr6:167669758	5.99524	-0.154573	40.2261	2.40019e-88	1.0661e-85	191.357
chr3:13539503	5.45963	-0.274573	40.2259	2.40167e-88	1.06669e-85	191.356
chr4:140267954	6.10598	-0.154817	40.2258	2.40273e-88	1.06709e-85	191.356
chr1:239719514	-5.1028	-0.794695	-40.225	2.41059e-88	1.07044e-85	191.352
chr3:136886031	-5.25171	0.388659	-40.2249	2.4107e-88	1.07044e-85	191.352
chr9:134670596	5.02939	-0.934573	40.2249	2.41074e-88	1.07044e-85	191.352
chr7:55002617	5.2561	0.398049	40.2249	2.41121e-88	1.07059e-85	191.352
chr17:75825467	5.89902	-0.0510976	40.2248	2.4123e-88	1.071e-85	191.352
chr1:55212887	-5.02805	0.536098	-40.2244	2.41612e-88	1.07263e-85	191.35
chr14:64438656	5.56549	-0.802866	40.2241	2.41874e-88	1.07372e-85	191.349
chr1:214030791	4.19866	0.98128	40.2239	2.42015e-88	1.07428e-85	191.348
chr20:38218682	5.59512	-0.134634	40.2238	2.421e-88	1.07459e-85	191.348
chr17:76139491	5.28415	-0.513659	40.2236	2.42296e-88	1.07539e-85	191.347
chr7:27710057	5.68573	0.0857927	40.2234	2.4247e-88	1.07609e-85	191.347
chr17:66808256	-5.49476	-0.00237805	-40.2229	2.4294e-88	1.07811e-85	191.345
chr17:82302450	-4.73805	-1.24317	-40.2225	2.43337e-88	1.0798e-85	191.343
chr6:11767602	5.77317	-0.0841463	40.2222	2.43567e-88	1.08074e-85	191.342
chr16:70476558	5.54488	-0.264512	40.2222	2.4358e-88	1.08074e-85	191.342
chr15:36612178	5.94768	0.216037	40.2216	2.44114e-88	1.08304e-85	191.34
chr10:28666349	6.3628	0.193476	40.2213	2.4445e-88	1.08446e-85	191.338
chr9:136531675	-5.51085	-0.132866	-40.2211	2.44641e-88	1.08524e-85	191.338
chr4:3370042	-4.50146	-1.75866	-40.2207	2.44964e-88	1.08661e-85	191.336
chr8:86341728	5.55695	0.281402	40.2196	2.46017e-88	1.09121e-85	191.332
chr5:9498690	6.2189	0.149939	40.2194	2.46177e-88	1.09185e-85	191.331
chr4:145626714	6.0078	0.318659	40.2193	2.46278e-88	1.09223e-85	191.331
chr14:67232301	4.42256	0.831646	40.2187	2.46839e-88	1.09465e-85	191.329
chr1:21901703	5.61549	-0.107988	40.2184	2.471e-88	1.09573e-85	191.328
chr18:62621761	4.55098	-1.05817	40.2184	2.47155e-88	1.0959e-85	191.328
chr2:174053260	5.64915	0.0840854	40.2179	2.47581e-88	1.09773e-85	191.326
chr17:82900996	5.92634	1.0239	40.2177	2.47764e-88	1.09847e-85	191.325
chr5:78650233	5.13549	-0.123963	40.2176	2.4788e-88	1.09891e-85	191.325
chr20:47380081	6.29463	0.45122	40.2166	2.48883e-88	1.10329e-85	191.321
chr8:22191380	5.74756	-0.0857317	40.2163	2.49076e-88	1.10407e-85	191.32
chr13:25922658	6.42268	0.0867073	40.216	2.49443e-88	1.10563e-85	191.318
chr4:168528638	5.11707	-0.21939	40.2158	2.49556e-88	1.10606e-85	191.318
chr3:133843818	5.43817	-0.205305	40.2158	2.49625e-88	1.10629e-85	191.318
chr10:33421972	5.60988	-0.855305	40.2157	2.49645e-88	1.10631e-85	191.318
chr10:112756414	5.72488	0.0686585	40.2156	2.49828e-88	1.10701e-85	191.317
chr20:36406558	5.34073	0.661951	40.2155	2.49834e-88	1.10701e-85	191.317
chr12:114700283	-5.67768	0.0127439	-40.2154	2.49961e-88	1.1075e-85	191.316
chr2:28664293	6.00037	-0.177134	40.2152	2.50203e-88	1.1085e-85	191.315
chr2:65065131	-4.43415	-1.2411	-40.2135	2.51778e-88	1.11541e-85	191.309
chr2:150532940	5.45134	-0.514451	40.2131	2.52177e-88	1.11711e-85	191.307
chr10:125015689	5.42012	-0.267012	40.2123	2.52972e-88	1.12056e-85	191.304
chr6:167289047	4.23451	0.5925	40.2117	2.53481e-88	1.12274e-85	191.302
chr15:39511517	5.73195	0.0515854	40.2117	2.53541e-88	1.12293e-85	191.302
chr3:38133252	6.2578	0.0429268	40.2115	2.53742e-88	1.12375e-85	191.301
chr10:8075040	5.1478	0.623415	40.2108	2.54407e-88	1.12663e-85	191.299
chr19:43781853	5.73634	-0.113049	40.2107	2.54461e-88	1.1268e-85	191.299
chr16:596232	-5.80037	-0.889451	-40.2107	2.54514e-88	1.12696e-85	191.298
chr7:116796325	5.94671	-0.0115244	40.2104	2.54779e-88	1.12806e-85	191.297
chr13:44566124	5.07317	0.279634	40.2101	2.5509e-88	1.12936e-85	191.296
chr2:28584806	5.38622	-0.195305	40.2099	2.55285e-88	1.13016e-85	191.295
chr15:89680400	-5.29378	0.0610366	-40.2094	2.55714e-88	1.13198e-85	191.294
chr8:140360189	-5.10378	0.356037	-40.2094	2.55754e-88	1.13209e-85	191.293
chr16:70700343	-6.63866	-0.0696951	-40.2092	2.55919e-88	1.13275e-85	191.293
chr21:44990060	5.26085	-0.121159	40.209	2.56168e-88	1.13378e-85	191.292
chr21:44990164	5.34256	0.140671	40.2086	2.56476e-88	1.13507e-85	191.291
chr12:71476602	5.02146	-0.343902	40.2085	2.56658e-88	1.13574e-85	191.29
chr17:16419167	4.99598	-0.814085	40.2085	2.56661e-88	1.13574e-85	191.29
chr14:31966284	6.31988	-0.492988	40.2084	2.56748e-88	1.13606e-85	191.29
chr22:45129908	-4.94659	-0.612683	-40.2079	2.57173e-88	1.13786e-85	191.288
chr7:46886849	5.51488	0.0563415	40.2078	2.57276e-88	1.13825e-85	191.288
chr13:44143305	5.60049	-0.599024	40.2075	2.57608e-88	1.13964e-85	191.286
chr11:115893533	6.2228	-0.045061	40.2074	2.57658e-88	1.13979e-85	191.286
chr17:8481490	5.86171	0.56439	40.2074	2.57703e-88	1.13992e-85	191.286
chr2:219572542	5.31768	0.232866	40.2073	2.57821e-88	1.14037e-85	191.285
chr12:28709213	5.37817	-0.125671	40.2072	2.57891e-88	1.1406e-85	191.285
chr11:120001558	-5.51341	-0.0159756	-40.2068	2.58242e-88	1.14208e-85	191.284
chr17:62718592	5.69061	-0.15689	40.2063	2.58731e-88	1.14418e-85	191.282
chr9:69176312	5.67012	0.297134	40.2061	2.58979e-88	1.1452e-85	191.281
chr16:22313062	5.52134	-0.0927439	40.206	2.59028e-88	1.14534e-85	191.281
chr12:54052261	-4.24768	-1.15518	-40.206	2.59062e-88	1.14542e-85	191.281
chr1:8390220	4.52988	0.964573	40.206	2.5908e-88	1.14543e-85	191.281
chr10:28666311	6.00415	-0.183415	40.2056	2.59507e-88	1.14724e-85	191.279
chr6:146358520	5.70549	-0.300671	40.2055	2.59584e-88	1.14751e-85	191.279
chr4:139989407	6.42537	-0.25622	40.2053	2.59743e-88	1.14814e-85	191.278
chr9:72443004	7.14622	-0.0456707	40.2045	2.60502e-88	1.15142e-85	191.275
chr3:168418232	5.32793	-0.384329	40.2045	2.60521e-88	1.15143e-85	191.275
chr2:46150970	5.57244	0.562195	40.2044	2.60662e-88	1.15198e-85	191.275
chr12:94180657	-4.93512	-0.10878	-40.2043	2.60724e-88	1.15218e-85	191.274
chr5:177095718	5.17976	0.240854	40.2042	2.60864e-88	1.15273e-85	191.274
chr3:72426588	5.66634	-0.0796341	40.2041	2.60897e-88	1.1528e-85	191.274
chr13:48891723	4.5589	-1.05006	40.2039	2.6114e-88	1.1538e-85	191.273
chr9:5436179	5.12305	0.471159	40.2036	2.61467e-88	1.15513e-85	191.271
chr17:21416503	3.43512	1.07976	40.2036	2.61475e-88	1.15513e-85	191.271
chr5:167916283	5.24744	0.542012	40.2025	2.62578e-88	1.15993e-85	191.267
chr14:90424929	4.85683	0.282805	40.2024	2.62661e-88	1.16023e-85	191.267
chr12:31346362	-5.6361	-0.00585366	-40.2022	2.62841e-88	1.16095e-85	191.266
chr8:133037103	5.51683	-0.255244	40.202	2.62993e-88	1.16155e-85	191.266
chr11:130425242	4.17537	0.266341	40.2019	2.63091e-88	1.16191e-85	191.265
chr17:78681123	5.93366	-0.568415	40.2019	2.63174e-88	1.1622e-85	191.265
chr14:54817756	5.87768	0.0355488	40.2017	2.63304e-88	1.1627e-85	191.264
chr10:88152972	4.61646	-1.23287	40.2016	2.6345e-88	1.16327e-85	191.264
chr16:335104	4.95646	-0.999085	40.2015	2.6351e-88	1.16346e-85	191.264
chr9:79692938	4.97659	0.67878	40.2015	2.63543e-88	1.16353e-85	191.264
chr1:115179665	6.25195	-0.236585	40.2008	2.64201e-88	1.16636e-85	191.261
chr8:22642968	-4.80512	0.55061	-40.2005	2.64549e-88	1.16783e-85	191.26
chr10:71336790	5.94976	0.340976	40.2001	2.64957e-88	1.16955e-85	191.258
chr1:235933458	-4.98829	-0.131585	-40.1996	2.6547e-88	1.17174e-85	191.256
chr1:83456306	5.8522	-0.0270732	40.1989	2.66155e-88	1.17469e-85	191.254
chr1:183278880	4.72768	0.578476	40.1984	2.66619e-88	1.17667e-85	191.252
chr5:82004686	6.00878	0.674268	40.1983	2.66717e-88	1.17702e-85	191.252
chr10:104254067	5.21817	-0.823354	40.1981	2.6692e-88	1.17785e-85	191.251
chr3:49682356	4.65829	0.470976	40.198	2.67056e-88	1.17837e-85	191.25
chr4:2811997	-3.69207	-1.73567	-40.1978	2.67315e-88	1.17944e-85	191.249
chr1:93608960	5.84427	-0.39689	40.1975	2.67606e-88	1.18064e-85	191.248
chr10:3993431	4.64829	0.617439	40.1975	2.67621e-88	1.18064e-85	191.248
chr22:19721999	5.84122	-0.390732	40.1972	2.67856e-88	1.1816e-85	191.247
chr1:180950407	6.075	0.256037	40.1971	2.67965e-88	1.18201e-85	191.247
chr5:27308332	5.33732	-0.0943902	40.1969	2.68154e-88	1.18271e-85	191.246
chr11:952854	6.17073	-0.261341	40.1969	2.68178e-88	1.18271e-85	191.246
chr11:8767130	5.81537	0.233659	40.1969	2.68178e-88	1.18271e-85	191.246
chr15:70469970	5.02573	-0.0417683	40.1969	2.68194e-88	1.18271e-85	191.246
chr16:67417740	5.04183	0.585305	40.1967	2.68384e-88	1.18348e-85	191.245
chr12:69688617	4.70268	0.991707	40.1966	2.685e-88	1.18392e-85	191.245
chr17:57487257	-4.78939	0.520549	-40.1963	2.68781e-88	1.18508e-85	191.244
chr10:15363260	5.13415	0.514268	40.1962	2.68889e-88	1.18548e-85	191.244
chr4:26576372	5.43646	0.0198171	40.1961	2.69011e-88	1.18594e-85	191.243
chr2:27932684	5.31415	0.225732	40.196	2.6907e-88	1.18613e-85	191.243
chr18:58996405	5.33732	-0.0779268	40.196	2.69109e-88	1.18623e-85	191.243
chr5:142874759	-4.38232	-0.924329	-40.1957	2.69424e-88	1.18754e-85	191.242
chr5:56465447	-4.83524	-0.514329	-40.1956	2.6948e-88	1.18771e-85	191.241
chr2:36516311	5.48939	-0.232256	40.1956	2.69541e-88	1.1879e-85	191.241
chr3:56700404	6.17366	0.00939024	40.1955	2.69562e-88	1.18792e-85	191.241
chr1:28144884	5.52061	-0.568476	40.1954	2.69726e-88	1.18857e-85	191.24
chr11:57155975	4.69866	-1.58006	40.1951	2.69999e-88	1.1897e-85	191.239
chr8:125070380	4.92085	0.765183	40.1951	2.70018e-88	1.1897e-85	191.239
chr2:33134657	-4.69585	-0.721341	-40.195	2.70089e-88	1.18994e-85	191.239
chr6:131820116	5.57756	-0.502317	40.1948	2.70356e-88	1.19104e-85	191.238
chr5:154583797	5.61951	-0.22622	40.1947	2.70407e-88	1.19119e-85	191.238
chr1:203534560	5.39841	-0.0255488	40.1945	2.70672e-88	1.19229e-85	191.237
chr9:120919335	5.25524	-0.260427	40.1944	2.70722e-88	1.19243e-85	191.237
chr21:41585700	5.09366	0.371463	40.1943	2.70829e-88	1.19282e-85	191.236
chr12:102631450	4.92829	-0.887927	40.1943	2.70845e-88	1.19282e-85	191.236
chr21:42064131	-4.47841	-1.51421	-40.1943	2.70861e-88	1.19282e-85	191.236
chr1:234659818	5.83171	-0.172073	40.1941	2.71086e-88	1.19373e-85	191.235
chr11:10778803	6.46622	0.0851829	40.1939	2.71206e-88	1.19418e-85	191.235
chr16:57379644	4.51183	0.322988	40.1928	2.72367e-88	1.19922e-85	191.231
chr14:61406903	5.3928	-0.835183	40.1928	2.72387e-88	1.19923e-85	191.231
chr2:208135248	-5.57878	-0.695	-40.1927	2.72485e-88	1.19959e-85	191.23
chr6:52360489	6.25622	-0.010061	40.1927	2.72523e-88	1.19968e-85	191.23
chr2:28089114	4.98439	-0.0693902	40.1924	2.72845e-88	1.20102e-85	191.229
chr10:3781777	5.44549	-0.464573	40.1923	2.72958e-88	1.20144e-85	191.229
chr10:4198356	4.88537	-0.232683	40.1922	2.7305e-88	1.20177e-85	191.228
chr11:68542924	5.61195	-0.232561	40.192	2.73177e-88	1.20224e-85	191.228
chr17:77267241	-4.85793	0.22628	-40.192	2.73194e-88	1.20224e-85	191.228
chr14:72961947	5.77768	0.0303049	40.192	2.73209e-88	1.20224e-85	191.228
chr1:101004814	-4.71146	-0.168293	-40.1918	2.73399e-88	1.203e-85	191.227
chr5:175517789	6.34256	0.59372	40.1917	2.73579e-88	1.20372e-85	191.226
chr5:87122399	5.26305	-0.584939	40.1915	2.73751e-88	1.2044e-85	191.226
chr19:17327292	5.52183	0.0355488	40.1911	2.74182e-88	1.20622e-85	191.224
chr8:47644858	5.74854	0.155488	40.1909	2.74334e-88	1.20681e-85	191.224
chr16:88235097	5.48061	-0.601037	40.1909	2.74367e-88	1.20688e-85	191.224
chr5:139221913	4.47268	0.701707	40.1907	2.74553e-88	1.20762e-85	191.223
chr22:27488988	5.30878	-0.409634	40.1907	2.74588e-88	1.2077e-85	191.223
chr21:44990079	5.24707	-0.254512	40.1906	2.74651e-88	1.20783e-85	191.222
chr16:58043923	4.02134	1.44445	40.1906	2.7466e-88	1.20783e-85	191.222
chr1:177927370	5.54841	-0.257988	40.1906	2.7467e-88	1.20783e-85	191.222
chr20:23458469	5.52561	0.0653659	40.1905	2.74833e-88	1.20847e-85	191.222
chr1:31630248	6.31341	-0.133293	40.1891	2.76203e-88	1.21442e-85	191.217
chr11:33449895	5.35354	0.14628	40.1889	2.76445e-88	1.21534e-85	191.216
chr4:158302288	5.54378	-0.350183	40.1889	2.76448e-88	1.21534e-85	191.216
chr6:30510662	5.90402	0.440671	40.1888	2.76585e-88	1.21587e-85	191.215
chr12:75554096	5.52439	-0.715	40.1886	2.76729e-88	1.21641e-85	191.215
chr15:72166860	5.86732	-0.0247561	40.1886	2.76742e-88	1.21641e-85	191.215
chr1:204431756	4.92561	-0.427073	40.1882	2.77156e-88	1.21815e-85	191.213
chr1:245614822	6.14902	0.205854	40.1881	2.77329e-88	1.21883e-85	191.213
chr1:111234557	6.11	-0.0795122	40.1879	2.77493e-88	1.21948e-85	191.212
chr1:66831778	5.07244	-0.129878	40.1878	2.77619e-88	1.21995e-85	191.212
chr8:48319559	4.86305	-0.14128	40.1877	2.77726e-88	1.22035e-85	191.211
chr1:64956393	5.55683	-0.435	40.1876	2.7778e-88	1.22051e-85	191.211
chr5:159095945	6.38866	-0.0239634	40.1875	2.77968e-88	1.22126e-85	191.211
chr14:72961928	5.39439	0.592073	40.1871	2.78386e-88	1.22301e-85	191.209
chr19:1189466	5.85829	-0.220488	40.187	2.78444e-88	1.22319e-85	191.209
chr5:403183	4.87366	0.15378	40.1868	2.78653e-88	1.22403e-85	191.208
chr10:94989183	4.8389	1.39421	40.1868	2.78695e-88	1.22414e-85	191.208
chr15:55909252	5.84305	0.476037	40.1863	2.79185e-88	1.22621e-85	191.206
chr1:3121525	4.09549	0.40189	40.1862	2.79308e-88	1.22668e-85	191.206
chr6:125422096	4.92829	-0.560854	40.1856	2.79909e-88	1.22924e-85	191.204
chr8:133449355	5.33683	-0.417317	40.1856	2.79969e-88	1.22943e-85	191.203
chr13:33169411	4.84354	-0.598232	40.1855	2.80102e-88	1.22993e-85	191.203
chr18:29181781	4.87841	-0.518598	40.1852	2.80355e-88	1.23096e-85	191.202
chr5:151277001	5.38244	0.188902	40.1852	2.80377e-88	1.23098e-85	191.202
chr2:46198698	5.44012	0.470183	40.185	2.80627e-88	1.23201e-85	191.201
chr10:112838944	5.64805	0.147073	40.1849	2.80704e-88	1.23226e-85	191.201
chr17:2089390	5.50939	-0.519207	40.1844	2.81272e-88	1.23468e-85	191.199
chr4:145813076	5.68195	0.0812195	40.1842	2.81486e-88	1.23554e-85	191.198
chr3:39176220	6.13902	-0.44378	40.1832	2.82477e-88	1.23981e-85	191.194
chr2:113059255	6.42183	-0.0181098	40.1832	2.82561e-88	1.2401e-85	191.194
chr6:131949446	5.89598	-0.215793	40.1818	2.8404e-88	1.24652e-85	191.189
chr13:106379140	5.49463	-0.374146	40.1817	2.84134e-88	1.24685e-85	191.189
chr1:205578035	5.425	-0.609939	40.1812	2.84654e-88	1.24905e-85	191.187
chr19:48873647	5.37439	-1.60073	40.1809	2.85035e-88	1.25064e-85	191.186
chr1:93804632	5.03622	-0.502866	40.1807	2.85229e-88	1.25142e-85	191.185
chr15:69481449	5.19744	-0.136524	40.1806	2.85275e-88	1.25154e-85	191.185
chr11:68371681	4.74829	0.614756	40.1805	2.85463e-88	1.25229e-85	191.184
chr10:8058524	5.80256	-0.0693293	40.1801	2.85813e-88	1.25374e-85	191.183
chr8:143937891	5.6139	-0.138293	40.1796	2.86357e-88	1.256e-85	191.181
chr16:89256692	-4.3672	-1.00884	-40.1796	2.86364e-88	1.256e-85	191.181
chr2:160941852	5.18524	0.893476	40.1792	2.86803e-88	1.25785e-85	191.179
chr9:136532654	-4.43256	0.808841	-40.1792	2.86831e-88	1.25789e-85	191.179
chr20:15916849	5.12037	-0.439329	40.1785	2.87616e-88	1.26126e-85	191.177
chr7:80877040	6.04902	-0.0404878	40.178	2.88148e-88	1.26351e-85	191.175
chr1:192993884	5.47634	0.0262195	40.178	2.88177e-88	1.26356e-85	191.175
chr2:12740618	6.41354	0.14189	40.1775	2.8876e-88	1.26603e-85	191.173
chr4:127687771	6.07512	0.035	40.1769	2.89314e-88	1.26838e-85	191.171
chr2:9632315	6.19293	-0.0676829	40.1768	2.89437e-88	1.26884e-85	191.17
chr6:3270396	-4.7672	0.249817	-40.1765	2.89774e-88	1.27024e-85	191.169
chr3:107218085	5.5728	-0.41872	40.1762	2.901e-88	1.27159e-85	191.168
chr2:200757494	4.8161	0.296951	40.1762	2.90133e-88	1.27165e-85	191.168
chr13:101400435	5.71427	0.0206707	40.1759	2.90512e-88	1.27323e-85	191.167
chr9:126474221	5.82378	0.361768	40.1756	2.90794e-88	1.27433e-85	191.166
chr16:84878470	5.63134	0.00371951	40.1756	2.90808e-88	1.27433e-85	191.166
chr2:72794219	5.4228	-0.607256	40.1756	2.90817e-88	1.27433e-85	191.166
chr5:174344246	6.0539	0.135976	40.1756	2.90853e-88	1.27441e-85	191.165
chr5:177339477	-4.87622	-0.143354	-40.1753	2.91171e-88	1.27572e-85	191.164
chr16:1780128	5.60878	-0.129512	40.1752	2.91205e-88	1.27579e-85	191.164
chr16:88766292	6.21659	0.355366	40.175	2.91496e-88	1.27698e-85	191.163
chr15:70475480	-5.40451	-0.0554268	-40.1749	2.91572e-88	1.27723e-85	191.163
chr17:32496894	6.50866	0.143354	40.1746	2.91867e-88	1.27845e-85	191.162
chr15:49831745	4.08732	1.26171	40.1744	2.921e-88	1.27939e-85	191.161
chr11:130847877	6.03061	-0.365061	40.1743	2.92223e-88	1.27984e-85	191.161
chr19:939633	6.37232	0.0854268	40.1731	2.93626e-88	1.28591e-85	191.156
chr7:40644017	5.5172	0.197744	40.1729	2.9377e-88	1.28646e-85	191.155
chr3:149198860	5.34976	-0.382439	40.1727	2.94021e-88	1.28748e-85	191.155
chr6:21227559	6.41317	0.0659756	40.1726	2.94114e-88	1.2878e-85	191.154
chr14:31388996	5.93598	-0.117378	40.1726	2.94192e-88	1.28804e-85	191.154
chr15:48671473	5.25512	0.225488	40.1725	2.94204e-88	1.28804e-85	191.154
chr2:12740648	6.01598	0.679817	40.1724	2.94369e-88	1.28868e-85	191.153
chr14:71118655	5.55805	-0.319146	40.1723	2.94426e-88	1.28885e-85	191.153
chr16:88234756	6.32683	-0.658537	40.1721	2.94744e-88	1.29016e-85	191.152
chr8:37874495	5.57598	-0.779207	40.1714	2.95428e-88	1.29307e-85	191.15
chr14:100406857	-5.62951	-0.374756	-40.1711	2.9584e-88	1.29479e-85	191.148
chr2:98446217	5.46683	-0.515488	40.1711	2.9586e-88	1.2948e-85	191.148
chr18:41324592	5.29024	-0.151585	40.1706	2.96353e-88	1.29687e-85	191.147
chr3:123405427	5.13817	0.281524	40.1701	2.96987e-88	1.29956e-85	191.145
chr11:2827389	4.41756	0.936707	40.1697	2.97399e-88	1.30129e-85	191.143
chr10:58327455	5.53415	0.205732	40.1687	2.98582e-88	1.30638e-85	191.139
chr7:33722172	5.32902	-0.0382927	40.168	2.9932e-88	1.30953e-85	191.137
chr10:3781185	6.24646	-0.718354	40.1678	2.99514e-88	1.31029e-85	191.136
chr9:123678269	-5.40207	-0.168841	-40.1676	2.99733e-88	1.31117e-85	191.135
chr8:61721565	5.49585	-0.510976	40.1675	2.99929e-88	1.31194e-85	191.135
chr1:115099356	-5.8172	-0.93628	-40.1672	3.002e-88	1.31305e-85	191.134
chr22:50486684	4.47573	-0.404451	40.167	3.00451e-88	1.31406e-85	191.133
chr7:139714632	6.14073	0.234512	40.1666	3.00962e-88	1.31621e-85	191.131
chr12:24404666	6.04354	-0.219695	40.1656	3.02091e-88	1.32107e-85	191.128
chr20:23089583	5.265	0.465061	40.1655	3.02151e-88	1.32125e-85	191.127
chr9:133115929	5.73378	-0.265793	40.1651	3.02633e-88	1.32327e-85	191.126
chr7:51249244	4.66073	0.0052439	40.165	3.02712e-88	1.32354e-85	191.126
chr11:68371442	6.08171	-0.358293	40.1649	3.02844e-88	1.32403e-85	191.125
chr2:23213400	4.64622	0.42311	40.1647	3.03059e-88	1.32489e-85	191.124
chr16:75249151	5.36841	0.604695	40.164	3.03914e-88	1.32854e-85	191.122
chr14:85280413	5.60866	0.0527439	40.1639	3.0405e-88	1.32905e-85	191.121
chr1:245823392	5.60939	-0.538841	40.1637	3.04266e-88	1.32991e-85	191.121
chr1:160176517	6.275	0.222744	40.1637	3.04306e-88	1.33e-85	191.12
chr6:107985732	4.81854	0.160854	40.1636	3.04381e-88	1.33025e-85	191.12
chr16:70714645	4.82829	1.16768	40.1635	3.04487e-88	1.33063e-85	191.12
chr10:8366771	5.67488	0.0341463	40.1628	3.05359e-88	1.33436e-85	191.117
chr13:113411344	5.13451	-0.15128	40.1627	3.05426e-88	1.33457e-85	191.117
chr17:8481275	3.99646	1.22213	40.1625	3.05642e-88	1.33542e-85	191.116
chr1:59151407	5.60439	-0.633902	40.1625	3.05664e-88	1.33544e-85	191.116
chr5:43874821	4.92549	-0.289939	40.162	3.06291e-88	1.33809e-85	191.114
chr2:74291215	-4.49244	-0.931463	-40.1617	3.06619e-88	1.33944e-85	191.113
chr3:84725037	5.70134	0.140427	40.1616	3.06705e-88	1.33973e-85	191.113
chr1:192826930	4.85524	-1.05518	40.1616	3.06752e-88	1.33985e-85	191.112
chr11:1956320	5.84268	-0.129756	40.1611	3.07312e-88	1.34221e-85	191.111
chr7:101987607	6.10183	0.238354	40.1608	3.0758e-88	1.3433e-85	191.11
chr15:62740292	5.07244	-0.316829	40.1602	3.0831e-88	1.3464e-85	191.107
chr3:58666906	-4.33427	-1.79896	-40.1601	3.08407e-88	1.34674e-85	191.107
chr3:195103172	4.64402	0.912378	40.16	3.08616e-88	1.34757e-85	191.106
chr17:82704809	4.9211	0.969451	40.1599	3.08717e-88	1.34793e-85	191.106
chr16:88234543	6.04805	0.846341	40.1597	3.08935e-88	1.34879e-85	191.105
chr10:69410862	5.42232	-0.0615244	40.1592	3.09515e-88	1.35124e-85	191.103
chr6:41024106	6.05512	0.327927	40.1592	3.09565e-88	1.35138e-85	191.103
chr7:11604688	4.86683	0.360366	40.1584	3.10468e-88	1.35523e-85	191.1
chr4:127687306	5.32817	0.345305	40.1581	3.10775e-88	1.35649e-85	191.099
chr2:160751273	5.30427	-0.0221341	40.158	3.10974e-88	1.35727e-85	191.099
chr2:148615769	4.17415	0.486707	40.1578	3.11188e-88	1.3581e-85	191.098
chr7:102125557	5.99951	-0.308049	40.1578	3.11203e-88	1.3581e-85	191.098
chr12:49642588	5.85122	-0.205854	40.1576	3.11373e-88	1.35876e-85	191.098
chr11:12201126	5.89622	-0.0279878	40.1574	3.1163e-88	1.35979e-85	191.097
chr19:17327493	6.02659	0.0992683	40.1572	3.11889e-88	1.36084e-85	191.096
chr11:68315682	6.6389	-0.0811585	40.1571	3.1194e-88	1.36098e-85	191.096
chr1:164682822	5.57341	0.175244	40.1569	3.12207e-88	1.36206e-85	191.095
chr16:89228686	4.89805	0.98878	40.1568	3.12316e-88	1.36245e-85	191.095
chr3:13504498	5.74451	0.590793	40.1562	3.13056e-88	1.36559e-85	191.092
chr1:154708228	5.46451	0.332866	40.1559	3.13482e-88	1.36736e-85	191.091
chr1:8203705	6.09134	0.268841	40.1557	3.13608e-88	1.36783e-85	191.09
chr17:82302457	-4.39476	-1.32421	-40.1556	3.13834e-88	1.36872e-85	191.09
chr1:184446159	5.46073	0.321829	40.1555	3.13869e-88	1.36879e-85	191.09
chr6:168284243	5.83927	-0.279146	40.1553	3.14128e-88	1.36984e-85	191.089
chr14:101980514	5.96049	0.032439	40.1548	3.14787e-88	1.37262e-85	191.087
chr1:59332653	6.56293	0.287805	40.1538	3.15902e-88	1.3774e-85	191.083
chr1:223765028	5.86476	-0.0596951	40.1533	3.16586e-88	1.38029e-85	191.081
chr1:33443897	3.90671	0.285183	40.153	3.169e-88	1.38158e-85	191.08
chr10:13729400	6.13183	-0.0732317	40.1528	3.1718e-88	1.38271e-85	191.079
chr6:155084870	5.61256	-0.261646	40.1527	3.17218e-88	1.38279e-85	191.079
chr5:103272790	5.82293	0.211829	40.1524	3.17577e-88	1.38427e-85	191.078
chr8:86341727	6.74415	0.109146	40.1524	3.17632e-88	1.38442e-85	191.078
chr16:78608704	5.46122	0.355	40.1521	3.17955e-88	1.38574e-85	191.077
chr13:102983905	5.38488	-0.117073	40.1518	3.18354e-88	1.3874e-85	191.075
chr10:70331830	-3.90646	-1.53884	-40.1518	3.18395e-88	1.38749e-85	191.075
chr8:144423739	5.9761	0.171707	40.1517	3.18514e-88	1.38792e-85	191.075
chr9:87812850	4.88976	-1.03207	40.1515	3.18753e-88	1.38887e-85	191.074
chr17:847139	-6.0378	-0.863537	-40.1514	3.18785e-88	1.38893e-85	191.074
chr8:1162189	5.72293	-0.126585	40.1512	3.19094e-88	1.39018e-85	191.073
chr12:114694210	-4.77451	0.200915	-40.151	3.19327e-88	1.39111e-85	191.072
chr7:20296638	5.39598	0.0672561	40.1505	3.19872e-88	1.3934e-85	191.071
chr3:58014207	5.10329	1.16787	40.1504	3.20098e-88	1.3943e-85	191.07
chr5:52690576	4.405	-1.08787	40.1501	3.2037e-88	1.39539e-85	191.069
chr3:66047585	5.29427	-0.627744	40.1501	3.20473e-88	1.39576e-85	191.069
chr8:133204352	5.56159	-0.819939	40.1498	3.20736e-88	1.39682e-85	191.068
chr20:6665305	5.18085	0.223963	40.1495	3.2118e-88	1.39866e-85	191.067
chr3:190150732	4.86598	-0.0892073	40.149	3.21765e-88	1.40112e-85	191.065
chr6:11992280	5.63683	0.0237805	40.1479	3.23118e-88	1.40692e-85	191.061
chr2:88690687	5.82976	0.220976	40.1478	3.23193e-88	1.40716e-85	191.06
chr15:99434121	6.64646	0.335671	40.1475	3.2354e-88	1.40859e-85	191.059
chr6:80544191	5.22976	-0.218171	40.1475	3.23576e-88	1.40865e-85	191.059
chr9:114263951	3.92963	0.560549	40.1473	3.23802e-88	1.40955e-85	191.059
chr3:194247307	5.68512	-0.652683	40.1471	3.24144e-88	1.41095e-85	191.057
chr22:37207743	5.70024	0.190122	40.1469	3.24284e-88	1.41147e-85	191.057
chr1:234495096	5.33134	-0.0566463	40.1468	3.24434e-88	1.41204e-85	191.057
chr5:13695253	4.46171	-0.913659	40.1464	3.24917e-88	1.41401e-85	191.055
chr21:44506344	4.8861	0.262561	40.1464	3.24929e-88	1.41401e-85	191.055
chr6:169292625	5.82659	-0.431829	40.1461	3.25333e-88	1.41568e-85	191.054
chr11:13215031	5.89829	0.1	40.145	3.26716e-88	1.42161e-85	191.05
chr22:38299190	5.92793	-0.0595732	40.1449	3.26775e-88	1.42178e-85	191.049
chr7:2572550	5.59988	0.0194512	40.1448	3.26937e-88	1.4224e-85	191.049
chr5:90645126	5.74415	0.75439	40.1443	3.27619e-88	1.42528e-85	191.047
chr8:48420472	5.0272	-0.642012	40.1441	3.2783e-88	1.42603e-85	191.046
chr18:13253948	6.18451	-0.385549	40.1441	3.27833e-88	1.42603e-85	191.046
chr11:460553	6.28305	-0.103354	40.1437	3.28343e-88	1.42816e-85	191.045
chr14:31881221	5.97829	-0.396098	40.1434	3.28692e-88	1.42959e-85	191.044
chr13:112762756	5.74207	0.172866	40.1434	3.28731e-88	1.42967e-85	191.044
chr18:58353902	5.87012	0.0351829	40.1432	3.2899e-88	1.43069e-85	191.043
chr8:40760071	6.25561	-0.237683	40.1431	3.29007e-88	1.43069e-85	191.043
chr12:28058528	-5.00695	-0.288963	-40.1431	3.2903e-88	1.4307e-85	191.043
chr16:3656790	5.80159	0.0783537	40.1431	3.29059e-88	1.43073e-85	191.043
chr2:241802329	4.77256	0.0746951	40.1421	3.30332e-88	1.43618e-85	191.039
chr2:12740453	6.33171	0.305366	40.142	3.30422e-88	1.43648e-85	191.038
chr13:100542906	-4.8422	-0.870732	-40.142	3.30489e-88	1.43657e-85	191.038
chr5:103272791	5.18402	0.156402	40.142	3.30491e-88	1.43657e-85	191.038
chr12:93198191	5.22098	0.505488	40.142	3.30505e-88	1.43657e-85	191.038
chr9:89747004	4.93317	0.168537	40.1415	3.31052e-88	1.43886e-85	191.036
chr9:69181082	4.9761	-0.506585	40.1412	3.31449e-88	1.44049e-85	191.035
chr2:215447750	5.32512	-0.384878	40.1412	3.31468e-88	1.44049e-85	191.035
chr2:165627561	5.5239	-0.160854	40.1408	3.31907e-88	1.44231e-85	191.034
chr2:221502656	6.1589	-0.203354	40.1405	3.32397e-88	1.44435e-85	191.032
chr4:186039727	4.95951	-0.871463	40.1404	3.32435e-88	1.44442e-85	191.032
chr3:177934153	5.79622	-0.383232	40.1403	3.32611e-88	1.44509e-85	191.032
chr8:60481077	5.51427	-0.331646	40.1402	3.32662e-88	1.44523e-85	191.032
chr11:68775747	6.01061	0.229939	40.1399	3.33033e-88	1.44675e-85	191.031
chr1:226606896	6.19366	-0.00280488	40.1399	3.33102e-88	1.44696e-85	191.03
chr1:245823391	4.89427	-0.364085	40.1397	3.33294e-88	1.4477e-85	191.03
chr8:101042367	5.01988	0.450305	40.1395	3.33552e-88	1.44873e-85	191.029
chr22:37534181	-5.30671	-0.889695	-40.1394	3.33785e-88	1.44965e-85	191.028
chr10:79508300	5.82817	0.0962805	40.1393	3.33818e-88	1.44971e-85	191.028
chr11:121615039	5.94268	-0.192561	40.1388	3.34526e-88	1.45269e-85	191.026
chr2:215498689	5.71902	-0.356951	40.1387	3.34669e-88	1.45322e-85	191.026
chr8:86090051	6.04085	0.147744	40.138	3.3551e-88	1.45678e-85	191.023
chr21:34525402	5.94354	-0.259573	40.1376	3.35965e-88	1.45867e-85	191.022
chr16:12080330	-5.5772	0.670061	-40.1375	3.36132e-88	1.4593e-85	191.021
chr15:59828878	5.04305	0.0989634	40.1369	3.36922e-88	1.46264e-85	191.019
chr3:54901756	6.25976	0.195244	40.1368	3.37086e-88	1.46326e-85	191.019
chr6:106064384	6.21012	0.190183	40.1364	3.37573e-88	1.46528e-85	191.017
chr5:124629269	5.1061	-1.35378	40.1363	3.37667e-88	1.4656e-85	191.017
chr3:33035689	4.44268	1.16902	40.1362	3.37839e-88	1.46625e-85	191.016
chr1:2135006	6.56329	-0.0196951	40.1359	3.38161e-88	1.46756e-85	191.015
chr16:85295464	6.15915	-0.258476	40.1359	3.38196e-88	1.46762e-85	191.015
chr13:100594435	4.86768	0.164695	40.1357	3.38475e-88	1.46874e-85	191.014
chr14:50766552	5.99134	0.109695	40.1356	3.3864e-88	1.46936e-85	191.014
chr7:151436950	6.40915	0.183476	40.1348	3.39563e-88	1.47328e-85	191.011
chr1:150536051	5.25012	0.454329	40.1346	3.39925e-88	1.47476e-85	191.01
chr2:219344812	-5.00817	-1.18921	-40.1344	3.40154e-88	1.47566e-85	191.009
chr1:26790836	5.79841	-0.418841	40.1341	3.4051e-88	1.47711e-85	191.008
chr22:27726255	5.17963	-0.299817	40.1338	3.40918e-88	1.47879e-85	191.007
chr2:5798403	5.08512	0.697927	40.1338	3.40957e-88	1.47886e-85	191.007
chr12:124716928	-4.98707	0.298659	-40.1336	3.41164e-88	1.47967e-85	191.007
chr7:2305227	5.05756	-0.0513415	40.1336	3.41234e-88	1.47988e-85	191.006
chr7:2518566	5.0672	-0.23872	40.1331	3.41766e-88	1.4821e-85	191.005
chr14:73747425	5.43085	-0.526768	40.133	3.41944e-88	1.48278e-85	191.004
chr4:151745445	5.5422	0.0569512	40.1329	3.42037e-88	1.48308e-85	191.004
chr17:14201341	-4.07122	-1.55098	-40.1329	3.4208e-88	1.48318e-85	191.004
chr7:36724476	-4.71817	-1.47335	-40.1328	3.42213e-88	1.48367e-85	191.003
chr5:149404646	5.1828	0.129207	40.1326	3.42413e-88	1.48444e-85	191.003
chr3:150422500	5.19634	-0.368049	40.1324	3.42718e-88	1.48567e-85	191.002
chr1:177927162	5.53902	-0.372927	40.1324	3.42801e-88	1.48594e-85	191.002
chr1:217091281	5.20463	0.0114634	40.1322	3.43025e-88	1.48682e-85	191.001
chr22:41563566	5.27232	-0.409939	40.1321	3.43161e-88	1.48731e-85	191.001
chr1:17210390	5.41951	0.0446341	40.132	3.43315e-88	1.48789e-85	191
chr3:41130885	4.98963	0.668354	40.1316	3.43749e-88	1.48967e-85	190.999
chr9:88990419	5.00878	0.239878	40.1315	3.43888e-88	1.49018e-85	190.999
chr13:33290701	5.39427	-0.0379878	40.1314	3.43999e-88	1.49057e-85	190.998
chr12:40012884	4.69061	-0.50811	40.1308	3.44816e-88	1.49402e-85	190.996
chr9:112555036	5.55866	0.0931098	40.1308	3.44874e-88	1.49418e-85	190.996
chr5:81245806	6.66817	0.101768	40.1303	3.45545e-88	1.49699e-85	190.994
chr2:237290591	4.71793	0.845183	40.1302	3.45601e-88	1.49714e-85	190.994
chr2:136129836	-4.63756	-0.639756	-40.13	3.45898e-88	1.49833e-85	190.993
chr9:77987633	5.5122	-0.24378	40.1292	3.46969e-88	1.50288e-85	190.99
chr13:31915130	4.39012	1.6203	40.1289	3.47299e-88	1.50416e-85	190.989
chr8:142681921	5.92305	0.0117683	40.1289	3.47307e-88	1.50416e-85	190.989
chr10:45420653	-6.13439	-0.727927	-40.1287	3.47653e-88	1.50556e-85	190.988
chr10:8061855	5.45256	-0.1975	40.1286	3.47725e-88	1.50578e-85	190.988
chr2:116491472	5.89622	-0.138598	40.1286	3.47786e-88	1.50594e-85	190.987
chr20:44116013	-3.865	-1.3386	-40.1285	3.47804e-88	1.50594e-85	190.987
chr11:1753369	-4.50232	0.0121341	-40.1278	3.48746e-88	1.50992e-85	190.985
chr10:114633663	4.5	-1.20805	40.1278	3.48846e-88	1.51026e-85	190.984
chr3:7631077	4.63939	-1.34152	40.1273	3.4946e-88	1.51282e-85	190.983
chr8:143856437	-5.23805	-0.609024	-40.1272	3.49624e-88	1.51344e-85	190.982
chr2:236713058	5.54098	9.47751e-18	40.1271	3.49728e-88	1.51379e-85	190.982
chr22:23774679	5.16573	0.466646	40.1271	3.49762e-88	1.51385e-85	190.982
chr10:124077186	6.25134	0.18311	40.1268	3.50068e-88	1.51508e-85	190.981
chr10:102225278	5.89402	0.00310976	40.1265	3.50474e-88	1.51674e-85	190.98
chr5:173594088	5.58927	-0.621341	40.1263	3.50757e-88	1.51787e-85	190.979
chr16:85550221	4.04159	0.957744	40.1261	3.5107e-88	1.51913e-85	190.978
chr5:74103667	-5.31439	-0.0185366	-40.126	3.5125e-88	1.51982e-85	190.978
chr22:24101516	4.86524	0.832866	40.1257	3.51647e-88	1.52144e-85	190.976
chr3:13850855	5.85817	-0.30189	40.1255	3.51853e-88	1.52224e-85	190.976
chr20:37892182	-4.63756	-1.24195	-40.1254	3.51938e-88	1.52251e-85	190.976
chr6:159815601	4.76451	0.496037	40.1251	3.524e-88	1.52441e-85	190.974
chr6:140441566	5.155	0.0365244	40.1248	3.52745e-88	1.52581e-85	190.973
chr1:210246604	-4.8572	-0.729695	-40.1248	3.52772e-88	1.52583e-85	190.973
chr3:149671396	5.58488	-0.106341	40.1247	3.52887e-88	1.52624e-85	190.973
chr7:41916829	5.90707	-0.287561	40.1246	3.53013e-88	1.52669e-85	190.973
chr9:12709071	5.71878	-0.0284146	40.1243	3.53443e-88	1.52845e-85	190.971
chr3:111670225	5.49024	-0.478415	40.124	3.5387e-88	1.5302e-85	190.97
chr11:125968688	-5.82707	0.10439	-40.1238	3.54093e-88	1.53107e-85	190.969
chr15:30046838	5.35695	-0.1025	40.1237	3.54229e-88	1.53156e-85	190.969
chr1:59553519	5.63134	0.597012	40.1237	3.54298e-88	1.53177e-85	190.969
chr4:617324	6.23268	0.255976	40.1236	3.54404e-88	1.53213e-85	190.969
chr17:35907189	5.16817	-0.0940854	40.1235	3.545e-88	1.53245e-85	190.968
chr20:45489592	5.24585	0.309634	40.1235	3.54555e-88	1.53259e-85	190.968
chr2:232662290	5.94951	0.311829	40.1234	3.54654e-88	1.53292e-85	190.968
chr18:23539950	4.67317	0.734024	40.1232	3.54978e-88	1.53423e-85	190.967
chr2:241495545	4.90146	0.844756	40.1224	3.55974e-88	1.53844e-85	190.964
chr10:133196931	-4.3489	-0.684695	-40.1224	3.56068e-88	1.53875e-85	190.964
chr1:245615233	5.82061	0.247012	40.1223	3.56173e-88	1.5391e-85	190.964
chr12:4160819	4.33305	0.599695	40.1223	3.56192e-88	1.5391e-85	190.964
chr11:10778820	6.33841	0.378354	40.1222	3.56282e-88	1.53939e-85	190.963
chr2:144427325	5.37085	-0.729207	40.1213	3.57502e-88	1.54456e-85	190.96
chr2:105880060	5.675	-0.0294512	40.1206	3.5854e-88	1.54895e-85	190.957
chr22:42291482	4.03695	1.24689	40.1204	3.58793e-88	1.54995e-85	190.956
chr2:7428873	6.22195	0.186341	40.1203	3.58949e-88	1.55043e-85	190.956
chr2:205708369	4.09817	0.509939	40.1203	3.58949e-88	1.55043e-85	190.956
chr5:142625600	5.52341	-0.422439	40.12	3.59363e-88	1.55212e-85	190.955
chr1:178096044	5.24707	0.626463	40.1199	3.59435e-88	1.55234e-85	190.955
chr21:45430740	4.8472	0.0177439	40.1196	3.59862e-88	1.55409e-85	190.953
chr1:203679288	5.46963	-0.201524	40.1195	3.59955e-88	1.55439e-85	190.953
chr1:10591286	-3.80622	-1.01091	-40.1193	3.60262e-88	1.55562e-85	190.952
chr1:39178635	5.53171	-0.507439	40.1191	3.60573e-88	1.55686e-85	190.951
chr20:44116123	-5.05841	0.0442073	-40.1183	3.61621e-88	1.5613e-85	190.949
chr6:41024088	6.19415	0.295854	40.1183	3.61657e-88	1.56135e-85	190.948
chr15:47407873	5.05573	0.464817	40.1182	3.61712e-88	1.5615e-85	190.948
chr18:13253954	6.70402	0.0516463	40.1179	3.62219e-88	1.56359e-85	190.947
chr11:115676889	4.56537	-0.709024	40.1176	3.62549e-88	1.56491e-85	190.946
chr21:46500722	-4.58159	0.0148171	-40.1176	3.62597e-88	1.56502e-85	190.946
chr8:22587077	5.66415	-0.605488	40.1174	3.62917e-88	1.5663e-85	190.945
chr11:562506	6.42293	-0.22939	40.1167	3.63822e-88	1.57011e-85	190.943
chr3:63859772	5.28951	0.465732	40.1166	3.6393e-88	1.57045e-85	190.942
chr21:37509807	5.3828	0.262988	40.1166	3.63945e-88	1.57045e-85	190.942
chr9:134653478	5.41988	0.668598	40.1161	3.64623e-88	1.57328e-85	190.94
chr8:1773070	-3.93841	1.39335	-40.1159	3.64987e-88	1.57475e-85	190.939
chr20:8151569	-5.34793	-0.268841	-40.1158	3.65076e-88	1.57504e-85	190.939
chr4:98631800	5.31159	-0.0805488	40.1156	3.65439e-88	1.57651e-85	190.938
chr17:27458916	5.30512	0.23122	40.1148	3.66459e-88	1.58081e-85	190.935
chr10:4344662	4.47378	-1.09701	40.1147	3.66601e-88	1.58133e-85	190.935
chr9:85579069	5.53756	0.500122	40.1147	3.66659e-88	1.58148e-85	190.935
chr20:20373120	5.27829	-0.57122	40.1146	3.66794e-88	1.58196e-85	190.934
chr9:79693169	5.42244	0.684268	40.1144	3.66974e-88	1.58264e-85	190.934
chr1:65413141	4.76171	0.122317	40.1141	3.6748e-88	1.58472e-85	190.933
chr1:204276273	5.19939	0.862256	40.114	3.67537e-88	1.58487e-85	190.932
chr8:122866282	5.71329	-0.267622	40.1137	3.68001e-88	1.58677e-85	190.931
chr22:20303076	5.6089	0.254939	40.1131	3.68854e-88	1.59035e-85	190.929
chr2:140454951	5.03646	0.0855488	40.1131	3.68882e-88	1.59037e-85	190.929
chr22:47095100	5.62634	0.839634	40.113	3.69072e-88	1.59109e-85	190.928
chr9:94931802	6.10146	0.0736585	40.1123	3.69939e-88	1.5947e-85	190.926
chr12:51821500	-6.50451	-0.882988	-40.1123	3.69955e-88	1.5947e-85	190.926
chr12:124385872	5.9128	-0.156524	40.112	3.70472e-88	1.59683e-85	190.924
chr7:44221563	3.89854	0.739634	40.1117	3.70767e-88	1.59801e-85	190.924
chr5:59845982	5.77659	0.108049	40.1117	3.70893e-88	1.59845e-85	190.923
chr9:127524601	6.30024	-0.343293	40.1114	3.71193e-88	1.59965e-85	190.923
chr1:39154600	5.04549	0.666402	40.1114	3.71322e-88	1.6001e-85	190.922
chr11:102446803	6.0672	0.0562805	40.1112	3.71611e-88	1.60125e-85	190.921
chr4:112798833	5.63756	-0.097439	40.1109	3.7194e-88	1.60257e-85	190.921
chr3:172315558	5.70561	-0.259512	40.1108	3.72069e-88	1.60302e-85	190.92
chr1:21803895	6.31159	0.179329	40.1106	3.72329e-88	1.60404e-85	190.919
chr3:134321017	6.43256	-0.168476	40.1106	3.72415e-88	1.60432e-85	190.919
chr16:4912468	5.81061	-0.251524	40.1099	3.73364e-88	1.6083e-85	190.917
chr14:88476673	5.97963	-0.0548171	40.1097	3.73719e-88	1.60973e-85	190.916
chr2:46169698	6.39671	0.304207	40.1094	3.74066e-88	1.61113e-85	190.915
chr12:120007335	-4.98183	0.140183	-40.1089	3.74744e-88	1.61395e-85	190.913
chr7:98354088	5.21512	0.396829	40.1089	3.74833e-88	1.61421e-85	190.913
chr17:8481571	5.68817	-0.0905488	40.1089	3.74851e-88	1.61421e-85	190.913
chr9:35333818	4.7061	0.853049	40.1087	3.75164e-88	1.61546e-85	190.912
chr16:72985267	6.1261	0.175488	40.1081	3.76002e-88	1.61896e-85	190.91
chr11:7484507	5.40463	-0.256098	40.108	3.76066e-88	1.61914e-85	190.91
chr1:3121620	3.6772	1.75604	40.1079	3.76246e-88	1.61982e-85	190.909
chr16:25012926	5.53756	-0.259146	40.1073	3.77141e-88	1.62357e-85	190.907
chr2:20514993	5.58939	-0.655915	40.1068	3.77835e-88	1.62646e-85	190.905
chr8:40152540	5.88378	0.235427	40.1068	3.77858e-88	1.62646e-85	190.905
chr1:25754877	-5.26671	0.507744	-40.1065	3.78226e-88	1.62794e-85	190.904
chr5:180816584	-5.53988	-0.00957317	-40.1059	3.79084e-88	1.63153e-85	190.902
chr3:40258213	4.24524	1.07677	40.1049	3.80519e-88	1.6376e-85	190.898
chr5:114858162	-4.90744	-0.963963	-40.1048	3.80648e-88	1.63806e-85	190.897
chr1:61636621	-4.92293	-0.842073	-40.1047	3.80813e-88	1.63867e-85	190.897
chr6:143622456	5.00073	-0.368659	40.1047	3.80867e-88	1.6388e-85	190.897
chr9:134681439	5.27622	-0.26872	40.1043	3.81387e-88	1.64093e-85	190.896
chr7:24969338	5.32085	0.810427	40.1042	3.8151e-88	1.64136e-85	190.895
chr7:151404768	6.15866	0.0137195	40.1036	3.82408e-88	1.64512e-85	190.893
chr2:224817153	6.15463	-0.169146	40.1035	3.82652e-88	1.64607e-85	190.892
chr5:139426449	5.14963	-0.777744	40.1033	3.82938e-88	1.6472e-85	190.892
chr10:124568509	5.62476	0.136646	40.1032	3.83099e-88	1.64779e-85	190.891
chr1:91728633	5.0161	0.611098	40.1031	3.8324e-88	1.6483e-85	190.891
chr2:138475486	-5.11256	-0.404451	-40.1028	3.83573e-88	1.64963e-85	190.89
chr11:118027923	4.45817	1.01787	40.1028	3.83647e-88	1.64984e-85	190.89
chr5:78772032	-4.90073	-0.175244	-40.1019	3.84908e-88	1.65516e-85	190.886
chr1:228163841	6.34329	0.075061	40.1016	3.85383e-88	1.6571e-85	190.885
chr8:1130552	5.84915	-0.417134	40.1013	3.85842e-88	1.65897e-85	190.884
chr12:116535014	5.48341	0.279146	40.101	3.86188e-88	1.66036e-85	190.883
chr1:27138055	5.80061	-0.369451	40.1009	3.86358e-88	1.66099e-85	190.883
chr5:122390313	5.7311	0.050061	40.0997	3.88208e-88	1.66884e-85	190.878
chr19:46829829	4.82512	-0.857561	40.0995	3.88481e-88	1.66991e-85	190.877
chr1:74425880	4.90256	-0.907378	40.0986	3.89743e-88	1.67523e-85	190.874
chr2:240911900	4.81634	-0.330854	40.0985	3.89999e-88	1.67623e-85	190.873
chr20:57392762	-4.32561	-1.07012	-40.0982	3.90367e-88	1.67771e-85	190.872
chr5:159928473	4.63207	-0.968963	40.0976	3.91241e-88	1.68136e-85	190.87
chr11:8728753	5.58988	-0.478476	40.0973	3.91788e-88	1.6836e-85	190.869
chr2:117825585	5.24683	0.439878	40.0972	3.91852e-88	1.68378e-85	190.869
chr12:120250256	5.2289	-0.743476	40.0972	3.91895e-88	1.68386e-85	190.868
chr9:133875957	5.63049	0.636341	40.0964	3.93057e-88	1.68875e-85	190.866
chr15:62740239	5.40732	-0.2	40.0961	3.93567e-88	1.69083e-85	190.864
chr13:43537265	5.3289	-0.519573	40.096	3.93611e-88	1.69092e-85	190.864
chr8:48911624	-5.3922	-1.09207	-40.096	3.93749e-88	1.6914e-85	190.864
chr5:1103818	-4.75634	-1.60402	-40.0957	3.94089e-88	1.69276e-85	190.863
chr5:16596865	5.68963	0.399939	40.095	3.95211e-88	1.69747e-85	190.86
chr2:37699001	5.68841	-0.0445732	40.0947	3.9556e-88	1.69887e-85	190.859
chr8:38839591	5.9039	-0.153293	40.0941	3.96571e-88	1.70311e-85	190.857
chr4:183765662	-4.47476	-0.645671	-40.094	3.96709e-88	1.70352e-85	190.856
chr7:94906777	4.89402	-1.05982	40.094	3.96716e-88	1.70352e-85	190.856
chr1:938628	5.17829	-0.49378	40.0933	3.97804e-88	1.70808e-85	190.854
chr1:203769569	-5.16037	-0.913232	-40.0928	3.9856e-88	1.71123e-85	190.852
chr12:91171757	5.32268	-0.45561	40.0926	3.9876e-88	1.71198e-85	190.851
chr14:104017457	5.72512	-0.214878	40.0926	3.98853e-88	1.71227e-85	190.851
chr9:69176241	6.33793	0.522134	40.0924	3.99147e-88	1.71343e-85	190.85
chr22:44167457	5.1578	0.89878	40.0922	3.99444e-88	1.7146e-85	190.849
chr1:185500203	5.31024	0.0218293	40.0917	4.00154e-88	1.71754e-85	190.848
chr12:28998780	5.79537	-0.184634	40.0913	4.00813e-88	1.72026e-85	190.846
chr10:75358809	5.70744	0.211402	40.0911	4.01026e-88	1.72107e-85	190.846
chr5:74321903	5.78512	0.159268	40.0907	4.01698e-88	1.72385e-85	190.844
chr10:3626172	5.41146	-0.0436585	40.0906	4.01814e-88	1.72424e-85	190.844
chr3:59726462	5.31573	0.43689	40.0905	4.01974e-88	1.72482e-85	190.843
chr8:42196648	5.78024	0.54561	40.0899	4.02874e-88	1.72857e-85	190.841
chr15:43170052	4.785	1.07445	40.0894	4.03748e-88	1.73222e-85	190.839
chr15:62998658	5.96573	0.347256	40.0893	4.03899e-88	1.73276e-85	190.838
chr6:32815135	5.51207	-0.227744	40.0886	4.04949e-88	1.73716e-85	190.836
chr15:57565447	-4.03341	-1.63878	-40.0882	4.05509e-88	1.73945e-85	190.834
chr10:3494514	6.1389	0.261768	40.0882	4.05533e-88	1.73945e-85	190.834
chr3:45029557	5.96902	0.157561	40.0881	4.05648e-88	1.73983e-85	190.834
chr10:21757766	5.6839	-0.607439	40.0881	4.05778e-88	1.74029e-85	190.834
chr1:101444939	4.8128	-1.26933	40.0879	4.05971e-88	1.741e-85	190.833
chr6:154705757	4.38963	-0.749207	40.0879	4.06022e-88	1.74112e-85	190.833
chr3:185421045	-5.34829	-0.306341	-40.0875	4.06578e-88	1.74339e-85	190.832
chr19:2535735	5.54561	0.145	40.0875	4.06679e-88	1.74372e-85	190.832
chr12:54051821	-4.54183	-1.01738	-40.0871	4.07319e-88	1.74636e-85	190.83
chr13:85094054	4.98939	0.509695	40.0869	4.07545e-88	1.74722e-85	190.83
chr4:34046972	5.17366	0.221951	40.0869	4.07593e-88	1.74732e-85	190.829
chr21:30882951	5.92098	0.0347561	40.0867	4.07834e-88	1.74824e-85	190.829
chr6:4734552	5.31037	-0.469085	40.0865	4.08155e-88	1.74951e-85	190.828
chr4:520239	-5.06439	0.571585	-40.0864	4.08384e-88	1.75038e-85	190.827
chr11:12703366	5.57744	-0.407256	40.0863	4.08474e-88	1.75066e-85	190.827
chr11:65916087	5.08293	-0.860854	40.0863	4.08548e-88	1.75087e-85	190.827
chr12:49642381	5.76293	0.0969512	40.0861	4.0877e-88	1.75171e-85	190.827
chr1:180277575	5.115	-0.0383537	40.0856	4.09619e-88	1.75524e-85	190.824
chr9:69971875	4.89024	-0.578659	40.0855	4.09785e-88	1.75585e-85	190.824
chr10:127908808	5.83561	0.097439	40.0854	4.09823e-88	1.7559e-85	190.824
chr5:132775099	5.85744	-0.140549	40.0853	4.10071e-88	1.75686e-85	190.823
chr5:170789507	4.87341	-0.192073	40.0852	4.10199e-88	1.7573e-85	190.823
chr4:157012997	5.74354	-0.103476	40.0845	4.11246e-88	1.76167e-85	190.821
chr2:150532840	5.84939	-0.265427	40.0842	4.11762e-88	1.76378e-85	190.819
chr13:39380345	5.54902	0.459756	40.0838	4.12346e-88	1.76617e-85	190.818
chr8:143021308	6.34159	0.160061	40.0828	4.13992e-88	1.77311e-85	190.814
chr11:122422194	5.54024	-0.0178049	40.0825	4.14474e-88	1.77506e-85	190.813
chr2:75562759	4.52524	1.1975	40.0822	4.14992e-88	1.77717e-85	190.811
chr22:27799043	5.92646	0.504939	40.0817	4.15723e-88	1.78019e-85	190.81
chr14:100696847	5.91159	-0.159451	40.0816	4.15851e-88	1.78063e-85	190.809
chr12:93314488	5.89085	0.119085	40.0815	4.16039e-88	1.78133e-85	190.809
chr16:24978340	4.80646	-0.124451	40.081	4.16753e-88	1.78427e-85	190.807
chr9:135857788	4.5611	0.804695	40.081	4.16837e-88	1.78453e-85	190.807
chr10:58327536	4.55768	0.936646	40.0809	4.17064e-88	1.7853e-85	190.807
chr21:29232534	4.74646	0.820427	40.0808	4.1707e-88	1.7853e-85	190.806
chr9:77987606	5.67524	-0.252012	40.0805	4.17672e-88	1.78777e-85	190.805
chr12:94616534	6.20768	-0.269207	40.0801	4.18207e-88	1.78995e-85	190.804
chr13:75366103	6.11244	-0.329878	40.0798	4.1868e-88	1.79187e-85	190.803
chr5:176531051	-4.7828	-0.501037	-40.0797	4.18924e-88	1.7928e-85	190.802
chr3:181741766	4.63427	-0.0970122	40.0795	4.19165e-88	1.79372e-85	190.802
chr4:90074761	5.38866	-0.415061	40.0795	4.19221e-88	1.79385e-85	190.801
chr22:46374160	-5.24768	-0.314817	-40.0793	4.1955e-88	1.79515e-85	190.801
chr4:146222427	5.48159	-0.0025	40.0789	4.20169e-88	1.79769e-85	190.799
chr6:41627102	-5.12159	0.172988	-40.0785	4.20791e-88	1.80024e-85	190.798
chr6:148268086	5.18744	-0.55128	40.0784	4.21003e-88	1.80103e-85	190.797
chr18:48623017	5.33634	-0.309756	40.0781	4.21402e-88	1.80263e-85	190.796
chr16:14305294	5.95549	0.690427	40.0781	4.21484e-88	1.80278e-85	190.796
chr7:139829551	-5.19854	-0.238049	-40.0781	4.21489e-88	1.80278e-85	190.796
chr11:96123537	-5.06305	0.560793	-40.0777	4.22075e-88	1.80518e-85	190.795
chr5:14739724	5.14207	-0.358232	40.0774	4.22506e-88	1.80691e-85	190.794
chr4:3286853	5.37159	0.251037	40.0774	4.22625e-88	1.80731e-85	190.793
chr14:103208694	4.78829	-0.577195	40.077	4.23286e-88	1.81002e-85	190.792
chr2:72515780	5.16561	-0.171951	40.0769	4.23402e-88	1.81035e-85	190.791
chr2:215869502	5.13366	0.0215854	40.0769	4.23414e-88	1.81035e-85	190.791
chr3:42733291	5.2622	0.764024	40.0769	4.23464e-88	1.81045e-85	190.791
chr1:204315426	5.46476	0.502256	40.0768	4.23608e-88	1.81095e-85	190.791
chr13:110347940	5.46707	-0.861463	40.0766	4.23895e-88	1.81201e-85	190.79
chr10:125050320	4.50793	1.30445	40.0766	4.23907e-88	1.81201e-85	190.79
chr18:2913255	5.37354	0.419939	40.0765	4.23993e-88	1.81226e-85	190.79
chr7:98306164	4.16561	0.47378	40.0762	4.246e-88	1.81474e-85	190.789
chr6:160738246	4.275	1.38177	40.076	4.24856e-88	1.81573e-85	190.788
chr4:81458596	4.53293	0.700122	40.0756	4.25438e-88	1.81811e-85	190.787
chr2:8478023	-6.17805	0.180244	-40.0755	4.25586e-88	1.81863e-85	190.786
chr9:12709072	5.83415	0.0112195	40.0743	4.27611e-88	1.82717e-85	190.782
chr22:44689277	5.23732	-0.474634	40.0742	4.27718e-88	1.82751e-85	190.781
chr2:75676679	5.83854	0.148902	40.0739	4.28193e-88	1.82943e-85	190.78
chr1:228737960	4.79049	-1.32744	40.0736	4.28818e-88	1.83199e-85	190.779
chr20:47331285	4.94159	-1.09604	40.0733	4.29174e-88	1.83339e-85	190.778
chr12:31346329	-5.1811	0.217378	-40.0732	4.29391e-88	1.83421e-85	190.778
chr19:39401526	5.51659	-1.60671	40.0731	4.29535e-88	1.83471e-85	190.777
chr21:38985736	-4.63427	-1.38445	-40.073	4.29666e-88	1.83516e-85	190.777
chr6:112349717	5.68354	-0.0996951	40.0729	4.29923e-88	1.83614e-85	190.776
chr1:245336359	5.03695	0.346159	40.0726	4.30418e-88	1.83815e-85	190.775
chr4:185566655	5.8839	-0.676585	40.0725	4.30581e-88	1.83873e-85	190.775
chr7:32470954	5.48561	-0.399756	40.0721	4.31155e-88	1.84105e-85	190.773
chr14:58752920	-5.04159	-0.814207	-40.0721	4.31178e-88	1.84105e-85	190.773
chr12:104695754	-5.19024	-0.463049	-40.072	4.31345e-88	1.84165e-85	190.773
chr7:151755143	5.61707	-0.24378	40.0718	4.31678e-88	1.84296e-85	190.772
chr22:44172844	-5.13122	-1.06439	-40.0713	4.32518e-88	1.84643e-85	190.77
chr3:127597388	5.74793	0.43189	40.0711	4.3287e-88	1.84782e-85	190.769
chr2:391193	4.96061	0.370915	40.0708	4.33301e-88	1.84955e-85	190.768
chr1:41436496	4.7272	0.38189	40.0708	4.33379e-88	1.84977e-85	190.768
chr19:1214153	-5.34561	-0.378293	-40.0707	4.33551e-88	1.85039e-85	190.768
chr2:33134221	-5.52707	-0.44378	-40.0706	4.33684e-88	1.85084e-85	190.768
chr3:58491340	6.3278	-0.105488	40.0705	4.33875e-88	1.85155e-85	190.767
chr3:134321016	5.67976	0.0154878	40.0703	4.34111e-88	1.85244e-85	190.767
chr3:38028144	6.09256	0.104451	40.0702	4.34344e-88	1.85332e-85	190.766
chr5:100778185	-4.29	-1.03573	-40.07	4.34621e-88	1.85439e-85	190.765
chr8:23751558	5.90622	-0.294695	40.07	4.34702e-88	1.85462e-85	190.765
chr1:200375176	5.67671	-0.250305	40.0696	4.35369e-88	1.85735e-85	190.764
chr22:19721645	6.04024	0.629024	40.0694	4.35646e-88	1.85842e-85	190.763
chr9:71735103	5.46793	-0.131768	40.0693	4.35819e-88	1.85904e-85	190.763
chr2:45008016	-3.82585	-1.40634	-40.0691	4.3615e-88	1.86034e-85	190.762
chr7:41694252	5.30293	-0.0546341	40.0689	4.3655e-88	1.86193e-85	190.761
chr11:44789011	-4.85878	-1.35256	-40.0686	4.36955e-88	1.86355e-85	190.76
chr10:110501298	4.1561	-2.45073	40.0685	4.37183e-88	1.86441e-85	190.76
chr1:39111134	5.61537	-0.351585	40.0684	4.37344e-88	1.86498e-85	190.759
chr2:163605094	5.45183	-0.412866	40.0682	4.37621e-88	1.86605e-85	190.759
chr6:140105916	5.87549	0.0643293	40.0682	4.37678e-88	1.86611e-85	190.758
chr16:29261882	5.91207	-0.501159	40.0682	4.37689e-88	1.86611e-85	190.758
chr7:151473047	-5.10732	1.09439	-40.0681	4.37757e-88	1.86628e-85	190.758
chr10:17027055	5.7789	-0.31872	40.0681	4.37869e-88	1.86664e-85	190.758
chr3:79013303	5.31341	0.0196341	40.0679	4.38144e-88	1.8677e-85	190.757
chr5:35213977	5.51756	-0.180366	40.0676	4.38715e-88	1.87002e-85	190.756
chr2:172895215	4.76268	0.765488	40.0671	4.39492e-88	1.87322e-85	190.754
chr9:134625551	6.13146	-0.0676829	40.0668	4.39981e-88	1.87509e-85	190.753
chr10:35079968	5.49866	-0.624085	40.0668	4.39999e-88	1.87509e-85	190.753
chr18:2913075	4.45049	1.0489	40.0668	4.4001e-88	1.87509e-85	190.753
chr7:51255798	5.9678	-0.282317	40.0666	4.40269e-88	1.87607e-85	190.753
chr11:130673023	5.79951	-0.116098	40.0664	4.4062e-88	1.87735e-85	190.752
chr11:88420246	5.2172	-0.757988	40.0664	4.40623e-88	1.87735e-85	190.752
chr2:215869568	5.61683	0.346341	40.0663	4.40791e-88	1.87795e-85	190.751
chr22:44916497	5.3078	0.476463	40.0662	4.4107e-88	1.87903e-85	190.751
chr2:493513	3.91512	0.587195	40.0661	4.41143e-88	1.87922e-85	190.751
chr2:224817152	5.7139	-0.0934146	40.0658	4.41711e-88	1.88153e-85	190.749
chr15:70469969	4.96134	-0.184695	40.0655	4.42226e-88	1.8836e-85	190.748
chr17:57517352	4.78402	-0.0984756	40.0652	4.42666e-88	1.88536e-85	190.747
chr10:110701721	4.40805	0.621463	40.0648	4.43433e-88	1.88851e-85	190.745
chr6:163920127	5.13537	-0.800488	40.0647	4.43466e-88	1.88854e-85	190.745
chr18:62979379	-5.96744	-0.536524	-40.0646	4.43739e-88	1.88959e-85	190.745
chr9:126531476	5.86841	-0.0127439	40.0644	4.44007e-88	1.89061e-85	190.744
chr1:39897424	4.01598	0.439695	40.0643	4.44293e-88	1.89171e-85	190.744
chr15:73306316	4.24854	0.963537	40.0642	4.44442e-88	1.89223e-85	190.743
chr4:8460213	6.09756	-0.0145122	40.064	4.44735e-88	1.89336e-85	190.743
chr1:3157204	6.15402	0.359329	40.0635	4.45634e-88	1.89708e-85	190.741
chr2:231180190	-5.40549	-0.770183	-40.0631	4.46175e-88	1.89926e-85	190.739
chr18:58446799	5.06195	-0.0106098	40.0618	4.48408e-88	1.90865e-85	190.734
chr1:24744173	5.92402	-0.00567073	40.0616	4.48805e-88	1.91023e-85	190.733
chr1:226890379	4.68878	1.055	40.0615	4.49062e-88	1.9112e-85	190.733
chr3:64613381	5.84512	-0.260244	40.0612	4.49481e-88	1.91287e-85	190.732
chr5:2782902	5.13927	-0.442927	40.0611	4.49579e-88	1.91317e-85	190.732
chr9:14156373	-5.37927	-0.288902	-40.061	4.49794e-88	1.91397e-85	190.731
chr18:58859318	4.92646	-1.31628	40.0603	4.5112e-88	1.91949e-85	190.728
chr2:152594545	-5.06585	0.293659	-40.06	4.51507e-88	1.92102e-85	190.727
chr8:143974578	5.86915	-0.751037	40.0593	4.52696e-88	1.92596e-85	190.725
chr11:460693	5.81707	-0.604024	40.0592	4.52976e-88	1.92693e-85	190.724
chr7:5693557	-5.2889	-0.744329	-40.0592	4.52979e-88	1.92693e-85	190.724
chr17:16419168	5.07988	-0.860427	40.059	4.53298e-88	1.92817e-85	190.724
chr18:26556677	4.46744	-0.639329	40.0586	4.53945e-88	1.9308e-85	190.722
chr2:241741182	-6.05768	0.301402	-40.0584	4.54317e-88	1.93227e-85	190.721
chr10:15558156	5.80732	-0.119024	40.0582	4.54694e-88	1.93375e-85	190.72
chr14:95307544	5.53683	-1.00134	40.0581	4.54865e-88	1.93436e-85	190.72
chr22:49488841	5.59037	-0.323232	40.0579	4.55234e-88	1.93581e-85	190.719
chr7:46383946	5.09293	-0.0219512	40.0574	4.56076e-88	1.93927e-85	190.717
chr7:2761620	6.1861	0.124878	40.0568	4.57139e-88	1.94368e-85	190.715
chr4:140268000	5.0572	-0.690427	40.0563	4.58038e-88	1.94738e-85	190.713
chr9:12709081	5.90439	0.123049	40.0561	4.58323e-88	1.94847e-85	190.713
chr20:1898362	-5.8261	-0.433171	-40.0561	4.5836e-88	1.94851e-85	190.712
chr11:102625427	5.29866	0.155183	40.0557	4.59086e-88	1.95137e-85	190.711
chr2:46151103	5.4772	-0.516037	40.0557	4.59088e-88	1.95137e-85	190.711
chr11:122192861	5.37122	-0.255244	40.0556	4.59268e-88	1.95201e-85	190.711
chr17:72192679	5.11195	-0.917317	40.0555	4.5945e-88	1.95261e-85	190.71
chr2:62462756	4.185	0.644939	40.0554	4.59464e-88	1.95261e-85	190.71
chr15:62850712	5.48049	-0.18878	40.0553	4.59631e-88	1.9532e-85	190.71
chr14:92543134	5.30561	0.0403659	40.0552	4.59826e-88	1.95391e-85	190.709
chr8:41575681	3.81634	1.36305	40.0549	4.60435e-88	1.95638e-85	190.708
chr2:160271053	5.8722	-0.212439	40.0547	4.60765e-88	1.95766e-85	190.707
chr7:47989065	3.83195	0.543171	40.0544	4.61281e-88	1.95973e-85	190.706
chr13:23621123	4.52573	0.465671	40.054	4.62049e-88	1.96288e-85	190.705
chr12:3236672	5.06085	-0.16189	40.0539	4.62194e-88	1.96337e-85	190.704
chr9:134590858	6.05976	-0.0542683	40.0537	4.6246e-88	1.96438e-85	190.704
chr1:17091050	6.16146	-0.182195	40.0536	4.62705e-88	1.96512e-85	190.703
chr6:128580844	5.18439	0.292195	40.0536	4.62717e-88	1.96512e-85	190.703
chr7:927402	5.10085	0.127012	40.0536	4.62719e-88	1.96512e-85	190.703
chr5:115873409	-4.91646	-0.132134	-40.0529	4.63928e-88	1.97014e-85	190.7
chr15:68017154	5.66976	0.0190244	40.0526	4.6452e-88	1.97253e-85	190.699
chr7:2731251	5.05524	0.5575	40.0519	4.65689e-88	1.97737e-85	190.697
chr5:168931891	4.69829	-0.197561	40.0518	4.65961e-88	1.97841e-85	190.696
chr5:177469102	6.03207	0.030061	40.0516	4.66212e-88	1.97935e-85	190.696
chr16:11399429	4.90037	0.74628	40.0515	4.66445e-88	1.98022e-85	190.695
chr16:52498837	-5.46402	-0.566037	-40.0514	4.66589e-88	1.98071e-85	190.695
chr16:27225991	-4.47293	0.336707	-40.0514	4.66651e-88	1.98085e-85	190.695
chr12:27701454	5.34207	0.707988	40.0511	4.67065e-88	1.98246e-85	190.694
chr1:211592226	5.59963	-0.253476	40.0511	4.67086e-88	1.98246e-85	190.694
chr6:117545427	6.45732	0.0257317	40.051	4.67346e-88	1.98344e-85	190.693
chr1:1123205	5.66366	-0.22122	40.0508	4.67621e-88	1.98449e-85	190.693
chr4:78772848	5.86415	0.035	40.0501	4.68955e-88	1.99002e-85	190.69
chr7:101923550	5.71732	-0.506585	40.0491	4.70756e-88	1.99755e-85	190.686
chr15:90861425	-5.54183	0.928232	-40.0484	4.72001e-88	2.00271e-85	190.683
chr16:405941	4.81512	0.560488	40.048	4.7263e-88	2.00526e-85	190.682
chr1:207818998	5.48488	0.755122	40.0478	4.73046e-88	2.0069e-85	190.681
chr8:26191643	5.19537	-0.187317	40.047	4.7454e-88	2.01311e-85	190.678
chr13:110629132	5.92024	-0.454756	40.0469	4.74618e-88	2.01332e-85	190.678
chr22:32799681	6.12122	-0.1	40.0466	4.75222e-88	2.01576e-85	190.677
chr12:26091416	6.6361	0.0984146	40.0463	4.75836e-88	2.01824e-85	190.675
chr7:56009791	-4.74134	0.174085	-40.0459	4.76504e-88	2.02095e-85	190.674
chr1:7247951	-5.26463	-1.02659	-40.0458	4.76624e-88	2.02134e-85	190.674
chr11:78813003	5.33902	-0.504146	40.0455	4.77154e-88	2.02346e-85	190.672
chr7:47948434	4.52878	0.633293	40.0454	4.77403e-88	2.0244e-85	190.672
chr6:20589422	-4.23341	-1.10195	-40.0452	4.77741e-88	2.0257e-85	190.671
chr4:148162804	6.39159	0.106524	40.0447	4.78625e-88	2.02928e-85	190.669
chr7:92438131	4.11476	1.00262	40.0447	4.78664e-88	2.02928e-85	190.669
chr1:156660571	4.90829	-0.616341	40.0447	4.78671e-88	2.02928e-85	190.669
chr12:96220132	5.46915	-0.45811	40.0441	4.79763e-88	2.03378e-85	190.667
chr2:25295262	-4.85829	-0.264634	-40.0435	4.80858e-88	2.0383e-85	190.665
chr2:226584613	5.90024	0.372561	40.0435	4.80921e-88	2.03844e-85	190.665
chr13:113533138	6.17049	0.0408537	40.0431	4.81549e-88	2.04098e-85	190.663
chr7:24911297	-4.67805	-0.791341	-40.043	4.81721e-88	2.04158e-85	190.663
chr16:24844782	5.26512	-0.848902	40.0428	4.82231e-88	2.04362e-85	190.662
chr6:108716036	5.97878	-0.371463	40.0426	4.82455e-88	2.04445e-85	190.661
chr1:203154120	5.51598	-0.619207	40.042	4.83608e-88	2.0491e-85	190.659
chr3:131029566	5.50159	0.119085	40.042	4.83613e-88	2.0491e-85	190.659
chr1:228842354	5.51756	-0.298537	40.0416	4.84329e-88	2.05196e-85	190.658
chr5:1551962	5.49768	0.185427	40.0416	4.84347e-88	2.05196e-85	190.658
chr17:4607829	-5.18268	-0.526951	-40.0414	4.84728e-88	2.05345e-85	190.657
chr5:174617516	6.04976	0.0889024	40.0414	4.84822e-88	2.05373e-85	190.657
chr6:155149122	5.89622	-0.271037	40.0413	4.84991e-88	2.05432e-85	190.656
chr16:81558946	-4.37878	-0.871951	-40.0408	4.85764e-88	2.05747e-85	190.655
chr1:109527642	6.2472	0.498598	40.0404	4.86634e-88	2.06103e-85	190.653
chr7:30915267	6.11756	-0.102805	40.0397	4.87806e-88	2.06586e-85	190.65
chr7:47536545	5.12805	-0.330854	40.0397	4.87865e-88	2.06599e-85	190.65
chr7:30169490	6.22841	-0.259817	40.0396	4.88143e-88	2.06704e-85	190.65
chr5:147446582	6.62732	-0.0819512	40.0395	4.88179e-88	2.06707e-85	190.65
chr1:201489383	4.78366	-0.984024	40.0393	4.88679e-88	2.06906e-85	190.649
chr5:170353169	4.98573	-1.40921	40.0393	4.88719e-88	2.0691e-85	190.649
chr17:74738320	-3.64463	-1.40732	-40.0388	4.89597e-88	2.07267e-85	190.647
chr17:32336030	5.71085	0.187744	40.0388	4.89622e-88	2.07267e-85	190.647
chr9:90287897	4.5728	-0.770305	40.0386	4.89957e-88	2.07397e-85	190.646
chr3:46373518	4.7489	0.824939	40.0383	4.90502e-88	2.07615e-85	190.645
chr11:126024354	5.95976	0.0545122	40.0381	4.90793e-88	2.07725e-85	190.644
chr17:83073512	5.49463	-0.575	40.0381	4.9089e-88	2.07753e-85	190.644
chr3:185151231	4.73549	0.329085	40.038	4.91112e-88	2.07835e-85	190.644
chr2:241269383	4.72829	0.693049	40.0379	4.91288e-88	2.07897e-85	190.643
chr19:4147443	-4.91622	-0.203963	-40.0377	4.91563e-88	2.08e-85	190.643
chr17:16987575	5.43878	-0.228537	40.0373	4.92333e-88	2.08314e-85	190.641
chr17:69593795	4.99134	0.66128	40.0371	4.92718e-88	2.08464e-85	190.641
chr15:93029060	-4.08988	-1.19018	-40.037	4.9289e-88	2.08524e-85	190.64
chr11:12167448	5.74768	-0.224085	40.0367	4.93428e-88	2.08739e-85	190.639
chr9:99851605	-4.98683	-1.21585	-40.0366	4.93709e-88	2.08845e-85	190.639
chr5:180800390	5.28317	-0.892927	40.0363	4.94191e-88	2.09036e-85	190.638
chr12:6528783	6.24061	-0.0022561	40.0362	4.94463e-88	2.09139e-85	190.637
chr17:57285438	-5.24585	-0.546463	-40.0361	4.94591e-88	2.0918e-85	190.637
chr11:72113444	4.52488	1.09256	40.036	4.94861e-88	2.09281e-85	190.636
chr1:246417526	5.71122	0.17	40.0354	4.95942e-88	2.09726e-85	190.634
chr3:38133244	6.10878	-0.186707	40.0353	4.9608e-88	2.09771e-85	190.634
chr5:132774194	4.75976	-0.92439	40.0353	4.96192e-88	2.09806e-85	190.634
chr3:146222780	6.51317	-0.653415	40.0351	4.96486e-88	2.09918e-85	190.633
chr17:64131073	4.94744	0.527256	40.0351	4.96603e-88	2.09955e-85	190.633
chr10:4024929	5.45988	-0.14372	40.0348	4.97173e-88	2.10183e-85	190.632
chr2:36440208	5.65061	-0.260427	40.0346	4.97444e-88	2.10284e-85	190.631
chr16:25198234	5.36902	-0.280122	40.0341	4.98382e-88	2.10668e-85	190.629
chr5:14706969	5.42805	-0.554634	40.0341	4.98418e-88	2.1067e-85	190.629
chr9:88835380	-5.50293	-0.995	-40.0337	4.99144e-88	2.10963e-85	190.628
chr5:176534111	-3.74159	-1.9136	-40.0337	4.99171e-88	2.10963e-85	190.628
chr18:2913062	4.80561	1.05402	40.0337	4.99224e-88	2.10973e-85	190.627
chr16:72858861	5.66451	-0.423354	40.0335	4.99464e-88	2.11061e-85	190.627
chr11:76216096	6.2078	0.173293	40.033	5.00478e-88	2.11477e-85	190.625
chr2:190859855	6.13427	-0.371402	40.0329	5.00735e-88	2.11568e-85	190.624
chr11:460480	6.5789	-0.0715244	40.0329	5.00769e-88	2.11568e-85	190.624
chr1:8091214	6.08073	-0.310488	40.0329	5.00784e-88	2.11568e-85	190.624
chr20:51695784	-5.29671	-0.782256	-40.0327	5.01028e-88	2.11658e-85	190.624
chr3:51620734	-4.51146	-0.0858537	-40.0326	5.01291e-88	2.11756e-85	190.623
chr22:27135930	5.62317	-0.558902	40.0325	5.01421e-88	2.11799e-85	190.623
chr14:32457618	5.04756	-1.31622	40.0319	5.02642e-88	2.12302e-85	190.621
chr11:11701309	5.89683	-0.307561	40.0317	5.02959e-88	2.12422e-85	190.62
chr6:121580845	5.20268	-0.0229268	40.0316	5.03156e-88	2.12492e-85	190.62
chr3:156477386	5.26488	0.31	40.0313	5.03691e-88	2.12706e-85	190.619
chr17:57285615	-5.30732	-0.0979268	-40.031	5.04384e-88	2.12985e-85	190.617
chr14:23408611	5.56732	0.247317	40.0309	5.04593e-88	2.13061e-85	190.617
chr5:34842689	5.47244	0.117073	40.0308	5.04677e-88	2.13083e-85	190.617
chr2:174032093	5.26622	-0.83689	40.0307	5.04948e-88	2.1318e-85	190.616
chr1:151978171	5.02268	-0.155854	40.0307	5.04977e-88	2.1318e-85	190.616
chr4:139282470	5.13951	-0.111463	40.0307	5.04997e-88	2.1318e-85	190.616
chr6:163920158	5.62415	-0.460854	40.0306	5.05057e-88	2.13192e-85	190.616
chr3:43747921	5.54537	0.141707	40.0306	5.05183e-88	2.13232e-85	190.616
chr5:120605571	5.27695	-0.30189	40.0305	5.05223e-88	2.13236e-85	190.616
chr8:92263813	6.0428	0.304695	40.0302	5.05847e-88	2.13483e-85	190.614
chr12:54052253	-5.22951	-0.286098	-40.0302	5.05869e-88	2.13483e-85	190.614
chr9:134591234	5.73244	-0.300244	40.03	5.06279e-88	2.13643e-85	190.613
chr15:72167595	5.23037	0.654451	40.0298	5.06593e-88	2.13763e-85	190.613
chr3:176952044	5.4322	0.109024	40.0296	5.06962e-88	2.13905e-85	190.612
chr6:75119561	5.90378	0.247134	40.0294	5.07364e-88	2.14062e-85	190.611
chr2:74851159	5.91659	-0.137561	40.0294	5.07461e-88	2.1409e-85	190.611
chr15:36601748	6.21305	-0.130183	40.0292	5.07792e-88	2.14217e-85	190.611
chr5:9447544	5.24183	1.05774	40.0289	5.08308e-88	2.14421e-85	190.609
chr4:3492163	4.45634	-0.46561	40.0285	5.09198e-88	2.14784e-85	190.608
chr21:41929388	-5.21768	0.193963	-40.0283	5.09494e-88	2.14895e-85	190.607
chr7:51255843	6.0522	0.317683	40.028	5.10066e-88	2.15124e-85	190.606
chr12:42187960	5.59195	-0.340976	40.0279	5.10354e-88	2.15232e-85	190.605
chr16:66481475	5.19488	0.163049	40.0279	5.10412e-88	2.15243e-85	190.605
chr13:41903949	5.34671	0.783841	40.0275	5.11192e-88	2.15559e-85	190.604
chr5:149799220	3.85098	-2.08061	40.0273	5.11492e-88	2.15673e-85	190.603
chr8:26635958	5.23012	-0.969817	40.027	5.12001e-88	2.15874e-85	190.602
chr6:6943072	-4.6928	-0.872134	-40.027	5.1215e-88	2.15924e-85	190.602
chr19:53182621	6.16988	0.0477439	40.0265	5.12992e-88	2.16266e-85	190.6
chr2:216426853	6.13061	0.171524	40.0264	5.13176e-88	2.16325e-85	190.6
chr9:20331532	4.56061	-0.504573	40.0264	5.13195e-88	2.16325e-85	190.6
chr5:167097032	5.26512	-0.850244	40.0262	5.13651e-88	2.16505e-85	190.599
chr8:22584693	4.91232	1.04323	40.0261	5.13817e-88	2.16561e-85	190.599
chr9:134662245	6.09451	-0.317988	40.0259	5.14327e-88	2.16763e-85	190.598
chr2:95319722	5.88646	0.0728659	40.0257	5.14708e-88	2.16898e-85	190.597
chr11:57155976	4.29512	-1.62366	40.0257	5.14709e-88	2.16898e-85	190.597
chr3:86989826	4.99012	-0.458354	40.0256	5.14786e-88	2.16918e-85	190.597
chr5:142475562	6.21012	-0.0315244	40.0256	5.14819e-88	2.16918e-85	190.597
chr13:48579342	-3.83768	-1.54323	-40.0254	5.15277e-88	2.17098e-85	190.596
chr3:12508060	6.07951	-0.227805	40.0253	5.15336e-88	2.1711e-85	190.596
chr3:112653874	5.94098	0.168659	40.0253	5.15443e-88	2.17142e-85	190.596
chr18:23539913	4.81634	0.689024	40.0245	5.16959e-88	2.17767e-85	190.593
chr17:82320448	5.25256	0.0611585	40.0245	5.17002e-88	2.17772e-85	190.593
chr6:112282335	5.49256	-0.415061	40.0241	5.17778e-88	2.18086e-85	190.591
chr7:4169048	5.74195	0.403415	40.024	5.17912e-88	2.18129e-85	190.591
chr1:59008271	5.0989	-1.32591	40.0235	5.19004e-88	2.18565e-85	190.589
chr2:144111794	5.28537	0.636707	40.0235	5.19034e-88	2.18565e-85	190.589
chr4:185839954	5.31256	0.3775	40.0235	5.19042e-88	2.18565e-85	190.589
chr1:32142781	6.21939	-0.287256	40.0231	5.197e-88	2.18829e-85	190.587
chr6:12314804	5.77841	0.0628659	40.0231	5.19835e-88	2.18873e-85	190.587
chr13:29521934	6.03598	0.25811	40.0228	5.20331e-88	2.19068e-85	190.586
chr15:90861414	-5.37695	0.863232	-40.0223	5.21256e-88	2.19435e-85	190.584
chr3:9747426	5.11732	-1.28646	40.0223	5.21265e-88	2.19435e-85	190.584
chr10:34105006	-5.01451	-0.577988	-40.0223	5.2133e-88	2.19449e-85	190.584
chr1:34806493	5.20817	-0.639939	40.0221	5.21657e-88	2.19573e-85	190.584
chr20:40493737	5.24768	-0.767988	40.0221	5.21729e-88	2.1959e-85	190.584
chr20:44116254	-4.44037	-0.275427	-40.0215	5.22918e-88	2.20078e-85	190.581
chr1:44801075	5.52171	-0.956951	40.021	5.23877e-88	2.20468e-85	190.579
chr22:27442557	4.97415	0.194024	40.021	5.23927e-88	2.20476e-85	190.579
chr2:50493679	4.58439	-0.936463	40.02	5.25997e-88	2.21333e-85	190.575
chr10:30058203	5.09537	-0.781951	40.0198	5.26392e-88	2.21486e-85	190.575
chr19:4988246	5.97439	0.141707	40.0191	5.27728e-88	2.22035e-85	190.572
chr6:125374356	4.4228	1.0964	40.0191	5.27775e-88	2.22041e-85	190.572
chr7:66952756	5.74329	0.430427	40.0187	5.28484e-88	2.22326e-85	190.571
chr14:100391004	4.14073	1.20927	40.0187	5.28587e-88	2.22356e-85	190.571
chr5:395371	4.72927	-1.68134	40.0184	5.29156e-88	2.22582e-85	190.569
chr16:14510145	5.73293	-0.00292683	40.0183	5.29349e-88	2.22649e-85	190.569
chr14:104196733	-5.49854	-0.605976	-40.018	5.30049e-88	2.22921e-85	190.568
chr6:16337761	5.86159	-0.147012	40.018	5.30058e-88	2.22921e-85	190.568
chr10:24350727	-4.58646	-0.320915	-40.0179	5.30135e-88	2.2294e-85	190.568
chr22:24101517	4.6061	0.687927	40.0178	5.30382e-88	2.2303e-85	190.567
chr3:141455525	5.80659	-0.256707	40.0176	5.30751e-88	2.23172e-85	190.566
chr11:33211743	-6.14927	-0.298415	-40.0176	5.30821e-88	2.23177e-85	190.566
chr13:111188186	5.55817	-0.780671	40.0176	5.30827e-88	2.23177e-85	190.566
chr17:41132038	5.88366	-0.00682927	40.0175	5.3097e-88	2.23223e-85	190.566
chr2:87454763	5.80049	-0.447561	40.0172	5.31611e-88	2.2348e-85	190.565
chr20:57619195	-5.20415	-1.30537	-40.017	5.32071e-88	2.23659e-85	190.564
chr9:121279978	5.50232	-0.747378	40.0168	5.32475e-88	2.23815e-85	190.563
chr12:6551971	5.79098	-0.80439	40.0165	5.32935e-88	2.23995e-85	190.562
chr6:43853310	5.82378	-0.185915	40.0165	5.33019e-88	2.24017e-85	190.562
chr12:8662376	5.64305	0.185549	40.0157	5.34725e-88	2.2472e-85	190.559
chr18:58996406	5.60134	-0.323354	40.0153	5.35437e-88	2.25006e-85	190.558
chr12:51820624	-5.97841	-1.36896	-40.0147	5.36727e-88	2.25525e-85	190.555
chr13:114105957	4.99293	-0.386463	40.0147	5.36736e-88	2.25525e-85	190.555
chr14:53927298	4.75878	0.49878	40.0146	5.36868e-88	2.25567e-85	190.555
chr7:94297305	5.88622	0.227744	40.0142	5.37642e-88	2.25878e-85	190.554
chr7:101882589	6.03366	-0.0837805	40.0142	5.37756e-88	2.25913e-85	190.553
chr4:86013907	4.91585	0.0180488	40.0138	5.38571e-88	2.26241e-85	190.552
chr11:125350733	5.76378	0.24689	40.0137	5.38709e-88	2.26286e-85	190.552
chr10:110357732	6.11195	-0.0364634	40.0136	5.39004e-88	2.26396e-85	190.551
chr10:3993342	5.39488	-0.259512	40.0135	5.39089e-88	2.26418e-85	190.551
chr7:102045432	-5.78805	-0.776951	-40.0135	5.39163e-88	2.26435e-85	190.551
chr3:159780056	5.44622	0.0990854	40.0126	5.40941e-88	2.27168e-85	190.548
chr8:129992894	-5.67463	0.557683	-40.0118	5.42738e-88	2.27909e-85	190.544
chr7:155997630	-5.38012	-0.551768	-40.0116	5.43017e-88	2.28013e-85	190.544
chr17:69561386	5.27134	-0.528598	40.0114	5.43421e-88	2.28168e-85	190.543
chr3:148996567	6.01085	-0.137012	40.0113	5.43713e-88	2.28277e-85	190.542
chr14:73477817	-5.12634	-0.049878	-40.0109	5.44618e-88	2.28644e-85	190.541
chr9:124308696	5.51988	-0.150305	40.0106	5.45186e-88	2.28868e-85	190.54
chr11:16815356	-6.16902	0.351585	-40.0105	5.45374e-88	2.28933e-85	190.539
chr6:114058090	4.70402	1.01091	40.0101	5.46264e-88	2.29293e-85	190.538
chr17:12463157	5.28195	-0.0104878	40.01	5.46394e-88	2.29325e-85	190.538
chr22:44172603	-4.71988	-0.874329	-40.01	5.46405e-88	2.29325e-85	190.538
chr5:145848083	5.63537	-0.419878	40.0097	5.4697e-88	2.29548e-85	190.537
chr5:14464784	-4.93805	1.13244	-40.0093	5.47798e-88	2.29881e-85	190.535
chr8:38798759	4.86256	-0.720671	40.0092	5.47988e-88	2.29947e-85	190.535
chr2:236875206	5.44134	0.0444512	40.0091	5.48376e-88	2.30096e-85	190.534
chr7:1534759	6.05817	-0.144573	40.0088	5.48948e-88	2.30322e-85	190.533
chr11:17279362	-5.13878	-0.325122	-40.0087	5.49041e-88	2.30348e-85	190.533
chr5:132748600	5.68122	-0.206098	40.0086	5.49323e-88	2.30452e-85	190.532
chr1:6743819	-5.60366	-0.669146	-40.0082	5.50146e-88	2.30783e-85	190.531
chr12:121240742	-5.00232	-1.55396	-40.0079	5.50823e-88	2.31054e-85	190.53
chr11:48090711	5.86841	-0.0644512	40.0078	5.50899e-88	2.31072e-85	190.529
chr12:6021963	5.22146	0.701829	40.0077	5.51201e-88	2.31184e-85	190.529
chr16:88234604	5.36341	0.595244	40.0077	5.51304e-88	2.31214e-85	190.529
chr10:4198341	5.20756	0.173171	40.0076	5.51524e-88	2.31292e-85	190.528
chr22:19721902	5.98085	-0.299573	40.0071	5.52532e-88	2.31701e-85	190.526
chr17:8707631	5.23524	-0.837256	40.007	5.52709e-88	2.31761e-85	190.526
chr2:8305678	-5.16268	0.901707	-40.0068	5.53051e-88	2.3189e-85	190.525
chr2:80313374	5.07671	-0.361646	40.0062	5.54301e-88	2.32388e-85	190.523
chr1:94101783	5.93646	-0.295549	40.0062	5.54304e-88	2.32388e-85	190.523
chr6:31690556	5.775	0.0707927	40.0059	5.54919e-88	2.32631e-85	190.522
chr6:118581883	5.08024	-0.426585	40.0058	5.55162e-88	2.32719e-85	190.522
chr5:96049513	5.02939	-0.0314024	40.0057	5.55406e-88	2.32808e-85	190.521
chr12:11607820	5.57573	-0.525305	40.0054	5.55982e-88	2.33035e-85	190.52
chr5:147967085	5.56244	0.38378	40.0053	5.56185e-88	2.33106e-85	190.52
chr14:90424975	4.4339	1.0489	40.0052	5.5646e-88	2.33207e-85	190.519
chr5:60463225	5.15512	-0.541098	40.0051	5.56626e-88	2.33263e-85	190.519
chr4:185797316	6.91427	-0.0646951	40.0044	5.58209e-88	2.33912e-85	190.516
chr5:172147981	6.50512	0.0997561	40.0043	5.58416e-88	2.33985e-85	190.516
chr11:48090710	5.79744	-0.244451	40.0042	5.58529e-88	2.34018e-85	190.516
chr17:73739390	5.81244	-0.0419512	40.0039	5.59231e-88	2.34298e-85	190.514
chr1:198983138	5.39683	-0.114512	40.0038	5.59416e-88	2.34361e-85	190.514
chr1:221778032	-4.6611	-0.22872	-40.0036	5.59918e-88	2.34552e-85	190.513
chr10:43605946	6.02317	-0.150366	40.0036	5.59938e-88	2.34552e-85	190.513
chr8:143021405	6.29951	0.144756	40.0033	5.60537e-88	2.34789e-85	190.512
chr9:129277341	5.92061	-0.0605488	40.0032	5.60804e-88	2.34886e-85	190.512
chr3:23645975	5.07756	0.779146	40.0031	5.60997e-88	2.34953e-85	190.511
chr4:23789927	5.95488	-0.272195	40.0027	5.61822e-88	2.35284e-85	190.51
chr11:130847878	6.2172	-0.340915	40.0025	5.62156e-88	2.3541e-85	190.509
chr13:46747543	3.88256	1.22543	40.0025	5.62322e-88	2.35466e-85	190.509
chr3:58053944	5.58829	0.284756	40.0024	5.62402e-88	2.35485e-85	190.509
chr1:244150446	5.74256	0.435427	40.0013	5.64805e-88	2.36477e-85	190.505
chr18:58599365	5.89573	-0.237134	40.0009	5.65797e-88	2.36878e-85	190.503
chr17:50196827	4.44841	0.9675	40.0007	5.66108e-88	2.36994e-85	190.502
chr6:138651578	5.56061	0.495915	40.0005	5.66485e-88	2.37137e-85	190.502
chr9:23117781	5.75098	-0.313293	40.0003	5.67098e-88	2.3738e-85	190.501
chr4:39771262	5.82451	0.522256	40.0001	5.67487e-88	2.37528e-85	190.5
chr2:240738111	4.11195	0.163049	39.9996	5.68522e-88	2.37947e-85	190.498
chr3:79005255	5.67817	-0.174695	39.9995	5.68648e-88	2.37985e-85	190.498
chr9:129750962	6.13134	0.179329	39.9992	5.69446e-88	2.38302e-85	190.496
chr1:246569816	-4.59756	0.331585	-39.9992	5.69473e-88	2.38302e-85	190.496
chr5:1548759	6.30793	-0.159451	39.9991	5.69622e-88	2.3835e-85	190.496
chr11:562495	6.22573	-0.0321341	39.9989	5.69941e-88	2.38469e-85	190.496
chr10:125902349	5.97049	-0.199146	39.9987	5.70471e-88	2.38677e-85	190.495
chr18:36786881	5.98378	-0.294329	39.9985	5.70895e-88	2.3884e-85	190.494
chr9:128001637	4.69744	-0.713232	39.9984	5.71175e-88	2.38943e-85	190.493
chr2:223887271	-6.06451	-0.186646	-39.9984	5.71212e-88	2.38944e-85	190.493
chr2:9914753	5.77659	-0.496098	39.9981	5.71768e-88	2.39162e-85	190.492
chr6:151445786	5.13341	-0.74378	39.998	5.72058e-88	2.39269e-85	190.492
chr18:12597981	5.74293	-0.483293	39.9973	5.73437e-88	2.39831e-85	190.489
chr9:81613378	5.57939	-0.0634756	39.9971	5.73982e-88	2.40045e-85	190.488
chr1:64692016	5.87463	-0.00182927	39.9966	5.75056e-88	2.4048e-85	190.487
chr2:75569925	5.73659	0.173049	39.9966	5.75148e-88	2.40504e-85	190.486
chr3:172258282	5.82756	-0.0934146	39.9965	5.75234e-88	2.40525e-85	190.486
chr6:31120704	5.39024	-0.552927	39.9961	5.76244e-88	2.40933e-85	190.485
chr6:12281083	5.71915	-0.324085	39.9947	5.79144e-88	2.42131e-85	190.48
chr9:107628748	5.89866	0.574085	39.9944	5.79817e-88	2.42398e-85	190.478
chr1:108646707	-5.16207	-0.0833537	-39.9944	5.79915e-88	2.42424e-85	190.478
chr2:174025894	5.94939	-0.320183	39.9942	5.80305e-88	2.42573e-85	190.478
chr1:31577233	5.36854	0.436098	39.9926	5.83944e-88	2.44079e-85	190.471
chr2:240987203	-5.76573	-0.446402	-39.9923	5.84558e-88	2.44321e-85	190.47
chr17:66958376	5.07512	0.57561	39.9922	5.84702e-88	2.44367e-85	190.47
chr1:151311108	5.18073	-0.492683	39.9922	5.84887e-88	2.44429e-85	190.47
chr14:102029633	6.15427	-0.0642073	39.9918	5.85659e-88	2.44737e-85	190.468
chr17:37765143	-5.14841	-0.163841	-39.9917	5.85958e-88	2.44847e-85	190.468
chr5:173715704	5.35244	-0.505854	39.9911	5.87188e-88	2.45345e-85	190.466
chr4:2798197	-5.12634	-0.587683	-39.9911	5.87221e-88	2.45345e-85	190.466
chr7:107946890	5.63866	-0.177988	39.9911	5.87328e-88	2.45376e-85	190.466
chr10:71838143	4.52902	1.15537	39.991	5.87385e-88	2.45385e-85	190.466
chr17:14373365	4.73366	0.0267073	39.991	5.87425e-88	2.45387e-85	190.465
chr15:63244017	5.34866	-0.332744	39.9909	5.877e-88	2.45487e-85	190.465
chr1:54653338	6.13341	-0.272317	39.9904	5.88829e-88	2.45944e-85	190.463
chr2:73089456	6.05524	-0.271402	39.9903	5.88971e-88	2.45988e-85	190.463
chr4:150579685	6.1489	-0.694085	39.9902	5.89207e-88	2.46072e-85	190.462
chr1:84755298	5.3739	1.1111	39.99	5.89836e-88	2.4632e-85	190.461
chr8:2075289	-5.54305	-0.0444512	-39.9898	5.90241e-88	2.46474e-85	190.461
chr4:87059193	4.27476	0.5425	39.9896	5.90647e-88	2.46617e-85	190.46
chr3:24592026	6.26256	-0.0107927	39.9896	5.90655e-88	2.46617e-85	190.46
chr4:183610245	5.81098	0.295854	39.9895	5.90944e-88	2.46723e-85	190.459
chr22:46374706	-4.78805	0.400366	-39.989	5.92025e-88	2.4716e-85	190.458
chr10:109924377	4.95732	1.32098	39.9889	5.92191e-88	2.47214e-85	190.457
chr5:137314016	5.715	-0.954451	39.9888	5.9243e-88	2.47299e-85	190.457
chr2:188978411	4.65732	-1.00427	39.9885	5.93163e-88	2.4759e-85	190.456
chr20:62603394	-5.61683	-1.43012	-39.9881	5.93983e-88	2.47918e-85	190.454
chr2:10535003	5.81134	-0.508476	39.9881	5.94046e-88	2.4793e-85	190.454
chr5:15117040	5.46512	-0.417561	39.988	5.94142e-88	2.47954e-85	190.454
chr6:165637414	5.52085	-0.267988	39.9879	5.94473e-88	2.48078e-85	190.454
chr4:170770034	5.19524	-0.55189	39.9879	5.94511e-88	2.48079e-85	190.454
chr2:8119090	6.03622	0.148232	39.9878	5.94621e-88	2.4811e-85	190.453
chr20:11208052	5.3689	0.346768	39.9876	5.95216e-88	2.48342e-85	190.452
chr17:17155108	5.02085	0.538963	39.9876	5.95249e-88	2.48342e-85	190.452
chr2:18300506	5.70439	-0.285488	39.9872	5.9599e-88	2.48624e-85	190.451
chr1:234230513	-4.38146	-1.04402	-39.9872	5.95995e-88	2.48624e-85	190.451
chr18:2913289	5.68402	0.280427	39.9871	5.9622e-88	2.48703e-85	190.451
chr20:38219201	5.62024	-0.281707	39.9867	5.97139e-88	2.49071e-85	190.449
chr18:6960748	4.97305	-0.345671	39.9863	5.98086e-88	2.49451e-85	190.448
chr3:79005282	4.73232	0.845183	39.9857	5.99504e-88	2.50027e-85	190.445
chr3:39132230	5.2839	0.451098	39.9855	5.99987e-88	2.50214e-85	190.444
chr7:1536450	4.93268	0.31439	39.9851	6.00847e-88	2.50557e-85	190.443
chr1:6624138	5.63402	0.226768	39.9848	6.01566e-88	2.50842e-85	190.442
chr16:29169521	5.84988	-0.191037	39.9845	6.02126e-88	2.51061e-85	190.441
chr3:188349603	5.65927	-0.235488	39.9842	6.02894e-88	2.51366e-85	190.44
chr17:64230426	6.22598	0.103476	39.984	6.03389e-88	2.51557e-85	190.439
chr4:152578365	4.53695	0.237256	39.9837	6.04184e-88	2.51874e-85	190.437
chr11:64855723	6.37049	-0.407195	39.9836	6.04318e-88	2.51914e-85	190.437
chr10:48305189	5.96512	0.213049	39.9835	6.04514e-88	2.51972e-85	190.437
chr2:144510908	5.29134	-0.900549	39.9835	6.04528e-88	2.51972e-85	190.437
chr17:72423914	5.47976	-0.165122	39.9834	6.0471e-88	2.52033e-85	190.437
chr22:46374593	-6.27768	-0.452866	-39.9825	6.06796e-88	2.52887e-85	190.433
chr5:128966497	5.87024	0.287561	39.9824	6.07029e-88	2.52969e-85	190.433
chr1:1265045	6.02256	-0.240427	39.9823	6.07383e-88	2.53101e-85	190.432
chr16:14374292	5.37951	0.383049	39.9821	6.07809e-88	2.53263e-85	190.431
chr10:45420769	-5.73976	-0.674268	-39.9817	6.08805e-88	2.53663e-85	190.43
chr1:41053566	-4.72488	-0.0720732	-39.9814	6.0939e-88	2.53892e-85	190.429
chr13:109773465	5.83159	0.114817	39.981	6.10357e-88	2.54279e-85	190.427
chr2:144132530	4.40927	1.38366	39.981	6.10423e-88	2.54292e-85	190.427
chr5:132389673	5.55524	-0.225549	39.9808	6.10692e-88	2.54388e-85	190.427
chr16:14305128	5.25561	-0.352561	39.98	6.12623e-88	2.55178e-85	190.424
chr18:8800573	6.07744	0.2825	39.98	6.12763e-88	2.55221e-85	190.423
chr8:105322154	4.6961	0.729024	39.9798	6.13196e-88	2.55386e-85	190.423
chr1:223761205	5.29476	-0.374085	39.9797	6.13365e-88	2.55434e-85	190.422
chr2:112151162	6.28512	-0.102195	39.9797	6.13413e-88	2.55434e-85	190.422
chr7:29337422	-5.50951	0.147439	-39.9797	6.13422e-88	2.55434e-85	190.422
chr19:4988769	5.6961	-0.295488	39.9796	6.135e-88	2.55451e-85	190.422
chr16:81447715	-5.06524	-1.33287	-39.9794	6.14106e-88	2.55688e-85	190.421
chr6:134550781	5.0161	0.022561	39.9793	6.1437e-88	2.55783e-85	190.421
chr14:100982973	5.86573	-0.398598	39.9791	6.14772e-88	2.55935e-85	190.42
chr17:18911127	6.3539	0.322683	39.9788	6.15545e-88	2.56242e-85	190.419
chr3:70532264	5.56256	-0.054939	39.9787	6.15689e-88	2.56286e-85	190.419
chr12:19946829	5.71439	-0.0290244	39.9785	6.16125e-88	2.56452e-85	190.418
chr5:264521	5.27085	0.609573	39.9784	6.16447e-88	2.56571e-85	190.417
chr9:134815097	5.25134	-0.127378	39.9778	6.17762e-88	2.57103e-85	190.415
chr5:145847987	6.14134	-0.0709146	39.9778	6.179e-88	2.57145e-85	190.415
chr13:23321591	5.18354	-0.658598	39.9777	6.18121e-88	2.57221e-85	190.415
chr5:42840557	-4.69537	-1.3022	-39.9775	6.18479e-88	2.57355e-85	190.414
chr19:6772782	-3.66683	-2.29171	-39.977	6.19729e-88	2.5786e-85	190.412
chr8:143937753	5.47488	0.0165854	39.977	6.19779e-88	2.57865e-85	190.412
chr12:52925433	6.22732	-0.0152439	39.9767	6.20326e-88	2.58077e-85	190.411
chr11:27055424	5.9072	-0.189573	39.9767	6.20368e-88	2.58079e-85	190.411
chr2:237184360	5.91537	0.238902	39.9765	6.20884e-88	2.58279e-85	190.41
chr5:128536476	5.67061	-1.10043	39.9764	6.21092e-88	2.5835e-85	190.41
chr8:125969188	4.86037	-0.182988	39.976	6.22056e-88	2.58735e-85	190.408
chr22:32559132	5.85585	-0.169146	39.9759	6.22264e-88	2.58806e-85	190.408
chr6:88178378	4.52744	-1.06238	39.9753	6.23668e-88	2.59375e-85	190.406
chr15:68314792	4.44951	1.05805	39.9752	6.23988e-88	2.59492e-85	190.405
chr15:60340727	5.00366	-0.300976	39.9751	6.24346e-88	2.59626e-85	190.405
chr11:87473299	5.30146	0.00731707	39.9748	6.24895e-88	2.59839e-85	190.404
chr15:67104225	-4.82707	0.267195	-39.9745	6.25584e-88	2.60109e-85	190.403
chr3:194386247	5.65634	-0.503659	39.9745	6.25757e-88	2.60166e-85	190.402
chr16:66382618	5.77878	-0.225122	39.9744	6.25802e-88	2.60169e-85	190.402
chr14:54754671	6.03854	0.489878	39.9744	6.25896e-88	2.60193e-85	190.402
chr2:144427353	5.29744	0.452744	39.9742	6.26385e-88	2.6038e-85	190.401
chr7:139651593	4.79524	0.539451	39.9739	6.27153e-88	2.60672e-85	190.4
chr19:37921224	-4.99451	0.580793	-39.9739	6.27163e-88	2.60672e-85	190.4
chr9:114330895	3.85756	0.802561	39.9736	6.27838e-88	2.60938e-85	190.399
chr10:127424703	5.58988	-0.186646	39.9734	6.28374e-88	2.61145e-85	190.398
chr1:223019223	4.84817	0.0070122	39.9728	6.2974e-88	2.61697e-85	190.396
chr16:87957109	-3.77024	-2.05159	-39.9727	6.29988e-88	2.61784e-85	190.396
chr2:88690796	5.57049	-0.543293	39.9718	6.32118e-88	2.62654e-85	190.392
chr3:72135880	4.43683	0.892561	39.9718	6.32168e-88	2.62659e-85	190.392
chr8:1994373	6.44915	0.163841	39.9717	6.32317e-88	2.62705e-85	190.392
chr8:1130553	5.69671	-0.449939	39.9709	6.34412e-88	2.6356e-85	190.389
chr1:17091040	6.1422	0.0292683	39.9705	6.35307e-88	2.639e-85	190.387
chr10:4034961	4.75963	-1.10311	39.9705	6.35307e-88	2.639e-85	190.387
chr16:67526653	5.84061	-0.238354	39.9704	6.35451e-88	2.63944e-85	190.387
chr11:68792722	5.57415	0.0260976	39.9703	6.35898e-88	2.64114e-85	190.386
chr8:101368846	6.0839	-0.222073	39.9698	6.37111e-88	2.64602e-85	190.385
chr9:133115963	5.75439	0.28439	39.9693	6.38163e-88	2.65023e-85	190.383
chr14:96739615	5.02634	0.297439	39.9693	6.38267e-88	2.65051e-85	190.383
chr16:58011738	4.45207	-0.478598	39.969	6.38857e-88	2.6528e-85	190.382
chr9:136532563	-4.4939	-1.06744	-39.9684	6.40414e-88	2.6591e-85	190.379
chr3:99860290	6.165	0.0109146	39.9683	6.40666e-88	2.65999e-85	190.379
chr12:45232612	5.70037	0.173232	39.9682	6.40887e-88	2.66075e-85	190.379
chr17:77323762	5.7522	-1.10512	39.9682	6.41019e-88	2.66114e-85	190.379
chr1:188090787	5.36159	0.235427	39.9681	6.41169e-88	2.6616e-85	190.378
chr5:119329166	4.54268	-0.425122	39.968	6.41431e-88	2.66253e-85	190.378
chr21:42062846	-3.5039	-2.25634	-39.9679	6.41565e-88	2.66293e-85	190.378
chr19:11384585	5.87195	-0.0703659	39.9676	6.42454e-88	2.66646e-85	190.376
chr12:3236565	4.93512	0.00439024	39.9672	6.43361e-88	2.67007e-85	190.375
chr12:28243200	5.33976	-0.773415	39.9671	6.43518e-88	2.67056e-85	190.375
chr12:9647262	5.08341	0.00097561	39.9662	6.45767e-88	2.67973e-85	190.371
chr12:15962900	6.28817	0.00189024	39.9661	6.46002e-88	2.68054e-85	190.371
chr8:48590341	5.39841	-0.912622	39.9656	6.47207e-88	2.68539e-85	190.369
chr2:160408736	5.72817	-0.23872	39.9655	6.47519e-88	2.68652e-85	190.368
chr3:54873652	5.60561	0.248659	39.9653	6.48166e-88	2.68905e-85	190.367
chr10:84337300	5.95854	-0.152439	39.9649	6.49055e-88	2.69257e-85	190.366
chr13:80274892	5.38122	0.236341	39.9646	6.49697e-88	2.69508e-85	190.365
chr17:10117936	5.05195	-0.718659	39.9646	6.49891e-88	2.69572e-85	190.365
chr12:51820759	-5.49951	-1.51683	-39.9645	6.50089e-88	2.69638e-85	190.365
chr1:206581770	-5.90793	-1.12555	-39.9644	6.50232e-88	2.69681e-85	190.364
chr2:33134288	-4.81268	-0.486707	-39.9643	6.50568e-88	2.69804e-85	190.364
chr2:16319872	4.71451	0.787012	39.9641	6.51108e-88	2.70012e-85	190.363
chr7:1461664	4.77012	-0.669573	39.964	6.5131e-88	2.7008e-85	190.363
chr5:178483740	-5.39915	-0.451037	-39.9639	6.51514e-88	2.70149e-85	190.362
chr17:19753241	-4.62268	-1.03232	-39.9638	6.51691e-88	2.70206e-85	190.362
chr11:2805098	4.47024	0.988415	39.9637	6.51935e-88	2.70291e-85	190.362
chr7:69358650	4.56415	-1.14378	39.9631	6.5343e-88	2.70895e-85	190.359
chr8:24077323	5.46988	-0.541402	39.9631	6.53492e-88	2.70904e-85	190.359
chr8:22600768	6.27207	-0.273232	39.9631	6.53596e-88	2.70931e-85	190.359
chr10:3539082	5.58902	-0.454634	39.9626	6.54697e-88	2.71371e-85	190.357
chr1:5769290	5.01268	0.871951	39.9624	6.55304e-88	2.71607e-85	190.357
chr5:72835806	5.50037	0.149817	39.9619	6.56392e-88	2.72042e-85	190.355
chr12:12823217	5.35744	0.57372	39.9619	6.56511e-88	2.72075e-85	190.355
chr1:172589039	5.92707	-0.0280488	39.9617	6.57107e-88	2.72305e-85	190.354
chr15:57403770	4.14378	1.17543	39.9616	6.57188e-88	2.72323e-85	190.354
chr1:179143242	5.14963	-1.0647	39.9615	6.57424e-88	2.72405e-85	190.353
chr11:43924516	4.71585	0.877317	39.9615	6.57519e-88	2.72428e-85	190.353
chr17:9701005	6.02524	-0.257622	39.9606	6.5982e-88	2.73365e-85	190.35
chr1:2372841	5.08488	0.89378	39.9605	6.60059e-88	2.73447e-85	190.349
chr3:100098728	6.16854	0.079878	39.9603	6.60579e-88	2.73647e-85	190.349
chr1:94847552	6.12695	-0.292744	39.9601	6.61118e-88	2.73853e-85	190.348
chr12:28243157	5.70549	-0.0438415	39.9595	6.62494e-88	2.74407e-85	190.346
chr8:118620727	-3.91793	-1.60738	-39.9593	6.62973e-88	2.74589e-85	190.345
chr7:115015812	4.92829	0.63061	39.9589	6.64031e-88	2.75011e-85	190.343
chr2:74506778	5.20024	0.341463	39.9586	6.64875e-88	2.75344e-85	190.342
chr11:20126032	5.20683	0.121463	39.9584	6.65318e-88	2.75502e-85	190.341
chr12:51820423	-5.81415	-0.550976	-39.9584	6.65336e-88	2.75502e-85	190.341
chr22:44689292	5.90195	-0.34378	39.958	6.66309e-88	2.75889e-85	190.34
chr2:19786892	5.14854	-0.684024	39.958	6.66376e-88	2.759e-85	190.34
chr17:9701061	6.74963	-0.10189	39.9578	6.66915e-88	2.76107e-85	190.339
chr11:34242487	6.46171	0.117317	39.9574	6.67901e-88	2.76499e-85	190.338
chr16:85526784	6.07305	0.15628	39.9571	6.68531e-88	2.76743e-85	190.337
chr10:70552157	5.37268	-0.947805	39.9571	6.68752e-88	2.76818e-85	190.336
chr4:150310276	5.95183	0.0801829	39.9569	6.69234e-88	2.77001e-85	190.336
chr8:48654136	5.8861	0.0415854	39.9568	6.694e-88	2.77054e-85	190.335
chr1:231201436	4.94195	0.637683	39.9566	6.6999e-88	2.77281e-85	190.334
chr6:31120421	5.82451	-0.0122561	39.9565	6.70147e-88	2.7733e-85	190.334
chr5:37952524	6.19805	-0.190488	39.9564	6.70546e-88	2.77478e-85	190.334
chr22:29341132	5.8272	-0.0875	39.9563	6.70677e-88	2.77516e-85	190.333
chr12:116915204	5.88817	-0.174817	39.9562	6.71064e-88	2.7766e-85	190.333
chr17:29155651	5.51963	-0.576524	39.9557	6.72275e-88	2.78144e-85	190.331
chr18:63200036	-4.06549	-1.55787	-39.9554	6.72938e-88	2.78402e-85	190.33
chr18:79458776	6.14122	0.0289024	39.9554	6.7306e-88	2.78436e-85	190.33
chr1:203324203	-4.22634	-1.47476	-39.9549	6.74296e-88	2.78931e-85	190.328
chr15:39511559	5.4461	-0.477439	39.9548	6.74505e-88	2.79001e-85	190.328
chr5:107381672	5.43073	-0.0331707	39.9548	6.74627e-88	2.79034e-85	190.328
chr14:61466304	5.60768	-0.630915	39.9545	6.75262e-88	2.7928e-85	190.327
chr18:56511983	4.73024	0.0441463	39.9544	6.75682e-88	2.79437e-85	190.326
chr1:211237114	5.57573	0.400915	39.9543	6.75883e-88	2.79504e-85	190.326
chr7:73707372	-5.13183	-0.0748171	-39.9542	6.76176e-88	2.79609e-85	190.325
chr2:64192368	-5.60585	0.166341	-39.9541	6.76323e-88	2.79653e-85	190.325
chr5:14915802	5.51146	0.0308537	39.9537	6.77281e-88	2.80032e-85	190.324
chr1:11072760	-4.32232	-0.274817	-39.9536	6.77586e-88	2.80142e-85	190.323
chr14:99892174	5.33561	0.480976	39.9535	6.78041e-88	2.80313e-85	190.323
chr17:77430520	5.59049	-0.455366	39.953	6.79108e-88	2.80738e-85	190.321
chr12:93314489	5.76098	0.514878	39.953	6.79245e-88	2.80764e-85	190.321
chr17:75011527	5.28171	0.683415	39.953	6.79253e-88	2.80764e-85	190.321
chr3:46694125	5.58878	-0.0130488	39.9528	6.79815e-88	2.8098e-85	190.32
chr1:153549281	4.89244	-0.15939	39.9526	6.80307e-88	2.81166e-85	190.319
chr2:42064687	5.29707	-0.000243902	39.9524	6.80754e-88	2.81335e-85	190.319
chr12:9647261	5.06049	-0.178537	39.9522	6.81418e-88	2.81592e-85	190.318
chr14:31388984	6.29207	-0.110549	39.9519	6.81955e-88	2.81797e-85	190.317
chr14:64459972	-4.5161	-0.11378	-39.9519	6.82185e-88	2.81876e-85	190.317
chr17:15744238	4.30183	0.883476	39.9518	6.82425e-88	2.81958e-85	190.316
chr12:26691904	5.24427	-0.032378	39.9509	6.84654e-88	2.82862e-85	190.313
chr10:8058498	6.46939	-0.170427	39.9508	6.84867e-88	2.82934e-85	190.313
chr19:17312245	6.16598	0.00945122	39.9505	6.85698e-88	2.8326e-85	190.311
chr1:118483800	5.60476	-0.40872	39.9503	6.86179e-88	2.83442e-85	190.311
chr9:132798584	5.69524	0.0464024	39.9503	6.86314e-88	2.83481e-85	190.311
chr5:142625604	5.29207	-0.641646	39.9501	6.86866e-88	2.83692e-85	190.31
chr1:32769959	6.07659	-0.597805	39.9499	6.87367e-88	2.83882e-85	190.309
chr11:107770909	4.88963	-0.514939	39.9497	6.87757e-88	2.84026e-85	190.308
chr8:6557412	6.06354	0.0306707	39.9497	6.87849e-88	2.84048e-85	190.308
chr4:40311876	-5.32366	0.0907317	-39.9495	6.88258e-88	2.842e-85	190.308
chr1:165903242	4.70098	0.998659	39.9493	6.88925e-88	2.84458e-85	190.307
chr18:23539914	4.98524	0.695793	39.9491	6.89353e-88	2.84618e-85	190.306
chr5:139725247	5.60963	-0.762378	39.9489	6.89859e-88	2.8481e-85	190.305
chr11:112120520	-5.90439	-0.8	-39.948	6.92196e-88	2.85758e-85	190.302
chr10:113297568	5.31951	0.0834146	39.9477	6.93142e-88	2.86131e-85	190.301
chr20:46122287	5.80841	-0.591524	39.9475	6.9363e-88	2.86316e-85	190.3
chr1:41448744	4.44817	1.30518	39.947	6.95035e-88	2.86879e-85	190.298
chr3:165638300	6.31598	0.0666463	39.9468	6.95543e-88	2.87071e-85	190.297
chr15:80832922	5.89463	-0.189878	39.9466	6.9604e-88	2.87259e-85	190.296
chr1:156136727	5.84939	-0.252012	39.9465	6.96176e-88	2.87299e-85	190.296
chr18:9710070	4.91268	-0.0897561	39.9465	6.96349e-88	2.87353e-85	190.296
chr12:101477312	5.68122	0.643049	39.9464	6.96418e-88	2.87364e-85	190.296
chr2:74851234	5.34817	-0.289451	39.9464	6.96636e-88	2.87437e-85	190.296
chr19:19568973	6.0522	0.272073	39.9459	6.97899e-88	2.87941e-85	190.294
chr14:54569432	6.28037	-0.0365244	39.9449	7.00564e-88	2.89024e-85	190.29
chr3:14424881	-6.41012	-0.0171341	-39.9444	7.01887e-88	2.89552e-85	190.288
chr5:170797931	5.32451	-0.224939	39.9444	7.01928e-88	2.89552e-85	190.288
chr12:31346386	-5.03122	0.127073	-39.9441	7.02652e-88	2.89834e-85	190.287
chr7:66281935	-5.70256	-0.0506707	-39.9441	7.02719e-88	2.89844e-85	190.287
chr12:124385526	5.74878	-0.16561	39.9441	7.02807e-88	2.89863e-85	190.287
chr13:29521956	6.09866	0.344695	39.9438	7.03469e-88	2.90117e-85	190.286
chr7:2347977	5.2822	0.561463	39.9438	7.03505e-88	2.90117e-85	190.286
chr3:11691920	5.76463	0.037561	39.9437	7.03678e-88	2.90171e-85	190.286
chr14:75281304	6.66293	0.177439	39.943	7.0554e-88	2.90922e-85	190.283
chr2:1742587	6.00659	0.0719512	39.9426	7.06801e-88	2.91424e-85	190.281
chr6:6844821	5.27805	0.261098	39.9425	7.06936e-88	2.91462e-85	190.281
chr3:33071167	6.02902	0.178049	39.9424	7.07201e-88	2.91555e-85	190.281
chr12:121720301	5.63707	0.0568293	39.9424	7.07388e-88	2.91614e-85	190.28
chr20:58988310	5.64232	-0.0181098	39.9422	7.07798e-88	2.91766e-85	190.28
chr13:109157907	5.77366	0.213049	39.9421	7.08102e-88	2.91874e-85	190.279
chr11:64555775	6.08024	-0.392073	39.9418	7.08824e-88	2.92154e-85	190.278
chr9:136356420	5.34561	-0.268171	39.9418	7.08925e-88	2.92179e-85	190.278
chr12:6551648	6.35171	-0.316829	39.9416	7.09314e-88	2.92322e-85	190.278
chr19:35501999	5.36854	-0.162073	39.9416	7.094e-88	2.9234e-85	190.278
chr11:127943435	5.26366	0.123293	39.9415	7.09723e-88	2.92456e-85	190.277
chr13:110899393	5.38451	0.0734756	39.9411	7.10697e-88	2.9284e-85	190.276
chr18:79458763	5.4261	-0.905	39.9407	7.11869e-88	2.93305e-85	190.274
chr1:116906762	5.39329	0.239573	39.94	7.13711e-88	2.94047e-85	190.272
chr8:143937719	5.42793	0.368232	39.9394	7.15485e-88	2.9476e-85	190.269
chr7:6453947	5.62598	-0.367988	39.9393	7.15605e-88	2.94792e-85	190.269
chr13:34435533	5.4339	-0.625732	39.9391	7.16356e-88	2.95084e-85	190.268
chr7:116328052	4.93305	0.494329	39.9389	7.16847e-88	2.95269e-85	190.267
chr5:179794070	-4.46646	-1.25689	-39.9388	7.16997e-88	2.95313e-85	190.267
chr13:113081244	4.3778	1.08585	39.9383	7.18375e-88	2.95863e-85	190.265
chr11:68009105	-5.09415	-0.900488	-39.9383	7.18478e-88	2.95888e-85	190.265
chr5:172795504	6.6272	-0.320427	39.9378	7.19935e-88	2.96471e-85	190.263
chr1:1123216	4.96305	0.23872	39.9375	7.20574e-88	2.96716e-85	190.262
chr11:12087113	6.32878	-0.443537	39.9374	7.20798e-88	2.96791e-85	190.262
chr8:1162099	6.14866	-0.529695	39.937	7.22097e-88	2.97309e-85	190.26
chr1:151062999	5.95939	-0.475671	39.9358	7.25255e-88	2.98591e-85	190.256
chr2:215869501	5.54622	0.0718902	39.9352	7.2707e-88	2.9932e-85	190.253
chr19:48698211	-4.73049	-1.14927	-39.9349	7.27743e-88	2.9958e-85	190.252
chr2:47177260	-4.15146	-1.69732	-39.9348	7.27982e-88	2.99661e-85	190.252
chr18:22018665	-4.52415	0.120976	-39.9347	7.28404e-88	2.99816e-85	190.251
chr1:56301979	5.03927	0.775122	39.9346	7.28803e-88	2.99963e-85	190.251
chr10:121510590	5.165	-0.536159	39.9345	7.2886e-88	2.99969e-85	190.251
chr3:8778598	5.18573	-0.14189	39.9342	7.29878e-88	3.0037e-85	190.249
chr5:65190594	5.54207	-0.553841	39.9341	7.3008e-88	3.00435e-85	190.249
chr4:81039537	-3.87098	-2.20427	-39.9335	7.31842e-88	3.01143e-85	190.247
chr12:131864098	5.90122	-0.406829	39.9333	7.32261e-88	3.01297e-85	190.246
chr22:50145754	5.87293	0.33622	39.9332	7.32563e-88	3.01404e-85	190.246
chr11:57435100	-4.7072	-1.07652	-39.9332	7.32702e-88	3.01443e-85	190.245
chr9:128701579	5.46122	0.360732	39.9331	7.32854e-88	3.01488e-85	190.245
chr7:32475280	5.025	0.675427	39.9328	7.33751e-88	3.01839e-85	190.244
chr2:1686031	6.02122	0.114024	39.9325	7.34469e-88	3.02116e-85	190.243
chr3:54873579	5.1889	-0.352256	39.9324	7.34824e-88	3.02244e-85	190.242
chr4:74284142	5.59976	0.231707	39.9323	7.34991e-88	3.02295e-85	190.242
chr1:7374097	-4.1961	-1.56573	-39.9322	7.35365e-88	3.02431e-85	190.242
chr2:69550096	5.92854	-0.0281707	39.9321	7.35667e-88	3.02538e-85	190.241
chr3:14561272	5.60707	-0.403902	39.932	7.35937e-88	3.02631e-85	190.241
chr16:68764883	5.81183	0.0779878	39.9316	7.37168e-88	3.03119e-85	190.239
chr3:11551258	-5.27451	-0.41189	-39.9311	7.38543e-88	3.03666e-85	190.237
chr19:951680	5.57817	-0.583841	39.9308	7.39297e-88	3.03959e-85	190.236
chr5:177339476	-4.99927	-0.124024	-39.9307	7.39597e-88	3.04064e-85	190.236
chr2:218259018	5.06659	1.05134	39.9303	7.4083e-88	3.04553e-85	190.234
chr17:50196828	4.81098	0.861585	39.9302	7.41103e-88	3.04647e-85	190.234
chr11:123173761	4.64585	0.48122	39.9301	7.41199e-88	3.04669e-85	190.234
chr7:4715401	-5.39549	-0.123598	-39.9297	7.42581e-88	3.05219e-85	190.232
chr7:75836114	5.55976	0.000487805	39.9295	7.43008e-88	3.05376e-85	190.231
chr15:51829385	5.63659	0.466463	39.9292	7.4382e-88	3.05675e-85	190.23
chr10:4470231	5.77207	-0.164451	39.9292	7.43823e-88	3.05675e-85	190.23
chr21:38320029	5.72537	-0.105976	39.9288	7.45126e-88	3.06192e-85	190.229
chr6:75119810	6.02207	-0.178354	39.9283	7.4635e-88	3.06677e-85	190.227
chr4:37516690	5.66976	-0.137683	39.9283	7.464e-88	3.0668e-85	190.227
chr17:75814895	5.75061	0.163476	39.9279	7.47554e-88	3.07136e-85	190.225
chr10:4034914	4.59171	-0.78122	39.9277	7.48084e-88	3.07336e-85	190.225
chr11:106695684	5.39622	-0.808354	39.9272	7.49528e-88	3.0791e-85	190.223
chr2:8478024	-6.06707	0.206098	-39.927	7.50057e-88	3.0811e-85	190.222
chr12:54051242	-4.42488	-0.768537	-39.927	7.50274e-88	3.08181e-85	190.222
chr7:101987672	5.7311	0.0566463	39.9265	7.5152e-88	3.08674e-85	190.22
chr10:109992592	5.28951	-0.163293	39.9264	7.51754e-88	3.08752e-85	190.22
chr11:118888594	5.31817	0.200305	39.9261	7.52755e-88	3.09145e-85	190.218
chr17:81869095	5.71683	-0.162317	39.9259	7.53241e-88	3.09326e-85	190.218
chr22:24494207	4.61805	-0.313659	39.9256	7.54202e-88	3.09703e-85	190.217
chr20:15916829	5.37232	-0.175671	39.9254	7.54618e-88	3.09855e-85	190.216
chr11:3225306	5.51098	-0.13939	39.9252	7.55436e-88	3.10173e-85	190.215
chr8:48590342	5.26317	-0.905244	39.925	7.5581e-88	3.10308e-85	190.214
chr9:23683917	3.68549	0.805549	39.9248	7.56542e-88	3.1059e-85	190.213
chr13:44470827	4.72963	-0.803598	39.9247	7.56624e-88	3.10595e-85	190.213
chr2:180655660	5.28256	-0.141159	39.9247	7.56644e-88	3.10595e-85	190.213
chr17:82900945	5.90768	0.573598	39.9246	7.56974e-88	3.10713e-85	190.213
chr2:219158825	5.03634	-0.237073	39.9244	7.577e-88	3.10992e-85	190.212
chr2:188973882	5.02268	-0.419756	39.9238	7.59357e-88	3.11654e-85	190.21
chr2:215335616	6.10976	0.273171	39.9238	7.5948e-88	3.11686e-85	190.21
chr12:10392537	-4.63	-1.36573	-39.9237	7.59779e-88	3.1179e-85	190.209
chr3:125109176	5.84976	-0.260732	39.9232	7.61204e-88	3.12357e-85	190.207
chr5:180804057	-6.06085	-0.304817	-39.9231	7.61422e-88	3.12428e-85	190.207
chr13:73171964	5.23244	0.254024	39.9229	7.62021e-88	3.12655e-85	190.206
chr12:47035052	5.16329	0.484451	39.9228	7.62197e-88	3.12709e-85	190.206
chr22:32800861	5.11061	0.131646	39.9227	7.62604e-88	3.12857e-85	190.206
chr11:5646546	5.18232	0.771646	39.9226	7.62802e-88	3.1292e-85	190.205
chr2:102064110	4.8239	-1.45061	39.9223	7.63854e-88	3.13333e-85	190.204
chr1:24649866	5.6528	0.922134	39.9221	7.64389e-88	3.13534e-85	190.203
chr9:132034468	5.41927	0.433415	39.9214	7.66227e-88	3.1427e-85	190.201
chr2:128362313	4.54293	1.04927	39.9212	7.66896e-88	3.14526e-85	190.2
chr1:2290893	-5.63927	-0.744512	-39.9209	7.67705e-88	3.14839e-85	190.199
chr18:31251093	5.00439	-0.355854	39.9209	7.67901e-88	3.14901e-85	190.199
chr10:3993242	5.02159	1.15128	39.9209	7.67958e-88	3.14906e-85	190.199
chr1:110336730	4.70354	-0.854817	39.9205	7.69063e-88	3.1534e-85	190.197
chr18:59458891	5.4961	-0.819878	39.9204	7.69199e-88	3.15377e-85	190.197
chr10:14540415	5.4678	-0.109146	39.9203	7.69529e-88	3.15494e-85	190.197
chr5:159096142	6.38951	-0.222561	39.9198	7.71137e-88	3.16135e-85	190.194
chr7:36724414	-5.19317	-0.736585	-39.9194	7.72113e-88	3.16516e-85	190.193
chr13:103187914	4.69427	-1.06116	39.919	7.73478e-88	3.17057e-85	190.191
chr3:134315789	5.2489	0.192988	39.9189	7.73738e-88	3.17145e-85	190.191
chr10:72229792	-4.91049	-0.243171	-39.9184	7.75081e-88	3.17677e-85	190.189
chr10:16510178	5.14061	-0.309939	39.9183	7.75532e-88	3.17843e-85	190.189
chr16:4032929	-5.04256	-1.12445	-39.9179	7.76583e-88	3.18255e-85	190.187
chr6:165637740	5.33976	-0.272561	39.9179	7.76665e-88	3.1827e-85	190.187
chr16:89098801	-4.18549	0.173232	-39.9175	7.77817e-88	3.18723e-85	190.186
chr6:885285	-5.89817	-0.335915	-39.9173	7.7857e-88	3.19013e-85	190.185
chr6:36432562	6.05939	-0.189939	39.9169	7.79537e-88	3.1939e-85	190.184
chr6:108716033	5.52585	-0.44061	39.9168	7.80074e-88	3.19592e-85	190.183
chr4:109588372	5.79354	-0.359207	39.9166	7.80432e-88	3.19719e-85	190.183
chr4:77065558	4.99537	0.888293	39.9163	7.81457e-88	3.2012e-85	190.181
chr9:124309343	6.22915	0.524817	39.9163	7.81547e-88	3.20138e-85	190.181
chr2:217695115	5.00293	-0.697927	39.9162	7.81645e-88	3.2016e-85	190.181
chr4:90074762	5.44573	-0.565183	39.9159	7.8254e-88	3.20508e-85	190.18
chr2:217149440	6.17537	0.474634	39.9158	7.82944e-88	3.20654e-85	190.179
chr17:82302395	-5.50098	-0.218659	-39.9156	7.83525e-88	3.20873e-85	190.179
chr1:31755394	4.75122	0.368659	39.9154	7.8414e-88	3.21106e-85	190.178
chr2:238138441	3.6111	0.0461585	39.9151	7.85001e-88	3.2144e-85	190.177
chr4:26576373	5.26085	-0.0306707	39.9151	7.8514e-88	3.21478e-85	190.177
chr1:116515281	-4.85488	-0.55561	-39.9147	7.86339e-88	3.2195e-85	190.175
chr5:123998201	4.25463	-1.20402	39.9146	7.86596e-88	3.22036e-85	190.175
chr6:158653761	-5.15317	-0.415732	-39.9145	7.8694e-88	3.22158e-85	190.174
chr3:125054261	4.56354	-0.690793	39.9143	7.87534e-88	3.22382e-85	190.174
chr3:72135876	4.3039	0.268902	39.9141	7.87926e-88	3.22524e-85	190.173
chr3:26281000	5.4772	0.0431098	39.9138	7.88973e-88	3.22933e-85	190.172
chr14:92692891	-5.00817	-0.672866	-39.9137	7.89136e-88	3.22981e-85	190.171
chr5:140106960	5.81976	0.584756	39.9136	7.89575e-88	3.23141e-85	190.171
chr13:111188135	5.78854	-0.665732	39.9135	7.89979e-88	3.23288e-85	190.17
chr13:25922714	5.3622	0.118049	39.9134	7.90026e-88	3.23288e-85	190.17
chr9:32989854	5.94939	0.213963	39.9134	7.90151e-88	3.23321e-85	190.17
chr10:96289676	5.3672	0.118841	39.9134	7.90285e-88	3.23356e-85	190.17
chr17:60730305	-5.15232	-0.79372	-39.9133	7.90365e-88	3.2337e-85	190.17
chr12:71710349	5.78927	-0.720732	39.9133	7.90432e-88	3.23378e-85	190.17
chr15:66761979	5.59085	0.0239634	39.9132	7.90685e-88	3.23463e-85	190.17
chr6:43821492	5.37634	-0.15378	39.9129	7.91777e-88	3.2389e-85	190.168
chr3:141078308	4.8572	0.401646	39.9124	7.93316e-88	3.24501e-85	190.166
chr12:110920822	6.17866	0.092622	39.912	7.94543e-88	3.24984e-85	190.165
chr19:56934674	4.45841	-0.577256	39.9118	7.95055e-88	3.25174e-85	190.164
chr1:6624100	6.14585	0.0804878	39.911	7.97514e-88	3.26161e-85	190.161
chr5:58322781	5.19573	-0.134573	39.9109	7.97809e-88	3.26262e-85	190.161
chr6:148231943	5.52232	-0.196159	39.9108	7.97976e-88	3.26311e-85	190.16
chr6:111833544	4.8761	0.894268	39.9106	7.98749e-88	3.26608e-85	190.159
chr8:103229588	4.25793	0.0353049	39.9099	8.00748e-88	3.27406e-85	190.157
chr8:58860554	4.88659	-0.818171	39.9094	8.02263e-88	3.28007e-85	190.155
chr1:94856261	5.19793	-0.34689	39.9093	8.02562e-88	3.28109e-85	190.155
chr5:180804053	-5.69866	-0.551768	-39.909	8.03443e-88	3.28451e-85	190.154
chr11:65489531	5.86951	-0.563537	39.909	8.03615e-88	3.28501e-85	190.153
chr7:16908735	5.42183	-0.0259146	39.9081	8.06402e-88	3.29621e-85	190.15
chr1:172910166	6.48159	0.14872	39.9078	8.07275e-88	3.29959e-85	190.149
chr11:102231110	5.9372	-0.185305	39.9077	8.07504e-88	3.30033e-85	190.149
chr2:21396088	4.8472	0.554695	39.9076	8.07943e-88	3.30193e-85	190.148
chr11:9838473	5.85951	0.145122	39.9074	8.08375e-88	3.3035e-85	190.148
chr14:53550124	5.08573	0.343598	39.9073	8.08753e-88	3.30485e-85	190.147
chr1:172654720	5.44512	-0.114634	39.9073	8.08799e-88	3.30485e-85	190.147
chr5:96655305	5.67585	-0.25622	39.9072	8.09013e-88	3.30553e-85	190.147
chr13:109274727	5.01037	-0.669695	39.9068	8.10216e-88	3.31025e-85	190.145
chr6:108732184	6.49415	0.100488	39.9064	8.11647e-88	3.3159e-85	190.143
chr12:59929251	5.2628	-0.167012	39.9062	8.12353e-88	3.31859e-85	190.143
chr10:133173	6.06732	0.43122	39.906	8.12827e-88	3.32033e-85	190.142
chr1:228739696	6.20012	-0.724085	39.9055	8.14323e-88	3.32625e-85	190.14
chr20:37315310	5.38549	-0.649451	39.905	8.16039e-88	3.33306e-85	190.138
chr19:939890	5.23427	0.646159	39.9048	8.16666e-88	3.33543e-85	190.137
chr11:72349947	6.29585	-0.0236585	39.9047	8.17009e-88	3.33663e-85	190.137
chr20:57259599	-4.86671	-0.481159	-39.9038	8.19659e-88	3.34726e-85	190.134
chr21:38320046	5.41756	-0.34439	39.9038	8.19781e-88	3.34756e-85	190.134
chr1:116515294	-4.89329	-0.571768	-39.9036	8.20463e-88	3.35015e-85	190.133
chr6:21742374	-4.75463	-0.358902	-39.9034	8.20893e-88	3.35171e-85	190.132
chr2:9229663	5.62488	0.339878	39.9029	8.22532e-88	3.3582e-85	190.13
chr4:120801183	5.71622	-0.347378	39.9029	8.22632e-88	3.35841e-85	190.13
chr17:62898653	5.92561	0.128415	39.9026	8.23399e-88	3.36135e-85	190.129
chr14:26926485	4.89207	-0.621646	39.9025	8.23686e-88	3.36232e-85	190.129
chr1:1514562	-4.17707	-1.45207	-39.9024	8.2405e-88	3.36361e-85	190.128
chr9:27111828	5.15488	-0.391829	39.9022	8.24875e-88	3.36678e-85	190.127
chr20:23475518	5.2311	1.1686	39.9021	8.25137e-88	3.36765e-85	190.127
chr6:157059982	-4.93707	-0.177683	-39.902	8.25309e-88	3.36816e-85	190.127
chr16:31065071	6.33049	-0.255122	39.9019	8.25603e-88	3.36916e-85	190.127
chr1:41485840	4.03317	-1.95183	39.9017	8.26323e-88	3.3719e-85	190.126
chr8:38798829	6.245	0.111402	39.9015	8.26859e-88	3.37389e-85	190.125
chr20:50346808	-5.47451	-0.689329	-39.9012	8.27793e-88	3.37731e-85	190.124
chr6:154247210	-4.1772	-1.64921	-39.9012	8.27794e-88	3.37731e-85	190.124
chr7:4715396	-4.64878	0.738902	-39.9008	8.29284e-88	3.38319e-85	190.122
chr20:1378230	5.41695	-0.269939	39.9007	8.29363e-88	3.38331e-85	190.122
chr12:12870649	5.4	0.0268293	39.9001	8.3153e-88	3.39195e-85	190.119
chr9:38421901	6.42073	0.167317	39.8999	8.32048e-88	3.39387e-85	190.119
chr11:119551927	5.14732	-0.181098	39.8992	8.3421e-88	3.40249e-85	190.116
chr9:87382979	4.90878	-0.500488	39.8991	8.34591e-88	3.40381e-85	190.116
chr1:182170962	-4.88768	-0.48811	-39.8991	8.34631e-88	3.40381e-85	190.116
chr7:44221441	4.47207	-0.622134	39.8983	8.3703e-88	3.41339e-85	190.113
chr10:3122622	6.00793	-0.054939	39.8982	8.37355e-88	3.41451e-85	190.112
chr3:137519698	4.77073	0.20939	39.8977	8.38944e-88	3.4208e-85	190.111
chr11:3225129	4.91146	1.34988	39.8973	8.40324e-88	3.42622e-85	190.109
chr1:192993958	5.33744	0.183841	39.8972	8.40594e-88	3.42702e-85	190.109
chr1:206111723	4.62829	-0.0554878	39.8972	8.40619e-88	3.42702e-85	190.109
chr2:240738251	4.78159	0.23689	39.8966	8.42584e-88	3.43483e-85	190.106
chr8:133533441	6.19622	0.192988	39.8964	8.43329e-88	3.43767e-85	190.105
chr5:78544617	5.66134	0.409573	39.8962	8.43986e-88	3.44015e-85	190.105
chr20:57619149	-5.10476	-0.833963	-39.896	8.44389e-88	3.44158e-85	190.104
chr12:11607821	5.69024	-0.32439	39.8958	8.45002e-88	3.44388e-85	190.103
chr6:2432216	6.05598	0.314817	39.8958	8.45292e-88	3.44486e-85	190.103
chr2:99602747	4.82634	1.07159	39.8957	8.45387e-88	3.44505e-85	190.103
chr8:101042418	4.73707	-0.754146	39.8952	8.47134e-88	3.45197e-85	190.101
chr2:224272619	5.35195	0.612073	39.8949	8.47933e-88	3.45502e-85	190.1
chr1:63790355	5.48732	0.422073	39.8944	8.49644e-88	3.46179e-85	190.098
chr2:65320572	4.73805	-0.485976	39.894	8.50932e-88	3.46683e-85	190.096
chr12:115455318	5.36695	-0.188841	39.894	8.51075e-88	3.46721e-85	190.096
chr11:42522279	5.49329	0.137744	39.8939	8.5141e-88	3.46837e-85	190.096
chr4:23882519	4.56463	0.389512	39.8937	8.51971e-88	3.47046e-85	190.095
chr8:141147073	5.48915	-0.995061	39.8936	8.52226e-88	3.47129e-85	190.095
chr2:85846727	5.50622	0.0283537	39.8935	8.52717e-88	3.47309e-85	190.094
chr3:192907545	5.30037	-0.0243293	39.8924	8.56325e-88	3.48758e-85	190.09
chr6:166595485	6.91232	0.285793	39.8922	8.56907e-88	3.48975e-85	190.089
chr1:2127229	-5.2178	-0.895488	-39.892	8.5747e-88	3.49184e-85	190.089
chr2:95316922	5.93695	-0.308476	39.892	8.57675e-88	3.49246e-85	190.089
chr19:930849	5.72793	-0.0333537	39.8917	8.58443e-88	3.49539e-85	190.088
chr16:84982706	-4.80146	-0.144756	-39.8916	8.58936e-88	3.49719e-85	190.087
chr17:40472199	6.27073	-0.168415	39.8913	8.59683e-88	3.50003e-85	190.086
chr8:40192482	5.02939	-0.0283537	39.8905	8.62438e-88	3.51104e-85	190.083
chr13:32384134	4.60939	0.762744	39.8905	8.62508e-88	3.51112e-85	190.083
chr8:97090787	5.5211	-0.436402	39.8904	8.62684e-88	3.51163e-85	190.083
chr12:12823250	6.06963	0.147012	39.8903	8.63221e-88	3.51361e-85	190.082
chr10:61821617	5.00085	0.0834756	39.89	8.6414e-88	3.51715e-85	190.081
chr11:33043989	5.85049	0.0413415	39.8897	8.65195e-88	3.52123e-85	190.08
chr15:90830378	-4.73451	-0.331037	-39.8895	8.65861e-88	3.52374e-85	190.079
chr18:31724844	5.94512	0.0997561	39.8893	8.66296e-88	3.5253e-85	190.079
chr19:4912411	5.83415	-0.364146	39.8891	8.66977e-88	3.52787e-85	190.078
chr8:134598056	4.72671	1.00933	39.889	8.67316e-88	3.52904e-85	190.077
chr11:68269925	5.48476	0.64372	39.889	8.67483e-88	3.52951e-85	190.077
chr12:115963229	5.89707	0.0432927	39.8889	8.67789e-88	3.53055e-85	190.077
chr9:131673783	5.10012	-0.669939	39.8886	8.68802e-88	3.53447e-85	190.076
chr10:124727478	4.65915	0.950305	39.8884	8.695e-88	3.5371e-85	190.075
chr2:9632177	5.20476	0.802744	39.8883	8.69727e-88	3.53782e-85	190.075
chr15:39592782	6.31488	-0.117317	39.8882	8.70114e-88	3.53918e-85	190.074
chr16:77834564	5.42854	-0.115	39.8882	8.70253e-88	3.53954e-85	190.074
chr16:14401611	5.29671	-0.574939	39.888	8.70665e-88	3.54101e-85	190.074
chr1:15214827	6.62854	-0.333171	39.8879	8.71212e-88	3.54303e-85	190.073
chr2:47631931	5.95427	0.0483537	39.8877	8.71868e-88	3.54549e-85	190.072
chr21:34525398	6.49878	0.11439	39.8873	8.72954e-88	3.5497e-85	190.071
chr19:40411269	5.4678	-0.359634	39.8872	8.73497e-88	3.5517e-85	190.07
chr21:41024137	5.23256	0.250549	39.8871	8.73748e-88	3.55251e-85	190.07
chr8:101368845	5.51524	0.118841	39.8871	8.73869e-88	3.55279e-85	190.07
chr6:71591583	5.34354	0.55628	39.8869	8.7438e-88	3.55467e-85	190.069
chr13:32824261	6.02695	-0.151402	39.8867	8.75002e-88	3.55699e-85	190.069
chr8:22600951	5.7928	-0.175915	39.8866	8.75363e-88	3.55825e-85	190.068
chr21:26405181	5.47902	-0.433293	39.8865	8.75907e-88	3.56025e-85	190.068
chr1:207098000	5.49049	-0.328171	39.8864	8.7606e-88	3.56066e-85	190.067
chr10:8075051	5.18671	0.811768	39.8862	8.76684e-88	3.56299e-85	190.067
chr9:124308695	5.9128	0.274573	39.886	8.77494e-88	3.56608e-85	190.066
chr7:6443668	6.22549	-0.260305	39.8859	8.77888e-88	3.56747e-85	190.065
chr13:34011949	5.5361	0.0357317	39.8857	8.7844e-88	3.5695e-85	190.065
chr2:214753079	5.68171	0.683171	39.8856	8.78777e-88	3.57067e-85	190.064
chr11:67060223	5.53512	-0.273415	39.8854	8.79392e-88	3.57295e-85	190.064
chr6:5112595	5.81634	-0.206829	39.8853	8.79656e-88	3.57382e-85	190.063
chr11:86660268	5.75134	-0.283963	39.8853	8.7981e-88	3.57424e-85	190.063
chr22:39994103	-4.20268	-0.90378	-39.8852	8.80004e-88	3.57482e-85	190.063
chr18:31724855	5.73317	-0.0989024	39.8852	8.80203e-88	3.5753e-85	190.063
chr6:157075700	5.6489	6.09756e-05	39.8852	8.80226e-88	3.5753e-85	190.063
chr9:106916270	6.26927	0.230244	39.8848	8.81337e-88	3.57961e-85	190.061
chr21:41488303	4.64659	1.06366	39.8848	8.81537e-88	3.58021e-85	190.061
chr6:17012736	5.2639	-0.286341	39.8846	8.82313e-88	3.58315e-85	190.06
chr7:74101571	5.60646	-0.32372	39.8845	8.82512e-88	3.58375e-85	190.06
chr2:217905623	-4.47207	-0.668963	-39.8841	8.83711e-88	3.58841e-85	190.059
chr10:3781153	6.23244	-0.67939	39.8837	8.85116e-88	3.5939e-85	190.057
chr6:108732198	6.48085	0.118841	39.8832	8.86853e-88	3.60075e-85	190.055
chr2:37626481	-5.20061	0.148476	-39.8827	8.88672e-88	3.60792e-85	190.053
chr20:58114138	-4.77329	0.237866	-39.8825	8.8923e-88	3.60998e-85	190.053
chr17:4607837	-4.59902	-0.865976	-39.8819	8.91161e-88	3.61761e-85	190.05
chr16:70700358	-6.77415	-0.233415	-39.8818	8.91588e-88	3.61913e-85	190.05
chr6:169163370	5.25707	0.472561	39.8814	8.9285e-88	3.62404e-85	190.049
chr7:155997622	-5.63659	-0.125854	-39.881	8.94491e-88	3.63049e-85	190.047
chr5:179794040	-4.32317	-1.14561	-39.8809	8.94762e-88	3.63122e-85	190.046
chr17:5516223	4.9228	-1.22628	39.8809	8.94775e-88	3.63122e-85	190.046
chr1:31577185	4.68622	0.589817	39.8806	8.95823e-88	3.63526e-85	190.045
chr19:5985415	5.17293	0.147561	39.8805	8.9598e-88	3.63569e-85	190.045
chr13:29862057	5.47244	-0.219878	39.88	8.97708e-88	3.64248e-85	190.043
chr1:47759404	4.28988	0.925915	39.8799	8.98111e-88	3.6439e-85	190.043
chr11:65291686	4.95366	-1.09329	39.8799	8.98179e-88	3.64397e-85	190.043
chr22:24198217	4.57707	-1.11037	39.8798	8.98475e-88	3.64496e-85	190.042
chr12:51821509	-4.90232	-1.68982	-39.8796	8.99203e-88	3.6477e-85	190.041
chr4:76948288	5.35341	0.227073	39.8794	8.99934e-88	3.65045e-85	190.041
chr16:56428260	5.05683	-0.88122	39.8787	9.02443e-88	3.6603e-85	190.038
chr12:14971724	5.66988	-0.0607927	39.8786	9.02466e-88	3.6603e-85	190.038
chr12:51821630	-5.41585	-1.095	-39.8785	9.0282e-88	3.66152e-85	190.037
chr1:218585784	5.09585	-0.363293	39.8784	9.03278e-88	3.66316e-85	190.037
chr8:22601006	5.675	-0.404329	39.8782	9.0415e-88	3.66649e-85	190.036
chr5:137619404	5.58866	-0.327866	39.8781	9.0452e-88	3.66777e-85	190.036
chr18:74835194	6.02841	-0.134451	39.8779	9.05045e-88	3.66969e-85	190.035
chr8:115509198	4.67573	1.07494	39.8779	9.05133e-88	3.66983e-85	190.035
chr6:52360490	5.92037	0.0955488	39.8775	9.06435e-88	3.67489e-85	190.033
chr7:130489236	6.4839	-0.257805	39.8773	9.07035e-88	3.67711e-85	190.033
chr1:111234670	5.93415	0.085	39.8773	9.07134e-88	3.6773e-85	190.033
chr5:57504618	5.6222	-0.237439	39.8772	9.07378e-88	3.67807e-85	190.032
chr11:57408009	5.01037	0.559695	39.8767	9.09137e-88	3.68499e-85	190.031
chr5:35213985	6.13244	-0.0282927	39.8767	9.09303e-88	3.68545e-85	190.03
chr1:207818990	4.87293	0.443171	39.8758	9.12461e-88	3.69803e-85	190.027
chr1:35452191	-5.14841	-0.585305	-39.8752	9.14297e-88	3.70526e-85	190.025
chr1:6599939	-5.21537	-0.411098	-39.8752	9.14434e-88	3.7056e-85	190.025
chr8:29853012	5.56317	-0.255	39.8751	9.14788e-88	3.70682e-85	190.024
chr6:157406297	5.50341	-0.442561	39.875	9.15093e-88	3.70784e-85	190.024
chr2:217905484	-4.5078	-0.725122	-39.8749	9.15619e-88	3.70975e-85	190.023
chr17:76204412	6.11829	-0.264634	39.8748	9.15688e-88	3.70981e-85	190.023
chr2:174052524	6.13073	-0.798415	39.8745	9.1675e-88	3.71372e-85	190.022
chr20:18811726	4.82732	-0.168171	39.8745	9.16758e-88	3.71372e-85	190.022
chr19:939672	6.48134	0.119939	39.8744	9.17281e-88	3.71562e-85	190.022
chr7:116354148	4.97415	-0.381098	39.8741	9.18211e-88	3.71917e-85	190.021
chr1:11132724	5.24841	0.156768	39.8735	9.20484e-88	3.72816e-85	190.018
chr22:17890281	6.00122	0.400366	39.8734	9.20617e-88	3.72848e-85	190.018
chr15:31264229	-5.62695	-0.525549	-39.8731	9.2175e-88	3.73286e-85	190.017
chr11:75626114	4.08561	0.644268	39.8729	9.225e-88	3.73533e-85	190.016
chr16:30998133	5.455	-0.565183	39.8729	9.22505e-88	3.73533e-85	190.016
chr1:223723630	5.02732	-0.0403659	39.8729	9.22523e-88	3.73533e-85	190.016
chr12:91777761	5.20098	-0.258902	39.8726	9.23648e-88	3.73967e-85	190.015
chr11:68256451	6.19951	-0.19439	39.8724	9.24223e-88	3.74178e-85	190.014
chr6:33391008	5.66951	-0.215854	39.8721	9.25194e-88	3.74549e-85	190.013
chr15:62740482	4.92915	0.0620122	39.872	9.25813e-88	3.74778e-85	190.012
chr17:17936148	7.21671	-0.0107927	39.8713	9.28305e-88	3.75765e-85	190.01
chr9:136946162	5.91585	0.0282927	39.8712	9.28503e-88	3.75824e-85	190.01
chr13:45553162	4.97622	-0.0207927	39.871	9.29214e-88	3.76089e-85	190.009
chr3:12406025	4.72951	-0.34622	39.8708	9.30132e-88	3.76439e-85	190.008
chr1:112697023	5.81854	-0.0776829	39.8701	9.32315e-88	3.77301e-85	190.005
chr5:119355125	4.61073	-0.29122	39.8695	9.34484e-88	3.78157e-85	190.003
chr8:92079859	3.99293	0.846098	39.8694	9.34881e-88	3.78295e-85	190.003
chr9:134652289	5.76512	-0.43939	39.8688	9.37211e-88	3.79216e-85	190
chr16:56783566	-4.71927	0.28878	-39.8687	9.3741e-88	3.79274e-85	190
chr8:92005326	4.95829	0.38561	39.8684	9.38404e-88	3.79655e-85	189.999
chr5:78506549	5.02476	-0.762012	39.8677	9.41206e-88	3.80766e-85	189.996
chr17:72339743	4.96963	-0.827744	39.867	9.43438e-88	3.81643e-85	189.994
chr8:1862071	5.99232	0.723476	39.867	9.43483e-88	3.81643e-85	189.994
chr7:151404788	5.24268	-0.765488	39.867	9.43738e-88	3.81724e-85	189.993
chr6:131952014	4.785	0.157378	39.8667	9.44594e-88	3.82048e-85	189.992
chr2:233557413	-4.86756	-0.306585	-39.8665	9.45263e-88	3.82296e-85	189.992
chr7:69871477	5.06073	-0.147561	39.8661	9.46984e-88	3.8297e-85	189.99
chr8:42196649	5.67378	0.465183	39.8658	9.47825e-88	3.83288e-85	189.989
chr10:78367371	4.84573	0.569573	39.8658	9.47924e-88	3.83306e-85	189.989
chr5:1608499	-5.45085	-0.432012	-39.8655	9.4919e-88	3.83795e-85	189.988
chr1:60281069	4.78683	0.651951	39.8654	9.49268e-88	3.83805e-85	189.988
chr15:67117563	-5.26634	-0.21122	-39.8652	9.50181e-88	3.84151e-85	189.987
chr6:47698189	5.37244	-0.13061	39.8651	9.5046e-88	3.84242e-85	189.986
chr10:48988658	4.15549	1.0986	39.8648	9.51416e-88	3.84606e-85	189.985
chr15:63039142	5.65451	-0.215183	39.8648	9.51471e-88	3.84606e-85	189.985
chr7:99563874	5.86976	-0.288659	39.8642	9.53895e-88	3.85563e-85	189.983
chr12:60333554	5.62866	-0.00054878	39.864	9.54404e-88	3.85747e-85	189.982
chr6:10315116	5.41524	-0.1875	39.864	9.54537e-88	3.85778e-85	189.982
chr21:45427593	5.7211	-0.122622	39.8638	9.55269e-88	3.86051e-85	189.981
chr14:91284461	6.13268	0.4	39.8637	9.55582e-88	3.86153e-85	189.981
chr14:59228654	4.66341	-0.703415	39.8637	9.55632e-88	3.86153e-85	189.981
chr12:1489076	-4.82049	-1.20622	-39.8634	9.56617e-88	3.86529e-85	189.98
chr3:58059571	5.53915	-0.95811	39.8632	9.57334e-88	3.86796e-85	189.979
chr20:35293127	4.56927	0.566829	39.863	9.58185e-88	3.87117e-85	189.978
chr4:38004044	4.89768	-0.647378	39.8628	9.58744e-88	3.87321e-85	189.978
chr19:1907442	5.68537	-0.0429268	39.8623	9.60656e-88	3.88071e-85	189.976
chr1:204477221	5.70829	-0.258537	39.862	9.61806e-88	3.88512e-85	189.974
chr17:41536020	5.075	-0.959207	39.8618	9.62452e-88	3.88751e-85	189.974
chr12:28253266	6.16829	0.386341	39.8618	9.62589e-88	3.88784e-85	189.974
chr1:195663975	6.02268	-0.138537	39.8617	9.63011e-88	3.88932e-85	189.973
chr10:131315560	5.20354	-0.344085	39.8612	9.64805e-88	3.89634e-85	189.971
chr3:194270844	5.44061	-0.0614024	39.8611	9.65091e-88	3.89726e-85	189.971
chr1:115168934	5.13841	-0.592134	39.8608	9.6614e-88	3.90128e-85	189.97
chr10:3265355	6.17573	-0.176646	39.8602	9.68415e-88	3.91024e-85	189.968
chr11:35030786	5.41805	-0.72	39.86	9.69026e-88	3.91248e-85	189.967
chr4:76987774	6.11963	0.204329	39.8599	9.69596e-88	3.91455e-85	189.966
chr9:134591418	6.33951	-0.049878	39.8597	9.70139e-88	3.91641e-85	189.966
chr8:133092814	-5.47451	0.185793	-39.8597	9.70169e-88	3.91641e-85	189.966
chr19:4147453	-5.42439	-0.0310976	-39.8595	9.71034e-88	3.91967e-85	189.965
chr7:140159664	5.91183	-0.271402	39.8593	9.71653e-88	3.92195e-85	189.964
chr13:77027973	5.55232	-0.227012	39.8591	9.72422e-88	3.92482e-85	189.964
chr12:108854559	5.03841	-0.649207	39.859	9.72749e-88	3.92591e-85	189.963
chr10:13729191	5.86622	0.052378	39.8589	9.7328e-88	3.92783e-85	189.963
chr21:38769611	6.11512	-0.0952439	39.8588	9.736e-88	3.92889e-85	189.962
chr5:94901835	5.89671	-0.387378	39.8588	9.73674e-88	3.92896e-85	189.962
chr4:15328103	5.26659	-0.595244	39.8585	9.74939e-88	3.93384e-85	189.961
chr2:217039656	5.62317	-0.0240244	39.8584	9.7515e-88	3.93446e-85	189.961
chr2:235570811	5.76037	-0.303598	39.8576	9.78097e-88	3.94612e-85	189.958
chr7:98218141	-4.80427	-0.438232	-39.8574	9.78737e-88	3.94848e-85	189.957
chr2:116491420	5.3128	0.00518293	39.8574	9.78896e-88	3.94889e-85	189.957
chr17:77036719	5.4389	0.150793	39.8569	9.80812e-88	3.95639e-85	189.955
chr21:44958054	6.03402	-0.617012	39.8567	9.81439e-88	3.95869e-85	189.954
chr20:23445931	5.76329	-0.231646	39.8566	9.81807e-88	3.95995e-85	189.954
chr11:68269830	5.02744	-1.0186	39.8562	9.83311e-88	3.96578e-85	189.952
chr12:3236654	5.66659	0.679634	39.856	9.84296e-88	3.9695e-85	189.951
chr7:25726406	3.99683	-0.855732	39.8559	9.84348e-88	3.9695e-85	189.951
chr3:124780413	5.3278	-1.06512	39.8558	9.84843e-88	3.97127e-85	189.951
chr13:110628977	5.71366	0.376707	39.8556	9.85778e-88	3.97481e-85	189.95
chr11:460474	6.57805	-0.0485366	39.8555	9.86008e-88	3.97551e-85	189.95
chr18:79397904	6.045	0.166524	39.8543	9.90424e-88	3.99308e-85	189.945
chr10:132403467	6.12549	0.0151829	39.8539	9.92087e-88	3.99955e-85	189.944
chr8:48902980	5.38329	-0.466768	39.8538	9.92345e-88	4.00036e-85	189.943
chr6:170226243	-5.54085	0.235915	-39.8537	9.92685e-88	4.0015e-85	189.943
chr5:95812275	4.82098	-0.472561	39.8536	9.93345e-88	4.00376e-85	189.942
chr7:138121803	5.21634	-0.106951	39.8536	9.9336e-88	4.00376e-85	189.942
chr20:44116280	-4.69415	-0.287317	-39.8535	9.93615e-88	4.00455e-85	189.942
chr12:69688618	4.81561	0.935976	39.853	9.955e-88	4.01192e-85	189.94
chr16:29169464	5.83305	-0.064939	39.8529	9.96056e-88	4.01393e-85	189.94
chr10:75358824	6.08988	0.408963	39.8527	9.96476e-88	4.0153e-85	189.939
chr4:16626836	5.33329	-0.054939	39.8527	9.96512e-88	4.0153e-85	189.939
chr11:122784929	6.10634	-0.130244	39.8527	9.96745e-88	4.01601e-85	189.939
chr6:119575818	4.29098	0.562805	39.8524	9.97711e-88	4.01966e-85	189.938
chr15:68314822	5.59134	0.287012	39.8524	9.97772e-88	4.01968e-85	189.938
chr15:68022110	5.29439	0.231341	39.8522	9.98537e-88	4.02253e-85	189.937
chr17:41047734	5.20854	0.237805	39.8521	9.98935e-88	4.0239e-85	189.937
chr1:145751761	4.61793	-0.959085	39.8521	9.99054e-88	4.02415e-85	189.937
chr1:939137	4.52671	0.696159	39.8519	9.99853e-88	4.02713e-85	189.936
chr1:25893404	5.0789	-0.420793	39.8518	1.00002e-87	4.02756e-85	189.936
chr17:31490145	5.34829	0.192683	39.8514	1.00174e-87	4.03427e-85	189.934
chr1:111234732	5.05902	0.615854	39.8503	1.0057e-87	4.04996e-85	189.93
chr12:124385531	5.51463	-0.266951	39.8502	1.00614e-87	4.0514e-85	189.93
chr6:148308173	5.30232	0.154573	39.8502	1.00622e-87	4.0514e-85	189.929
chr17:2957424	5.7961	0.304024	39.8502	1.00623e-87	4.0514e-85	189.929
chr7:49230182	4.17537	0.976707	39.8501	1.00679e-87	4.05341e-85	189.929
chr8:134837913	6.17415	0.306098	39.8497	1.0081e-87	4.05846e-85	189.928
chr11:48090810	5.77378	0.105793	39.8497	1.00835e-87	4.05923e-85	189.927
chr3:100914624	6.55963	0.187378	39.8494	1.00923e-87	4.06257e-85	189.927
chr13:46339170	-5.27195	-0.47878	-39.849	1.01089e-87	4.069e-85	189.925
chr22:19721505	4.80683	0.975854	39.8489	1.01116e-87	4.06983e-85	189.925
chr20:51429142	6.06634	0.528049	39.8487	1.01191e-87	4.07264e-85	189.924
chr11:6440698	5.97939	0.104085	39.8487	1.01222e-87	4.07364e-85	189.924
chr1:206922060	-5.47598	-0.362744	-39.8486	1.01252e-87	4.07463e-85	189.923
chr8:54448509	4.9511	-0.241402	39.8484	1.01315e-87	4.07671e-85	189.923
chr8:2199451	5.09317	-0.242927	39.8484	1.01316e-87	4.07671e-85	189.923
chr17:81054657	6.19915	0.0960366	39.8483	1.01343e-87	4.07757e-85	189.922
chr8:13353896	5.28695	-0.230061	39.8477	1.01609e-87	4.08803e-85	189.92
chr10:112737879	4.27049	0.604878	39.8474	1.0172e-87	4.09226e-85	189.919
chr16:89905040	5.54768	-0.000426829	39.8467	1.01987e-87	4.10279e-85	189.916
chr15:76116146	5.19354	0.186159	39.8461	1.02198e-87	4.11103e-85	189.914
chr3:20110866	5.04598	0.802012	39.8456	1.02408e-87	4.11925e-85	189.912
chr11:34242489	6.16598	0.549817	39.8453	1.02535e-87	4.1241e-85	189.911
chr11:111910210	4.89671	-0.188598	39.8453	1.02542e-87	4.12414e-85	189.911
chr9:4295758	5.18427	0.246524	39.8452	1.02566e-87	4.12489e-85	189.91
chr4:7943465	5.55573	0.213963	39.8447	1.02765e-87	4.13264e-85	189.908
chr1:160176390	5.93354	0.339085	39.8445	1.02829e-87	4.13492e-85	189.908
chr5:127002171	5.72976	-0.312073	39.8445	1.02834e-87	4.13492e-85	189.908
chr15:100891539	4.83232	0.63811	39.8444	1.02868e-87	4.13608e-85	189.907
chr5:168712560	5.74537	-0.0297561	39.8443	1.02908e-87	4.13744e-85	189.907
chr10:21515400	5.91585	-0.101341	39.8443	1.0292e-87	4.13767e-85	189.907
chr20:59048194	5.81817	-0.297378	39.8441	1.02992e-87	4.14033e-85	189.906
chr10:99782726	5.85793	-0.0627439	39.8439	1.03062e-87	4.14291e-85	189.906
chr20:58342897	5.33646	0.710671	39.8439	1.03088e-87	4.14373e-85	189.905
chr5:159095649	5.79354	0.455793	39.8438	1.03134e-87	4.14533e-85	189.905
chr17:64231518	5.15232	0.506768	39.8431	1.03415e-87	4.15638e-85	189.902
chr1:206035272	-4.07293	-1.23463	-39.8428	1.03496e-87	4.15937e-85	189.901
chr10:69331362	5.56683	-0.049878	39.8424	1.0366e-87	4.16575e-85	189.9
chr18:77090687	5.85512	-0.0136585	39.8423	1.03713e-87	4.16762e-85	189.899
chr4:186040006	5.09549	-0.963598	39.842	1.03838e-87	4.17237e-85	189.898
chr6:113364907	4.44841	0.963841	39.842	1.03843e-87	4.17237e-85	189.898
chr6:139336736	-4.16817	-1.04896	-39.841	1.04234e-87	4.18783e-85	189.894
chr11:130673056	5.69451	-0.249939	39.8409	1.0426e-87	4.18866e-85	189.894
chr10:46070316	5.77207	-0.294451	39.8409	1.04274e-87	4.18894e-85	189.894
chr2:95319735	6.02293	0.179634	39.8408	1.04305e-87	4.18998e-85	189.894
chr2:8574193	5.74683	-0.195	39.8408	1.04317e-87	4.19021e-85	189.894
chr12:122080952	-3.81354	-1.33421	-39.8408	1.04325e-87	4.1903e-85	189.893
chr6:148267814	5.30122	-0.750488	39.8405	1.04434e-87	4.19444e-85	189.892
chr20:44116337	-4.31841	-1.04226	-39.8404	1.04453e-87	4.19496e-85	189.892
chr2:160408723	5.46305	-0.42311	39.84	1.04614e-87	4.20116e-85	189.891
chr6:160259176	5.32939	1.14396	39.8392	1.04959e-87	4.21479e-85	189.887
chr11:33211744	-5.37476	-0.0998171	-39.8386	1.05198e-87	4.22413e-85	189.885
chr6:32110836	5.41634	-0.904756	39.8384	1.0526e-87	4.22637e-85	189.885
chr20:22791549	5.64037	0.0889634	39.8384	1.05294e-87	4.22749e-85	189.884
chr9:133875903	6.01	-0.13439	39.8383	1.05318e-87	4.22822e-85	189.884
chr10:89163801	-5.34268	-1.21378	-39.8381	1.05394e-87	4.23103e-85	189.883
chr2:45883005	6.85524	0.0948171	39.8377	1.05557e-87	4.23732e-85	189.882
chr1:228837199	5.10195	-0.388659	39.8376	1.0561e-87	4.23919e-85	189.881
chr6:43821491	5.40793	-0.0482317	39.8373	1.05731e-87	4.24382e-85	189.88
chr3:185658170	6.14732	-0.188293	39.8371	1.05787e-87	4.24565e-85	189.88
chr11:708399	4.75683	-0.17122	39.8371	1.05789e-87	4.24565e-85	189.88
chr15:40338444	5.6978	0.362317	39.837	1.05849e-87	4.24784e-85	189.879
chr7:98218268	-5.70268	-0.444268	-39.8366	1.06012e-87	4.25411e-85	189.878
chr8:37602150	5.83073	0.748415	39.8363	1.06126e-87	4.25844e-85	189.876
chr18:77090749	5.09756	1.1572	39.8359	1.06269e-87	4.26392e-85	189.875
chr21:27424603	5.38451	0.148354	39.8359	1.0628e-87	4.26414e-85	189.875
chr17:57939872	-5.53866	0.0360366	-39.8357	1.0637e-87	4.26749e-85	189.874
chr5:30104017	5.07268	0.147561	39.8357	1.06376e-87	4.26749e-85	189.874
chr10:33571911	5.12549	-0.131646	39.8354	1.0648e-87	4.27144e-85	189.873
chr20:32040309	-4.80427	-0.955915	-39.8352	1.0656e-87	4.27439e-85	189.872
chr14:31966307	5.61585	0.230244	39.8345	1.06848e-87	4.28569e-85	189.87
chr13:99205403	5.43037	-0.0598171	39.8343	1.06952e-87	4.28959e-85	189.869
chr6:144334211	-5.71585	-0.807561	-39.8342	1.06982e-87	4.29055e-85	189.868
chr7:152177963	5.75488	0.10939	39.8338	1.07161e-87	4.2975e-85	189.867
chr5:34687427	5.33634	-0.57878	39.8334	1.07291e-87	4.30247e-85	189.866
chr4:142432654	5.73646	-0.0107927	39.8332	1.07377e-87	4.30568e-85	189.865
chr9:124299013	5.62012	0.344329	39.8332	1.07385e-87	4.30575e-85	189.865
chr9:134681368	5.87902	-0.557683	39.833	1.07464e-87	4.30866e-85	189.864
chr6:15906283	4.95085	0.202378	39.8329	1.07501e-87	4.3099e-85	189.864
chr8:6550344	4.07329	1.13701	39.8329	1.07517e-87	4.31026e-85	189.863
chr10:3781922	6.26317	-0.270244	39.8329	1.07523e-87	4.31026e-85	189.863
chr3:7631076	4.46573	-1.30104	39.8327	1.076e-87	4.31311e-85	189.863
chr17:83085352	6.00854	-0.0336585	39.8327	1.07606e-87	4.31311e-85	189.863
chr20:33793064	5.87671	0.158476	39.8323	1.07775e-87	4.31962e-85	189.861
chr10:114633674	4.12927	-1.58415	39.8322	1.07819e-87	4.32106e-85	189.861
chr8:129459918	5.86805	-0.390976	39.8322	1.07823e-87	4.32106e-85	189.861
chr22:32799668	5.86829	0.105488	39.8319	1.07942e-87	4.32557e-85	189.86
chr1:223230180	5.36024	-0.314878	39.8318	1.07966e-87	4.32627e-85	189.859
chr5:76603292	5.50415	-0.0708537	39.8318	1.07976e-87	4.32643e-85	189.859
chr18:77090669	5.74866	-0.382622	39.8317	1.08029e-87	4.32833e-85	189.859
chr4:8545139	4.61524	-0.550305	39.8316	1.08059e-87	4.32928e-85	189.858
chr15:93028808	-4.65659	-1.23549	-39.831	1.08305e-87	4.33887e-85	189.856
chr10:21315261	4.98366	-0.27622	39.8309	1.08324e-87	4.33938e-85	189.856
chr14:94101061	5.61866	-0.627134	39.8308	1.08374e-87	4.34114e-85	189.856
chr21:35047873	-5.5928	-0.831646	-39.8308	1.08403e-87	4.34204e-85	189.855
chr11:115910518	4.67683	-0.802805	39.8305	1.08494e-87	4.34546e-85	189.854
chr19:955253	5.76171	-0.310976	39.8305	1.08527e-87	4.34652e-85	189.854
chr3:151198697	4.95549	0.481402	39.8304	1.08549e-87	4.34714e-85	189.854
chr20:51424487	5.10085	-0.181037	39.8304	1.0856e-87	4.34734e-85	189.854
chr17:73739368	6.04317	-0.118293	39.83	1.08694e-87	4.35246e-85	189.853
chr10:6239202	5.71902	-0.826707	39.8299	1.08738e-87	4.35399e-85	189.852
chr8:141266257	-5.97683	-0.396829	-39.8298	1.08789e-87	4.35578e-85	189.852
chr9:38421870	6.0578	0.126341	39.8296	1.08862e-87	4.35845e-85	189.851
chr3:156234006	5.76207	-0.143232	39.8289	1.09183e-87	4.37102e-85	189.848
chr1:32769930	6.02427	-0.794939	39.8286	1.0931e-87	4.37586e-85	189.847
chr17:8481347	5.34768	0.617378	39.8285	1.09358e-87	4.37754e-85	189.847
chr21:44082926	6.17207	0.123598	39.8281	1.09495e-87	4.38277e-85	189.845
chr11:68368243	4.57756	0.853902	39.8278	1.09613e-87	4.38725e-85	189.844
chr10:17025818	4.91512	-1.78366	39.8278	1.09628e-87	4.3876e-85	189.844
chr7:95859583	4.77866	-0.30372	39.8276	1.09734e-87	4.39159e-85	189.843
chr20:17747611	5.58744	-0.346159	39.8275	1.09743e-87	4.39168e-85	189.843
chr2:144404069	5.7378	-0.206341	39.8265	1.10171e-87	4.40856e-85	189.839
chr8:94373381	5.58671	-0.461402	39.8262	1.10309e-87	4.41381e-85	189.838
chr11:6440678	5.77524	-0.405671	39.8257	1.10532e-87	4.42249e-85	189.836
chr14:54754670	6.05037	0.458354	39.8256	1.10579e-87	4.42412e-85	189.836
chr3:190150699	5.38988	0.283354	39.8255	1.10593e-87	4.42425e-85	189.835
chr20:49367873	4.4339	1.42439	39.8255	1.10595e-87	4.42425e-85	189.835
chr6:30335907	5.41829	0.800366	39.8252	1.10722e-87	4.4291e-85	189.834
chr4:80190831	4.86537	0.52061	39.8251	1.10767e-87	4.43062e-85	189.834
chr8:37786335	5.39073	0.472317	39.8242	1.11154e-87	4.44586e-85	189.83
chr11:94747762	5.61671	-0.809451	39.8241	1.1119e-87	4.44703e-85	189.83
chr17:75011417	5.6278	-0.535	39.824	1.1124e-87	4.44877e-85	189.83
chr7:69871474	5.23768	0.097622	39.8237	1.11351e-87	4.45296e-85	189.829
chr9:115255074	5.96256	-0.118354	39.8234	1.11479e-87	4.45781e-85	189.827
chr7:1534852	5.2389	-0.127012	39.823	1.11668e-87	4.46512e-85	189.826
chr5:172076977	5.3372	0.261159	39.8229	1.11695e-87	4.46596e-85	189.826
chr13:25922713	5.76329	0.150915	39.8219	1.12139e-87	4.48345e-85	189.822
chr15:30046700	5.82902	0.145488	39.8216	1.12253e-87	4.48773e-85	189.821
chr2:48902821	5.12012	0.145671	39.8216	1.12267e-87	4.48805e-85	189.82
chr2:229815543	5.57866	-0.320793	39.8205	1.12734e-87	4.50646e-85	189.816
chr13:20975030	6.36085	0.65189	39.82	1.12957e-87	4.51511e-85	189.814
chr4:158164148	5.99707	-0.325488	39.8195	1.13171e-87	4.5234e-85	189.812
chr3:37765948	4.05854	1.44549	39.8195	1.13178e-87	4.52342e-85	189.812
chr2:69641221	4.55085	-0.544817	39.8193	1.13279e-87	4.52721e-85	189.811
chr1:112251761	5.54524	0.110671	39.8186	1.13552e-87	4.53787e-85	189.809
chr8:58257422	-5.06671	-0.21189	-39.8186	1.13578e-87	4.53862e-85	189.809
chr2:37614419	6.14549	0.195793	39.8184	1.13641e-87	4.5409e-85	189.808
chr17:61493299	4.98878	0.557317	39.8184	1.13651e-87	4.54102e-85	189.808
chr6:113009942	5.33841	-0.32372	39.8181	1.13766e-87	4.54537e-85	189.807
chr16:87957170	-3.66561	0.842195	-39.8174	1.14089e-87	4.55799e-85	189.804
chr6:26351686	4.30951	-1.71134	39.8173	1.14139e-87	4.55972e-85	189.804
chr6:13295916	5.35	0.787683	39.8161	1.14662e-87	4.58038e-85	189.799
chr14:88476585	6.11805	0.0487805	39.8156	1.14894e-87	4.58936e-85	189.797
chr20:62636076	6.4028	-0.374451	39.8155	1.149e-87	4.58936e-85	189.797
chr3:133506535	-4.47683	-0.772805	-39.8155	1.1493e-87	4.59013e-85	189.797
chr20:50558809	5.16195	-0.329512	39.8155	1.14933e-87	4.59013e-85	189.797
chr18:39173002	5.13378	-0.644085	39.8154	1.14986e-87	4.59201e-85	189.797
chr7:137268309	5.50524	-0.150061	39.8152	1.15044e-87	4.59406e-85	189.796
chr22:37198100	5.49878	0.263171	39.8151	1.15087e-87	4.59528e-85	189.796
chr6:128124790	4.90512	-0.58	39.8151	1.15088e-87	4.59528e-85	189.796
chr4:159292288	5.74134	0.621646	39.815	1.15161e-87	4.59794e-85	189.795
chr16:1780122	5.20122	0.0190244	39.8148	1.15242e-87	4.60089e-85	189.794
chr6:13848779	5.35939	0.123354	39.8145	1.15351e-87	4.60497e-85	189.793
chr11:68368331	4.78854	0.969878	39.8144	1.15389e-87	4.60626e-85	189.793
chr7:151436901	5.95744	0.322988	39.8141	1.15524e-87	4.61137e-85	189.792
chr15:100843546	5.68659	-0.823415	39.814	1.15602e-87	4.6142e-85	189.791
chr2:39686611	5.04159	-0.0725	39.8139	1.15644e-87	4.61562e-85	189.791
chr7:139956645	4.18524	1.32799	39.8135	1.15785e-87	4.621e-85	189.79
chr6:81561930	5.66671	0.0143293	39.8134	1.1583e-87	4.62253e-85	189.789
chr16:70393834	5.14122	0.716951	39.8132	1.15949e-87	4.62698e-85	189.788
chr22:44699467	5.05841	0.908354	39.8128	1.1613e-87	4.63397e-85	189.787
chr10:22479417	4.73573	-0.660549	39.8127	1.16143e-87	4.63421e-85	189.787
chr8:19661405	5.59805	-0.15561	39.8126	1.16213e-87	4.63672e-85	189.786
chr7:2762035	5.47049	0.472805	39.8124	1.16285e-87	4.63936e-85	189.785
chr16:66570284	6.16366	-0.358293	39.8124	1.163e-87	4.63967e-85	189.785
chr10:3781233	6.28012	-0.66872	39.8122	1.1639e-87	4.64301e-85	189.785
chr3:71690074	4.58695	0.780549	39.8121	1.1644e-87	4.64475e-85	189.784
chr6:170226212	-5.24085	0.123841	-39.812	1.16454e-87	4.64501e-85	189.784
chr2:8305705	-5.14061	0.605183	-39.8118	1.16562e-87	4.64907e-85	189.783
chr5:132371649	4.81573	0.389695	39.8113	1.16788e-87	4.65781e-85	189.781
chr17:42671554	-4.77573	0.560671	-39.8097	1.17487e-87	4.68541e-85	189.775
chr15:75620582	-5.04878	-0.725976	-39.8091	1.17767e-87	4.6962e-85	189.773
chr22:47095086	6.09573	-0.375915	39.8091	1.17771e-87	4.6962e-85	189.773
chr16:87969066	5.27476	0.0506707	39.8088	1.17901e-87	4.70112e-85	189.772
chr3:43872052	5.5528	-0.608476	39.8087	1.17977e-87	4.70389e-85	189.771
chr3:31970491	5.26232	0.245549	39.8083	1.18156e-87	4.71075e-85	189.77
chr17:50197577	5.49183	0.222744	39.8082	1.18174e-87	4.71119e-85	189.769
chr10:71737872	-4.71805	-0.477683	-39.808	1.18267e-87	4.71462e-85	189.769
chr11:62796538	4.36012	1.00262	39.8078	1.1835e-87	4.71767e-85	189.768
chr5:107463890	5.79817	0.1425	39.8077	1.18404e-87	4.71956e-85	189.767
chr3:55468463	5.3961	-0.489024	39.8076	1.18449e-87	4.7211e-85	189.767
chr12:94180656	-4.57049	-0.427561	-39.8072	1.1862e-87	4.72745e-85	189.766
chr10:79090691	-4.93963	-0.488598	-39.8072	1.18622e-87	4.72745e-85	189.766
chr2:98446097	4.85671	-1.4025	39.8072	1.18656e-87	4.72852e-85	189.765
chr8:141146978	5.87951	-0.769146	39.807	1.18724e-87	4.73097e-85	189.765
chr1:48710099	3.95427	0.501402	39.8069	1.18753e-87	4.73186e-85	189.764
chr10:13614965	5.28488	-0.237439	39.8067	1.18871e-87	4.73627e-85	189.764
chr1:7374139	-4.25317	-1.62939	-39.8065	1.18942e-87	4.73884e-85	189.763
chr4:76985596	6.37476	0.141646	39.8062	1.19096e-87	4.74468e-85	189.762
chr14:68715074	4.59244	-0.85939	39.8062	1.19106e-87	4.74481e-85	189.762
chr3:16883463	6.11939	-0.0672561	39.806	1.19197e-87	4.74817e-85	189.761
chr6:163356266	4.63098	0.20561	39.8059	1.19244e-87	4.74978e-85	189.76
chr8:30202396	5.19244	-0.241951	39.8058	1.19293e-87	4.75147e-85	189.76
chr12:26623318	5.43866	0.513476	39.8053	1.19489e-87	4.759e-85	189.758
chr22:45580406	4.33634	0.90061	39.8049	1.19686e-87	4.76658e-85	189.757
chr22:40528192	6.26244	-0.171341	39.8042	1.19984e-87	4.77815e-85	189.754
chr1:8203704	6.24915	0.301768	39.8041	1.2004e-87	4.78011e-85	189.754
chr6:25263851	5.27073	-0.59378	39.804	1.2011e-87	4.78264e-85	189.753
chr1:61299658	-5.32549	-0.433963	-39.8032	1.20464e-87	4.79645e-85	189.75
chr9:136534037	-5.04085	-0.600671	-39.8032	1.20476e-87	4.79667e-85	189.75
chr9:4294037	5.64159	-0.298841	39.8031	1.20528e-87	4.79844e-85	189.75
chr9:87077063	5.51049	-0.152195	39.8026	1.20752e-87	4.8071e-85	189.748
chr5:167097085	5.80927	-0.695854	39.8019	1.21058e-87	4.81901e-85	189.745
chr8:22203721	5.86354	-0.309207	39.8017	1.21176e-87	4.82344e-85	189.744
chr10:24620233	5.92476	0.287622	39.8015	1.21266e-87	4.82675e-85	189.744
chr1:19903920	6.1589	0.0970122	39.8008	1.21593e-87	4.83949e-85	189.741
chr8:28463621	5.34537	0.143659	39.8007	1.21612e-87	4.83993e-85	189.741
chr10:132403462	5.16427	-0.599939	39.8	1.2195e-87	4.85313e-85	189.738
chr5:72347922	5.20415	-0.296707	39.7998	1.22031e-87	4.85606e-85	189.737
chr14:97414950	4.88317	1.18195	39.7997	1.22087e-87	4.85802e-85	189.737
chr4:185149603	6.21098	0.0682927	39.7995	1.22198e-87	4.86217e-85	189.736
chr2:241552945	6.21598	0.250915	39.7994	1.2223e-87	4.86317e-85	189.736
chr16:75506909	-4.2989	-0.96189	-39.7988	1.22525e-87	4.87444e-85	189.733
chr16:88235044	4.79939	-1.27774	39.7988	1.22528e-87	4.87444e-85	189.733
chr1:164649151	5.06732	0.535366	39.7982	1.2281e-87	4.88541e-85	189.731
chr7:47481719	5.07793	0.544329	39.798	1.22895e-87	4.88849e-85	189.73
chr1:65248088	5.43878	-0.62561	39.7979	1.22928e-87	4.88955e-85	189.73
chr2:241553066	6.11646	0.158476	39.7979	1.2294e-87	4.88971e-85	189.73
chr15:62740209	6.41756	-0.249878	39.7976	1.23087e-87	4.8953e-85	189.729
chr18:9100980	6.33585	0.295976	39.7975	1.23119e-87	4.89627e-85	189.729
chr6:56796084	5.9572	-0.127744	39.7974	1.23177e-87	4.89832e-85	189.728
chr9:71588105	5.69671	0.25689	39.7973	1.2324e-87	4.90055e-85	189.728
chr13:28340858	5.63354	-0.0168902	39.7971	1.23337e-87	4.90411e-85	189.727
chr8:133573760	4.86646	0.263963	39.7969	1.23418e-87	4.90704e-85	189.726
chr7:114843112	5.80646	-0.0801829	39.7966	1.2355e-87	4.91201e-85	189.725
chr7:138934678	5.45573	0.168963	39.7966	1.23557e-87	4.91201e-85	189.725
chr6:10348100	5.88268	0.122439	39.7964	1.23644e-87	4.9152e-85	189.724
chr1:164781217	4.86988	0.0540854	39.7963	1.23712e-87	4.91762e-85	189.724
chr16:398314	5.61146	-0.467073	39.7961	1.2381e-87	4.92123e-85	189.723
chr20:62635592	4.58195	0.906707	39.7957	1.23976e-87	4.92754e-85	189.722
chr5:128536233	5.82268	-0.110366	39.7957	1.24001e-87	4.92825e-85	189.721
chr21:25957468	-4.40207	-1.15762	-39.7954	1.24142e-87	4.93357e-85	189.72
chr12:121720245	5.2289	0.441524	39.7953	1.2415e-87	4.93362e-85	189.72
chr8:22587017	5.08622	-0.900061	39.7952	1.24207e-87	4.93562e-85	189.72
chr2:128543988	4.24122	1.69573	39.7952	1.24227e-87	4.9361e-85	189.72
chr4:115628383	5.12268	-0.237317	39.7947	1.24432e-87	4.94397e-85	189.718
chr12:132596219	5.72488	-0.597073	39.7941	1.24734e-87	4.95572e-85	189.716
chr15:85543862	-4.70963	-1.3136	-39.7939	1.24817e-87	4.9587e-85	189.715
chr22:44172873	-5.60488	-0.623902	-39.7938	1.24862e-87	4.96023e-85	189.715
chr8:22191113	5.89622	0.837256	39.7938	1.24884e-87	4.96081e-85	189.714
chr1:115168933	5.39707	-0.751951	39.7935	1.25008e-87	4.96537e-85	189.713
chr4:53924839	5.36476	-0.745793	39.7935	1.25013e-87	4.96537e-85	189.713
chr3:184332567	4.61159	-1.62323	39.7935	1.25045e-87	4.9663e-85	189.713
chr1:203505186	4.82378	0.217134	39.7935	1.25051e-87	4.9663e-85	189.713
chr1:150508141	5.18805	-1.13951	39.7931	1.25198e-87	4.97188e-85	189.712
chr5:14915698	5.61195	-0.254268	39.7931	1.25207e-87	4.97194e-85	189.712
chr6:11143739	5.84317	-0.000365854	39.7929	1.25311e-87	4.97577e-85	189.711
chr6:12052176	-5.32244	-0.0213415	-39.7929	1.25323e-87	4.97579e-85	189.711
chr19:17327291	5.85707	0.291585	39.7929	1.25325e-87	4.97579e-85	189.711
chr2:158870157	5.91768	0.776768	39.7923	1.25611e-87	4.98684e-85	189.709
chr10:3779295	5.43	-0.300488	39.7922	1.25648e-87	4.98803e-85	189.708
chr17:27552163	5.69012	-0.179451	39.7922	1.25659e-87	4.98818e-85	189.708
chr4:183241202	5.75073	-0.335976	39.792	1.2574e-87	4.99112e-85	189.708
chr8:60742675	5.80122	-0.15061	39.7918	1.25839e-87	4.99456e-85	189.707
chr7:114689794	5.49244	-0.337561	39.7918	1.25841e-87	4.99456e-85	189.707
chr9:129451827	4.65573	0.405427	39.7917	1.25881e-87	4.99585e-85	189.706
chr15:99651659	5.63646	-0.0828659	39.7916	1.25929e-87	4.99747e-85	189.706
chr6:167824701	5.97732	-0.219146	39.7915	1.25985e-87	4.9994e-85	189.706
chr5:136058496	5.45683	0.198902	39.7913	1.26095e-87	5.00321e-85	189.705
chr13:20975008	6.14866	0.603598	39.7913	1.26095e-87	5.00321e-85	189.705
chr17:81486584	-4.80317	0.953171	-39.7911	1.26183e-87	5.00641e-85	189.704
chr19:4927727	5.54159	0.780671	39.7909	1.263e-87	5.01077e-85	189.703
chr10:97572794	5.49707	-0.0562195	39.7908	1.26324e-87	5.01143e-85	189.703
chr2:87629891	4.85134	-0.297866	39.7906	1.26412e-87	5.01466e-85	189.702
chr8:49741332	5.30463	0.956951	39.7905	1.26472e-87	5.01674e-85	189.702
chr7:102045399	-5.65415	-0.609146	-39.79	1.26727e-87	5.02657e-85	189.7
chr2:19801838	5.07244	0.243537	39.7898	1.26793e-87	5.0289e-85	189.699
chr7:114789353	5.14024	-0.274756	39.7893	1.27061e-87	5.03924e-85	189.697
chr15:57547472	5.16305	0.406646	39.7891	1.27138e-87	5.04201e-85	189.697
chr17:76139504	4.66585	-1.43537	39.7888	1.27306e-87	5.0484e-85	189.695
chr17:77477946	5.64463	-0.351341	39.7886	1.27386e-87	5.05126e-85	189.695
chr11:239546	5.86598	0.0855488	39.7885	1.27448e-87	5.05344e-85	189.694
chr19:37921247	-4.37159	0.89311	-39.7883	1.27558e-87	5.05752e-85	189.693
chr1:59553221	5.6572	0.486768	39.7873	1.28036e-87	5.07619e-85	189.69
chr3:39154532	6.00268	-0.338415	39.7873	1.28051e-87	5.07647e-85	189.689
chr16:88782075	5.08451	-0.549939	39.7872	1.28105e-87	5.07833e-85	189.689
chr14:67232302	4.51646	0.972988	39.787	1.28181e-87	5.08105e-85	189.688
chr7:5558086	4.33159	-0.6375	39.7866	1.28385e-87	5.08886e-85	189.687
chr2:27312494	4.95537	0.912317	39.7865	1.28403e-87	5.08925e-85	189.687
chr8:37076345	4.70939	0.284573	39.7865	1.28412e-87	5.08932e-85	189.687
chr2:215532066	5.28012	0.222622	39.7857	1.28798e-87	5.10433e-85	189.684
chr20:5041621	5.28573	-0.0384756	39.785	1.29143e-87	5.11773e-85	189.681
chr2:73088497	6.16061	-0.126768	39.7848	1.29243e-87	5.12139e-85	189.68
chr10:104322827	-4.7411	-0.837744	-39.7847	1.29321e-87	5.12418e-85	189.68
chr5:174336218	5.75805	-0.0712195	39.7846	1.29365e-87	5.12565e-85	189.679
chr16:57457680	5.16768	0.1175	39.7843	1.29492e-87	5.13028e-85	189.678
chr16:2720418	5.43793	-0.411037	39.7843	1.29497e-87	5.13028e-85	189.678
chr7:45988761	5.00561	-0.407317	39.7843	1.29512e-87	5.1306e-85	189.678
chr1:228737462	5.27622	-0.8025	39.7839	1.29693e-87	5.13746e-85	189.677
chr11:34977097	5.4672	-0.528598	39.7837	1.298e-87	5.14142e-85	189.676
chr16:78608661	6.11	0.104756	39.7836	1.29852e-87	5.14318e-85	189.676
chr11:63608796	5.8572	0.0205488	39.7835	1.29918e-87	5.14552e-85	189.675
chr3:100176067	5.2111	0.396402	39.7835	1.29926e-87	5.14553e-85	189.675
chr5:170353170	4.69695	-1.38701	39.7833	1.30013e-87	5.14867e-85	189.674
chr12:123149552	5.98817	0.103354	39.7831	1.3009e-87	5.15146e-85	189.674
chr16:89581414	5.41183	-0.389939	39.7829	1.30215e-87	5.15606e-85	189.673
chr11:115893481	4.60317	1.28317	39.7829	1.30221e-87	5.15606e-85	189.673
chr7:20296639	5.34927	0.0878049	39.7827	1.30329e-87	5.16003e-85	189.672
chr3:72338744	6.04659	-0.254512	39.7826	1.30347e-87	5.16043e-85	189.672
chr12:51820430	-4.4539	-1.39927	-39.7825	1.30405e-87	5.16246e-85	189.671
chr10:33937639	5.4178	-0.0240244	39.7822	1.30561e-87	5.16831e-85	189.67
chr2:25105879	5.43159	-0.235549	39.7821	1.30634e-87	5.17091e-85	189.67
chr10:114389759	5.16329	-0.301159	39.782	1.30658e-87	5.17159e-85	189.669
chr9:98502972	5.30659	-0.308902	39.7817	1.30808e-87	5.17723e-85	189.668
chr6:131368709	-5.63878	-0.387561	-39.7815	1.30888e-87	5.1801e-85	189.668
chr8:107671711	4.75963	0.812012	39.781	1.31141e-87	5.1898e-85	189.666
chr1:115545468	5.26061	0.327012	39.7807	1.31291e-87	5.19546e-85	189.665
chr9:33132439	5.32415	-0.0573171	39.7807	1.31301e-87	5.19555e-85	189.664
chr2:12106387	5.56939	-0.388841	39.7807	1.31324e-87	5.19617e-85	189.664
chr20:44115959	-4.29829	0.854512	-39.7805	1.31402e-87	5.19897e-85	189.664
chr7:73707367	-5.16354	0.18372	-39.7804	1.31441e-87	5.2002e-85	189.663
chr11:115256999	-4.36329	0.314329	-39.7803	1.31532e-87	5.20353e-85	189.663
chr17:62726114	5.85268	-0.311585	39.7802	1.31584e-87	5.20511e-85	189.662
chr4:167233002	4.53671	0.764817	39.7802	1.31587e-87	5.20511e-85	189.662
chr6:22147322	-5.87573	-0.17628	-39.7797	1.31799e-87	5.21312e-85	189.661
chr20:47371175	5.64683	-0.296585	39.7797	1.31805e-87	5.21312e-85	189.661
chr2:146652472	5.42915	-0.444939	39.7796	1.31872e-87	5.21549e-85	189.66
chr5:17089935	5.14378	0.337988	39.7796	1.31882e-87	5.21558e-85	189.66
chr15:51315291	4.07146	1.08988	39.7794	1.31958e-87	5.2183e-85	189.659
chr8:48541469	6.80476	0.387744	39.7792	1.32095e-87	5.22339e-85	189.658
chr7:134949214	6.11707	-0.153049	39.7785	1.32423e-87	5.2361e-85	189.656
chr2:143955946	6.26415	0.252317	39.778	1.32703e-87	5.24687e-85	189.654
chr2:241495544	4.74756	0.762561	39.7774	1.32985e-87	5.25771e-85	189.652
chr7:92653428	5.48024	0.0754878	39.7772	1.33079e-87	5.2611e-85	189.651
chr20:38001610	5.85634	-0.148415	39.7772	1.33086e-87	5.2611e-85	189.651
chr17:12728040	5.59329	0.0025	39.7771	1.33144e-87	5.26308e-85	189.651
chr17:2957443	5.50402	0.383841	39.7761	1.33636e-87	5.28224e-85	189.647
chr16:14305249	5.19512	-0.469024	39.776	1.33686e-87	5.28391e-85	189.647
chr10:82150654	5.62488	-0.421707	39.7758	1.33799e-87	5.28809e-85	189.646
chr18:6960747	5.06915	-0.183963	39.7756	1.33913e-87	5.29229e-85	189.645
chr3:100526265	5.1911	-0.910183	39.7756	1.33923e-87	5.2924e-85	189.645
chr17:57542109	5.05817	-0.574451	39.7753	1.34067e-87	5.29779e-85	189.644
chr7:55245748	5.55695	-0.353232	39.7749	1.3429e-87	5.30627e-85	189.642
chr1:85611478	5.24159	-0.146524	39.7741	1.34657e-87	5.32048e-85	189.639
chr5:119355126	4.62512	-0.191951	39.7735	1.34998e-87	5.33367e-85	189.637
chr1:205293646	5.92024	-0.123659	39.7734	1.35044e-87	5.33517e-85	189.636
chr6:7692120	4.89646	-0.94811	39.7733	1.35082e-87	5.33637e-85	189.636
chr7:5440082	4.51512	1.47732	39.7732	1.35142e-87	5.33845e-85	189.636
chr2:173264734	-5.10805	-0.359024	-39.773	1.35231e-87	5.34163e-85	189.635
chr3:64612728	4.68963	-1.23482	39.7728	1.35331e-87	5.34531e-85	189.634
chr4:2798207	-5.51817	-0.312134	-39.7727	1.35411e-87	5.34817e-85	189.634
chr10:3781785	5.57232	-0.272744	39.7726	1.35471e-87	5.3502e-85	189.633
chr10:110812848	4.7922	0.934878	39.7724	1.35578e-87	5.35415e-85	189.633
chr3:134427453	5.31902	-1.01695	39.7723	1.35636e-87	5.35613e-85	189.632
chr6:7641218	5.83024	-0.13061	39.7717	1.35909e-87	5.36662e-85	189.63
chr1:33443896	3.98537	0.422195	39.7708	1.36395e-87	5.38551e-85	189.627
chr11:132284886	6.02134	0.00408537	39.7702	1.36727e-87	5.39828e-85	189.624
chr14:99362914	5.50805	-0.150976	39.7698	1.36926e-87	5.40585e-85	189.623
chr3:183142251	5.5089	-0.127378	39.7694	1.37114e-87	5.41296e-85	189.621
chr11:122422924	5.7622	0.172561	39.7692	1.37207e-87	5.41631e-85	189.621
chr10:652302	3.99439	1.25598	39.7688	1.3744e-87	5.42522e-85	189.619
chr5:145536444	5.10195	0.194878	39.7687	1.37497e-87	5.42716e-85	189.619
chr11:1863580	5.53463	-1.27122	39.7686	1.37545e-87	5.42875e-85	189.618
chr2:219572507	5.06634	-0.0645122	39.7682	1.37754e-87	5.43669e-85	189.617
chr10:370404	5.59256	-0.138232	39.7682	1.37771e-87	5.43703e-85	189.617
chr7:142935198	4.4722	0.601829	39.7681	1.37835e-87	5.43927e-85	189.616
chr17:61394204	5.20012	-0.52128	39.768	1.37845e-87	5.43935e-85	189.616
chr1:52920415	6.1389	-0.0027439	39.7678	1.37959e-87	5.44355e-85	189.615
chr20:38083643	5.0722	0.0752439	39.7676	1.3808e-87	5.448e-85	189.614
chr3:73419714	5.78061	-0.254451	39.7674	1.38207e-87	5.45269e-85	189.613
chr11:73271185	5.82122	0.0254878	39.7673	1.38224e-87	5.45306e-85	189.613
chr10:91000664	3.82244	0.0213415	39.7672	1.38283e-87	5.45509e-85	189.613
chr17:21416542	4.05634	1.83488	39.7671	1.38354e-87	5.45757e-85	189.612
chr16:14305296	5.81646	0.170427	39.767	1.38383e-87	5.4584e-85	189.612
chr11:64888865	4.765	-0.0522561	39.7667	1.38536e-87	5.46414e-85	189.611
chr16:67723394	5.81476	0.432378	39.7667	1.38555e-87	5.46459e-85	189.611
chr3:13532122	4.78695	-0.244939	39.766	1.3892e-87	5.47866e-85	189.608
chr8:141245321	-4.59012	-1.33079	-39.7658	1.39023e-87	5.48243e-85	189.608
chr11:11025234	4.03268	-0.348171	39.7656	1.39131e-87	5.48637e-85	189.607
chr10:3805668	4.77805	0.331707	39.7655	1.3919e-87	5.48837e-85	189.606
chr13:106474999	5.72122	-0.274512	39.7653	1.39324e-87	5.49334e-85	189.605
chr2:165933714	5.76207	-0.109573	39.7651	1.39422e-87	5.49692e-85	189.605
chr3:69241032	5.99524	-0.447134	39.7647	1.39611e-87	5.50406e-85	189.603
chr12:54047745	-4.84976	-0.927805	-39.7645	1.39745e-87	5.50903e-85	189.602
chr7:101923794	6.75512	0.00378049	39.7642	1.39869e-87	5.51358e-85	189.602
chr3:126929135	5.71841	-0.292134	39.7641	1.39956e-87	5.51672e-85	189.601
chr16:52498878	-4.9078	-0.524146	-39.764	1.39969e-87	5.51693e-85	189.601
chr13:46685047	5.67512	0.34378	39.7639	1.40034e-87	5.51915e-85	189.6
chr16:87851646	5.92073	0.396829	39.7639	1.40043e-87	5.51919e-85	189.6
chr1:31577721	5.60305	-0.268232	39.7639	1.40055e-87	5.51936e-85	189.6
chr6:160259258	5.93829	0.0928049	39.7636	1.40214e-87	5.5253e-85	189.599
chr8:41706237	5.45244	0.368415	39.7635	1.40286e-87	5.52785e-85	189.599
chr1:185864949	6.0322	0.0112195	39.7633	1.40396e-87	5.53186e-85	189.598
chr14:100689301	6.05793	0.122866	39.7629	1.40604e-87	5.53974e-85	189.596
chr3:188316728	5.89573	-0.0946951	39.7628	1.40634e-87	5.5406e-85	189.596
chr5:96655258	5.28415	0.00597561	39.7627	1.40681e-87	5.54216e-85	189.596
chr3:134066815	5.36037	-0.725061	39.7627	1.40703e-87	5.54271e-85	189.596
chr1:115545524	5.05134	0.81872	39.7623	1.40917e-87	5.55082e-85	189.594
chr16:85481121	5.06927	0.604878	39.762	1.4107e-87	5.55652e-85	189.593
chr18:31511820	3.85171	0.91939	39.7617	1.41215e-87	5.56192e-85	189.592
chr16:86827793	-5.1639	-1.62171	-39.7616	1.4127e-87	5.56379e-85	189.592
chr14:33569149	5.71683	-0.238659	39.7607	1.41766e-87	5.58298e-85	189.588
chr17:28612686	-5.1028	-0.284573	-39.7605	1.41895e-87	5.58771e-85	189.587
chr1:23193506	6.92841	0.382012	39.7605	1.41902e-87	5.58771e-85	189.587
chr18:79566966	-4.59549	-0.136402	-39.7602	1.42037e-87	5.59273e-85	189.586
chr3:32336039	5.62085	0.239817	39.76	1.42153e-87	5.59696e-85	189.585
chr15:29611902	6.12329	0.314817	39.7599	1.42196e-87	5.59834e-85	189.585
chr14:65371790	5.08341	0.936585	39.7597	1.42316e-87	5.60277e-85	189.584
chr2:127615083	5.04695	-0.0027439	39.7592	1.42584e-87	5.61298e-85	189.582
chr1:210237535	-3.84585	-0.67561	-39.7589	1.42738e-87	5.61872e-85	189.581
chr7:131560142	5.54768	-0.0583537	39.7588	1.42804e-87	5.62101e-85	189.581
chr16:1780127	5.23171	-0.12061	39.7587	1.42847e-87	5.62237e-85	189.581
chr2:45882926	6.33829	-0.108171	39.7585	1.42992e-87	5.62773e-85	189.58
chr10:116893352	-5.74366	0.00402439	-39.7585	1.42999e-87	5.62773e-85	189.579
chr4:113684582	5.97939	-0.293841	39.7583	1.43095e-87	5.63119e-85	189.579
chr5:107578016	5.18378	-0.141402	39.7578	1.43339e-87	5.64047e-85	189.577
chr6:17418189	5.44207	-0.456037	39.7578	1.43388e-87	5.6421e-85	189.577
chr11:2287212	-5.23305	-0.895549	-39.7577	1.43416e-87	5.64287e-85	189.577
chr22:38300052	6.22585	0.106951	39.7576	1.43449e-87	5.64384e-85	189.576
chr2:240500990	5.91927	0.0364634	39.7575	1.43524e-87	5.64649e-85	189.576
chr21:35195312	4.38659	1.16463	39.7574	1.43608e-87	5.64947e-85	189.575
chr17:78854226	-4.36415	-0.962927	-39.7567	1.43966e-87	5.66324e-85	189.573
chr3:195103173	4.50439	0.834634	39.7567	1.43976e-87	5.66332e-85	189.573
chr1:29197367	5.10732	-0.951463	39.7565	1.44078e-87	5.66701e-85	189.572
chr5:175517735	6.04634	0.559146	39.7563	1.44167e-87	5.67016e-85	189.571
chr1:203505168	3.32	-1.9228	39.7561	1.44314e-87	5.67565e-85	189.57
chr19:930850	5.67049	-0.0893902	39.756	1.44359e-87	5.6771e-85	189.57
chr11:68763770	5.47317	0.0437805	39.7555	1.44659e-87	5.68857e-85	189.568
chr12:121240754	-4.19927	-1.54256	-39.7548	1.45029e-87	5.70281e-85	189.565
chr1:221335884	5.01134	-0.834329	39.7547	1.45063e-87	5.70379e-85	189.565
chr7:151437280	4.65268	0.44939	39.7546	1.45119e-87	5.70568e-85	189.565
chr14:55382671	5.04659	-0.610122	39.7545	1.45185e-87	5.70796e-85	189.564
chr6:166595473	6.15561	0.207805	39.7534	1.45794e-87	5.73156e-85	189.56
chr11:10778721	5.81451	0.0177439	39.7531	1.45943e-87	5.73709e-85	189.559
chr8:49741326	5.36402	0.970305	39.7528	1.46123e-87	5.74387e-85	189.558
chr3:195450884	-4.86988	-0.672988	-39.7524	1.46338e-87	5.752e-85	189.556
chr4:8392439	4.58256	0.954695	39.7523	1.46417e-87	5.75476e-85	189.556
chr1:64692001	5.7139	0.220732	39.7523	1.46425e-87	5.75476e-85	189.556
chr11:44789066	-5.18488	-0.351463	-39.7521	1.46551e-87	5.75937e-85	189.555
chr16:3949114	6.20573	0.065061	39.7517	1.46733e-87	5.76622e-85	189.554
chr8:30568643	5.09378	0.593476	39.7516	1.46804e-87	5.76868e-85	189.553
chr11:13215355	5.735	-0.0529878	39.7514	1.46936e-87	5.77354e-85	189.552
chr5:179794057	-4.05829	-1.26951	-39.7513	1.46982e-87	5.77501e-85	189.552
chr11:17279347	-5.57537	0.497439	-39.7512	1.47014e-87	5.77595e-85	189.552
chr3:57970093	5.63927	-0.62	39.7511	1.47117e-87	5.77966e-85	189.551
chr1:172589034	5.03585	-0.246951	39.751	1.47133e-87	5.77999e-85	189.551
chr12:53187367	4.72305	-0.52689	39.7509	1.47225e-87	5.78325e-85	189.55
chr21:44957974	5.79098	0.73561	39.7506	1.47361e-87	5.78827e-85	189.55
chr10:3781294	5.59598	-0.923963	39.7506	1.47389e-87	5.78895e-85	189.549
chr17:57357348	-3.62744	-1.73726	-39.7506	1.47395e-87	5.78895e-85	189.549
chr12:4000357	5.32695	0.387744	39.7502	1.47623e-87	5.79757e-85	189.548
chr7:2348012	4.22671	-0.870671	39.7492	1.48189e-87	5.81947e-85	189.544
chr4:142089051	5.57634	-0.262439	39.749	1.4829e-87	5.82314e-85	189.543
chr13:30734671	4.32683	-1.11244	39.7488	1.48383e-87	5.82636e-85	189.543
chr4:108973122	-5.31451	-0.653963	-39.7488	1.48389e-87	5.82636e-85	189.543
chr5:132775155	5.87524	-0.130671	39.7488	1.48417e-87	5.82713e-85	189.542
chr5:73115053	5.46829	-0.115854	39.7487	1.48445e-87	5.82774e-85	189.542
chr1:151783635	4.78171	0.0320732	39.7487	1.4845e-87	5.82774e-85	189.542
chr8:47644879	5.52939	0.534451	39.7486	1.48515e-87	5.82999e-85	189.542
chr2:85516768	-4.77963	-0.582012	-39.7486	1.48534e-87	5.83039e-85	189.542
chr5:177546862	6.25561	-0.0335366	39.7484	1.486e-87	5.83266e-85	189.541
chr9:110125320	5.78854	-0.745244	39.7482	1.48739e-87	5.83779e-85	189.54
chr14:61973967	5.39329	-0.113232	39.748	1.48877e-87	5.84289e-85	189.539
chr22:38299233	5.69963	0.410305	39.7477	1.49e-87	5.84738e-85	189.539
chr11:44788964	-4.83451	-1.45482	-39.7474	1.49219e-87	5.85564e-85	189.537
chr11:96123538	-4.91232	0.621524	-39.7473	1.49247e-87	5.85642e-85	189.537
chr21:43727826	4.92951	-1.25012	39.7468	1.49517e-87	5.86668e-85	189.535
chr20:38218607	4.99683	-0.453415	39.7466	1.49657e-87	5.87182e-85	189.534
chr10:8058550	5.67305	-0.122378	39.7462	1.49907e-87	5.88132e-85	189.532
chr17:83084616	5.83902	0.242927	39.7459	1.5003e-87	5.88582e-85	189.532
chr14:71754121	5.49146	0.0902439	39.7457	1.50181e-87	5.89141e-85	189.531
chr5:174336323	5.60463	0.101951	39.7457	1.5019e-87	5.89141e-85	189.531
chr11:119551928	5.25622	-0.325549	39.7451	1.50501e-87	5.90327e-85	189.529
chr7:1461641	4.55598	-1.03433	39.7451	1.50528e-87	5.90401e-85	189.528
chr9:95189407	-4.28793	-0.89372	-39.7449	1.50608e-87	5.90682e-85	189.528
chr2:1742586	5.55976	-0.082561	39.7448	1.50719e-87	5.91085e-85	189.527
chr11:708400	4.88902	-0.17561	39.7445	1.50848e-87	5.91556e-85	189.526
chr3:141331777	6.41598	-0.35628	39.7444	1.50897e-87	5.91714e-85	189.526
chr5:95712334	5.50402	0.564695	39.7441	1.51094e-87	5.92453e-85	189.525
chr12:110920980	6.05695	0.440061	39.7437	1.51335e-87	5.93364e-85	189.523
chr1:114123367	4.80195	-0.927805	39.7432	1.51603e-87	5.94385e-85	189.521
chr13:29862056	5.53854	-0.102561	39.7431	1.51687e-87	5.9468e-85	189.521
chr7:100856833	5.71744	-0.0433537	39.743	1.51716e-87	5.94759e-85	189.521
chr2:37571200	5.95573	-0.553232	39.7428	1.51832e-87	5.95179e-85	189.52
chr3:184171577	5.15463	0.0557317	39.7428	1.51842e-87	5.95188e-85	189.52
chr11:708370	4.94427	0.434695	39.7425	1.52014e-87	5.95828e-85	189.519
chr10:3926990	5.29805	-0.194634	39.7423	1.5212e-87	5.9621e-85	189.518
chr6:139520386	4.58683	1.22463	39.7419	1.52403e-87	5.97285e-85	189.516
chr1:13770863	-4.90622	-0.100793	-39.7416	1.52575e-87	5.97926e-85	189.515
chr22:20977962	5.57927	0.234878	39.7414	1.52641e-87	5.98149e-85	189.514
chr6:35973932	5.1522	-0.405732	39.7412	1.5281e-87	5.98778e-85	189.513
chr10:133346739	-4.09293	-1.45244	-39.741	1.52894e-87	5.99074e-85	189.513
chr2:216426921	5.73329	0.382256	39.7409	1.5294e-87	5.99221e-85	189.513
chr22:42734657	4.71671	0.680183	39.7409	1.52949e-87	5.99223e-85	189.512
chr6:31120705	5.73183	-0.588476	39.7401	1.5344e-87	6.01112e-85	189.509
chr4:104571731	6.21963	0.263232	39.7401	1.53459e-87	6.01151e-85	189.509
chr11:100860920	5.1122	0.97	39.7396	1.53739e-87	6.02213e-85	189.507
chr5:142316102	-4.21915	-1.45994	-39.7395	1.53788e-87	6.02373e-85	189.507
chr9:121825413	6.21268	0.174024	39.7394	1.53857e-87	6.02609e-85	189.507
chr6:71238547	4.71317	0.35561	39.7394	1.53869e-87	6.02622e-85	189.506
chr1:23193472	5.74951	0.482561	39.7391	1.54042e-87	6.03268e-85	189.505
chr12:124385868	6.23037	0.208841	39.739	1.5409e-87	6.03422e-85	189.505
chr1:71090296	6.09549	0.0243293	39.739	1.54111e-87	6.03469e-85	189.505
chr9:136356394	6.47085	0.399573	39.7387	1.54263e-87	6.04028e-85	189.504
chr18:36300340	5.36073	0.294878	39.7386	1.54334e-87	6.04272e-85	189.503
chr3:129612097	4.31012	-1.57189	39.7382	1.54567e-87	6.05152e-85	189.502
chr6:118581884	5.32927	-0.537195	39.738	1.54653e-87	6.05455e-85	189.501
chr2:173815950	5.17049	0.0686585	39.7377	1.54851e-87	6.06197e-85	189.5
chr1:8264158	5.4872	0.522866	39.7376	1.54921e-87	6.06434e-85	189.5
chr2:236856027	5.97183	-0.447134	39.7375	1.54976e-87	6.06615e-85	189.499
chr2:232137949	-4.87195	0.367927	-39.7374	1.55001e-87	6.0668e-85	189.499
chr6:16337447	5.6611	0.0751829	39.737	1.55298e-87	6.07809e-85	189.497
chr13:19663472	5.53439	0.164146	39.7367	1.55449e-87	6.08367e-85	189.496
chr4:687908	5.1839	-0.374634	39.7366	1.5549e-87	6.0849e-85	189.496
chr10:68650225	4.70341	-0.295854	39.7365	1.55547e-87	6.0868e-85	189.496
chr5:143317028	3.88098	-1.80829	39.7364	1.556e-87	6.08854e-85	189.495
chr8:142681907	5.76451	-0.124939	39.7363	1.55674e-87	6.09109e-85	189.495
chr6:149064914	5.78146	-0.327195	39.7363	1.55706e-87	6.09202e-85	189.495
chr1:2226777	5.01341	0.186707	39.7362	1.55718e-87	6.09213e-85	189.495
chr7:101923647	5.77341	-0.873293	39.7351	1.56386e-87	6.11793e-85	189.49
chr5:65021780	5.61329	-0.118963	39.735	1.56438e-87	6.11963e-85	189.49
chr10:44008448	5.19854	-0.417073	39.7349	1.56547e-87	6.12351e-85	189.489
chr1:145066692	5.7372	-0.213841	39.7335	1.57375e-87	6.15558e-85	189.484
chr3:141455540	5.58878	-0.160732	39.7333	1.57483e-87	6.15946e-85	189.483
chr3:172586161	5.98024	0.103902	39.7332	1.57544e-87	6.16149e-85	189.483
chr10:124619534	-5.49878	0.116341	-39.7329	1.57758e-87	6.16952e-85	189.482
chr14:61367422	5.01415	-0.232927	39.7327	1.57857e-87	6.17305e-85	189.481
chr17:78375330	4.90659	-1.2822	39.7326	1.57893e-87	6.1741e-85	189.481
chr15:85770166	5.13622	0.46128	39.7326	1.57932e-87	6.17528e-85	189.481
chr13:112899461	4.27817	0.875061	39.7325	1.57943e-87	6.17534e-85	189.48
chr14:32913864	5.33329	-0.18311	39.7323	1.58073e-87	6.1801e-85	189.48
chr1:1626489	3.71939	1.75104	39.7319	1.58314e-87	6.18915e-85	189.478
chr14:68669620	5.36659	-0.203049	39.7319	1.58326e-87	6.18927e-85	189.478
chr17:81869117	6.23439	0.110244	39.7319	1.58358e-87	6.19018e-85	189.478
chr16:86580885	5.11939	0.787378	39.731	1.58863e-87	6.20959e-85	189.475
chr8:101042361	5.24171	0.402439	39.7304	1.5928e-87	6.22523e-85	189.472
chr8:86341365	5.42256	0.765183	39.7303	1.59281e-87	6.22523e-85	189.472
chr3:169148519	4.73329	-0.226037	39.7303	1.59291e-87	6.22527e-85	189.472
chr22:19721898	6.03427	-0.286768	39.7299	1.59587e-87	6.23647e-85	189.47
chr9:91158267	5.78951	0.455122	39.7295	1.59785e-87	6.24386e-85	189.469
chr7:30167483	4.07634	1.51768	39.7295	1.59811e-87	6.24454e-85	189.469
chr7:47197559	4.81646	-0.976524	39.7286	1.60364e-87	6.26575e-85	189.465
chr1:201261872	5.92439	-0.613049	39.7286	1.60372e-87	6.26575e-85	189.465
chr10:21515337	5.57976	-0.0837805	39.728	1.60738e-87	6.27969e-85	189.463
chr2:10054587	-4.12695	-0.829329	-39.7278	1.60863e-87	6.28422e-85	189.462
chr13:51975401	5.67537	-0.503902	39.7278	1.60877e-87	6.28442e-85	189.462
chr1:192907456	5.99402	-0.173232	39.7276	1.6097e-87	6.28772e-85	189.462
chr9:85511409	5.77988	-0.435671	39.7272	1.61234e-87	6.29766e-85	189.46
chr10:69749431	5.43598	-0.282134	39.7271	1.6125e-87	6.29795e-85	189.46
chr2:173815915	5.72366	0.487317	39.727	1.61345e-87	6.30131e-85	189.459
chr15:96274231	4.89963	0.457378	39.7266	1.61591e-87	6.31055e-85	189.458
chr12:80344030	5.2372	0.800793	39.7264	1.61688e-87	6.31398e-85	189.457
chr11:12224853	-5.40402	-0.752622	-39.7263	1.6176e-87	6.31644e-85	189.457
chr7:47547264	6.14378	0.312988	39.7256	1.62196e-87	6.3331e-85	189.454
chr11:117970789	-5.05439	-0.496585	-39.725	1.62561e-87	6.34702e-85	189.452
chr6:116362525	5.09805	0.00243902	39.725	1.62594e-87	6.34794e-85	189.452
chr10:50422412	-5.49366	-0.37378	-39.7248	1.62694e-87	6.35138e-85	189.451
chr11:132284887	5.78451	-0.0617683	39.7248	1.627e-87	6.35138e-85	189.451
chr19:17312195	6.02354	-0.234207	39.7248	1.62714e-87	6.35156e-85	189.451
chr3:152151567	6.09829	0.117927	39.7245	1.6287e-87	6.3573e-85	189.45
chr12:24404742	5.33866	0.552622	39.7242	1.63072e-87	6.36482e-85	189.449
chr3:52090322	5.18098	-0.865122	39.7242	1.63112e-87	6.36602e-85	189.448
chr7:37920407	-4.05805	-1.73512	-39.724	1.63183e-87	6.36842e-85	189.448
chr1:63651288	5.31634	-0.701829	39.7236	1.63437e-87	6.37798e-85	189.446
chr10:3265356	5.92341	-0.194268	39.7236	1.63458e-87	6.37844e-85	189.446
chr20:36496755	6.41598	0.367134	39.7235	1.63527e-87	6.38079e-85	189.446
chr20:58342896	5.20366	0.780488	39.7232	1.63704e-87	6.38734e-85	189.445
chr8:80301253	6.08683	0.356707	39.7228	1.63935e-87	6.39598e-85	189.443
chr11:130672160	5.50354	-0.114207	39.7228	1.63975e-87	6.39719e-85	189.443
chr2:201362673	5.87695	0.268476	39.7226	1.6409e-87	6.40133e-85	189.442
chr20:3066776	5.65244	-0.798902	39.7222	1.6432e-87	6.40994e-85	189.441
chr17:20380868	5.05183	-0.0865244	39.7221	1.64378e-87	6.41183e-85	189.441
chr20:46122366	5.91695	0.678841	39.722	1.64473e-87	6.41519e-85	189.44
chr14:26926327	4.74268	-0.0513415	39.7219	1.64501e-87	6.41579e-85	189.44
chr16:2720404	6.28622	-0.181524	39.7219	1.64507e-87	6.41579e-85	189.44
chr20:36848427	4.85756	0.33439	39.7218	1.64609e-87	6.4194e-85	189.439
chr7:157272128	-5.11768	-1.17604	-39.7217	1.64683e-87	6.42195e-85	189.439
chr8:73584774	6.16951	-0.0758537	39.7214	1.6487e-87	6.42886e-85	189.438
chr13:113533042	6.14878	-0.284634	39.721	1.65092e-87	6.43718e-85	189.436
chr9:92762628	-4.71537	0.110244	-39.721	1.6513e-87	6.43829e-85	189.436
chr14:85280447	5.87561	0.317439	39.7209	1.65142e-87	6.43839e-85	189.436
chr6:25831126	4.8322	0.825	39.7207	1.65317e-87	6.44484e-85	189.435
chr17:4333345	5.52354	-0.15372	39.7205	1.65416e-87	6.44836e-85	189.434
chr11:115226491	5.56037	0.0815244	39.7203	1.65567e-87	6.45389e-85	189.434
chr2:144660644	6.0572	-0.0518902	39.7201	1.65648e-87	6.45669e-85	189.433
chr12:132004152	4.51244	0.441951	39.7197	1.65895e-87	6.46595e-85	189.432
chr6:12275221	4.94037	-0.68128	39.7196	1.66019e-87	6.47042e-85	189.431
chr8:48637151	5.82098	0.0360976	39.7194	1.66113e-87	6.47371e-85	189.43
chr22:24408801	5.4122	0.185244	39.7192	1.66249e-87	6.47864e-85	189.429
chr10:121526618	-5.1489	0.58689	-39.7191	1.66338e-87	6.48175e-85	189.429
chr13:29521937	5.68646	0.745061	39.7189	1.66423e-87	6.48471e-85	189.428
chr2:44100513	-5.71671	-0.777866	-39.7189	1.66438e-87	6.48491e-85	189.428
chr1:226884460	-4.775	0.0890854	-39.7185	1.66675e-87	6.49381e-85	189.427
chr16:88119922	4.33561	0.139024	39.7179	1.67054e-87	6.50821e-85	189.425
chr13:94758237	4.82061	0.143476	39.7178	1.67168e-87	6.51226e-85	189.424
chr20:32285797	4.6761	-0.870122	39.7175	1.67342e-87	6.51867e-85	189.423
chr17:950816	5.92829	0.272805	39.7173	1.67439e-87	6.52202e-85	189.422
chr12:121720317	6.0011	0.198232	39.7173	1.6745e-87	6.52202e-85	189.422
chr10:3624668	6.03293	0.0420732	39.7173	1.67456e-87	6.52202e-85	189.422
chr4:4480361	6.49744	0.224695	39.7167	1.67877e-87	6.53804e-85	189.42
chr5:150317047	5.57768	-0.0766463	39.7165	1.67967e-87	6.54118e-85	189.419
chr10:3778496	5.33805	-0.196829	39.7161	1.6826e-87	6.55226e-85	189.417
chr8:29057043	5.9578	-0.101707	39.716	1.6828e-87	6.55267e-85	189.417
chr9:136355712	5.76061	0.512256	39.7158	1.68427e-87	6.55803e-85	189.416
chr15:70091892	5.98122	0.132561	39.7158	1.68459e-87	6.55888e-85	189.416
chr8:92079883	4.23341	0.608293	39.7157	1.68522e-87	6.56099e-85	189.416
chr10:8058442	5.41183	-0.224451	39.7155	1.68616e-87	6.56429e-85	189.415
chr1:59147175	4.90622	-1.28457	39.7153	1.6876e-87	6.56953e-85	189.414
chr11:102625428	5.07	0.0420732	39.715	1.68917e-87	6.57526e-85	189.414
chr18:58629010	5.7372	-0.0701829	39.7146	1.69221e-87	6.5867e-85	189.412
chr5:132222708	6.00549	0.119817	39.7141	1.69535e-87	6.59857e-85	189.41
chr6:42417863	-4.17024	-1.82573	-39.7138	1.69743e-87	6.60628e-85	189.409
chr6:3347426	5.20012	1.10384	39.7133	1.7002e-87	6.61642e-85	189.407
chr18:51077345	5.33415	0.0519512	39.7133	1.70022e-87	6.61642e-85	189.407
chr19:4928823	6.09634	0.0995122	39.7133	1.70045e-87	6.61694e-85	189.407
chr20:50558802	5.47024	-0.149634	39.7132	1.70128e-87	6.61978e-85	189.406
chr5:180803934	-3.79232	-2.05628	-39.7131	1.70181e-87	6.6215e-85	189.406
chr1:3391956	5.51476	0.0759146	39.7131	1.70191e-87	6.62152e-85	189.406
chr6:9522160	4.14695	-1.59957	39.713	1.7027e-87	6.6242e-85	189.406
chr6:137648186	5.37488	-0.497927	39.7126	1.70501e-87	6.63283e-85	189.404
chr17:18379709	5.3578	-0.126585	39.7124	1.70622e-87	6.63718e-85	189.404
chr10:8058560	6.05024	-0.513293	39.7122	1.70779e-87	6.64292e-85	189.403
chr10:44786634	5.85402	-0.0738415	39.7119	1.70996e-87	6.65099e-85	189.401
chr1:148992350	5.28	-0.786951	39.7117	1.71098e-87	6.65457e-85	189.401
chr8:2075236	-5.78122	-1.08939	-39.7117	1.71126e-87	6.65528e-85	189.401
chr5:159095984	6.56305	0.464085	39.711	1.71563e-87	6.67177e-85	189.398
chr1:32769958	5.85561	-0.335854	39.711	1.71569e-87	6.67177e-85	189.398
chr10:48652277	-5.24805	-0.112561	-39.711	1.71581e-87	6.67186e-85	189.398
chr6:157109087	5.51415	-0.212439	39.7108	1.71693e-87	6.67586e-85	189.397
chr17:20302390	-3.97354	-0.747988	-39.7106	1.7184e-87	6.6812e-85	189.396
chr1:13781425	5.30963	0.133354	39.7105	1.7187e-87	6.682e-85	189.396
chr5:103850011	6.04159	-0.290915	39.7104	1.71946e-87	6.68455e-85	189.396
chr10:5596524	4.7311	0.374817	39.7104	1.71981e-87	6.68556e-85	189.396
chr2:98747971	5.41402	-0.40372	39.7102	1.72085e-87	6.68921e-85	189.395
chr2:173815932	5.4261	0.289512	39.7101	1.72174e-87	6.69232e-85	189.395
chr17:76543971	5.25256	-0.0288415	39.7086	1.73165e-87	6.73027e-85	189.389
chr12:4296972	5.35171	0.452683	39.7086	1.7317e-87	6.73027e-85	189.389
chr13:32824159	5.76012	-0.432988	39.7081	1.73451e-87	6.74083e-85	189.387
chr16:29261602	5.93354	0.101768	39.708	1.73518e-87	6.74305e-85	189.387
chr18:32355988	5.20476	-0.230183	39.7078	1.73669e-87	6.74852e-85	189.386
chr2:160271415	6.18061	0.729207	39.7072	1.74052e-87	6.76303e-85	189.384
chr6:125082911	5.3289	-0.491402	39.707	1.74188e-87	6.76796e-85	189.383
chr2:160271329	5.72415	-0.298049	39.7068	1.74318e-87	6.77262e-85	189.382
chr10:132685326	-4.86378	-0.73128	-39.7068	1.7434e-87	6.7731e-85	189.382
chr16:85147360	5.3811	-0.47311	39.7066	1.74492e-87	6.77861e-85	189.381
chr11:562528	5.37963	0.668232	39.7065	1.74536e-87	6.77996e-85	189.381
chr2:146143949	5.03976	0.490976	39.7064	1.74643e-87	6.78372e-85	189.38
chr6:31115544	5.7478	-0.645976	39.7062	1.7474e-87	6.78711e-85	189.38
chr19:57815862	5.09232	0.373476	39.7061	1.74801e-87	6.78909e-85	189.379
chr12:6021962	5.16902	0.705244	39.7059	1.7492e-87	6.79327e-85	189.379
chr11:6404669	6.80293	-0.274756	39.7059	1.74928e-87	6.79327e-85	189.379
chr10:28089513	4.56098	0.352073	39.7057	1.75101e-87	6.79962e-85	189.378
chr2:224272578	4.96171	0.689512	39.7053	1.7538e-87	6.80985e-85	189.376
chr1:11919131	6.24671	-0.25189	39.7053	1.75384e-87	6.80985e-85	189.376
chr16:21507919	5.51098	-0.512805	39.7046	1.75816e-87	6.82623e-85	189.374
chr1:228185803	5.02829	-0.132195	39.704	1.7622e-87	6.84154e-85	189.371
chr5:159096251	5.80024	-0.386098	39.7038	1.76355e-87	6.84641e-85	189.371
chr13:110475181	5.32707	0.0526829	39.7038	1.76387e-87	6.84727e-85	189.37
chr3:51876647	5.04256	-0.73311	39.7034	1.76663e-87	6.85761e-85	189.369
chr10:114633732	3.995	-1.2325	39.7033	1.76713e-87	6.85917e-85	189.369
chr3:129612193	5.37585	-0.781098	39.7032	1.76785e-87	6.86157e-85	189.368
chr8:1162133	6.07451	-0.555915	39.703	1.76893e-87	6.86537e-85	189.368
chr1:216813114	5.43024	-0.354634	39.7026	1.77155e-87	6.87517e-85	189.366
chr11:44732287	5.59939	-0.0228659	39.7026	1.77205e-87	6.87674e-85	189.366
chr5:136058381	5.13756	-0.079878	39.7025	1.77234e-87	6.87748e-85	189.366
chr1:108830406	5.87829	0.237927	39.702	1.77561e-87	6.88976e-85	189.364
chr14:26926484	4.72756	-0.666341	39.7016	1.77865e-87	6.90117e-85	189.362
chr1:15214905	6.31902	-0.273659	39.7013	1.78038e-87	6.9075e-85	189.361
chr12:6548001	6.47415	0.386829	39.7013	1.78065e-87	6.90817e-85	189.361
chr1:205577997	5.99415	0.633293	39.7011	1.7818e-87	6.91224e-85	189.36
chr10:14540397	5.52427	-0.0485976	39.7011	1.78212e-87	6.91309e-85	189.36
chr12:26623325	5.43122	0.445122	39.7008	1.78386e-87	6.91945e-85	189.359
chr6:161367661	5.43585	-0.320732	39.7007	1.78471e-87	6.92238e-85	189.359
chr1:228738323	5.57671	-0.182988	39.7005	1.78614e-87	6.92755e-85	189.358
chr4:76987711	6.07268	0.039878	39.7001	1.78904e-87	6.93839e-85	189.356
chr12:18242972	5.15183	0.690915	39.7	1.78973e-87	6.94069e-85	189.356
chr1:156897319	5.18402	-0.609329	39.6997	1.79172e-87	6.94804e-85	189.355
chr2:189130055	5.65988	0.0884756	39.6995	1.79292e-87	6.95229e-85	189.354
chr14:53002585	5.14244	-0.263415	39.699	1.79681e-87	6.96697e-85	189.352
chr12:114700813	-5.38829	-0.200732	-39.6989	1.79703e-87	6.96745e-85	189.352
chr13:110475174	5.44537	-0.195366	39.6989	1.79715e-87	6.96751e-85	189.352
chr5:67267403	6.88671	0.0833537	39.6987	1.79862e-87	6.97284e-85	189.351
chr8:92005369	5.28207	0.221524	39.6977	1.8056e-87	6.9995e-85	189.347
chr16:70691995	6.05573	-0.0789634	39.6973	1.80851e-87	7.01039e-85	189.346
chr14:20562175	5.05573	0.368598	39.6972	1.80912e-87	7.01238e-85	189.345
chr19:2446657	-4.87354	-0.386402	-39.6969	1.81117e-87	7.01993e-85	189.344
chr14:71726296	4.62207	-0.389817	39.6967	1.81229e-87	7.02387e-85	189.344
chr6:7692109	4.75585	-0.990122	39.6965	1.81397e-87	7.02998e-85	189.343
chr10:78367427	4.45366	0.922805	39.6961	1.81652e-87	7.0395e-85	189.341
chr6:163703450	4.64134	0.574085	39.6959	1.81824e-87	7.04578e-85	189.34
chr8:1829817	6.445	0.218598	39.6955	1.82104e-87	7.05623e-85	189.339
chr8:97918371	6.38646	-0.0795732	39.6954	1.82129e-87	7.05656e-85	189.339
chr17:8481572	5.48732	-0.100488	39.6954	1.82133e-87	7.05656e-85	189.339
chr5:56089423	5.32963	0.555183	39.6945	1.82769e-87	7.08081e-85	189.335
chr5:171295841	6.37756	0.122073	39.6941	1.83055e-87	7.09149e-85	189.334
chr12:15629390	4.44463	-1.23354	39.6938	1.83285e-87	7.10002e-85	189.332
chr1:234553725	4.59366	-0.752073	39.6938	1.83299e-87	7.10015e-85	189.332
chr1:82269484	5.90939	-0.147012	39.6935	1.83499e-87	7.10749e-85	189.331
chr10:89921566	5.54854	-0.0941463	39.6934	1.8357e-87	7.10984e-85	189.331
chr10:8059018	6.31732	-0.0359756	39.6934	1.8358e-87	7.10984e-85	189.331
chr4:687597	4.55805	-1.3672	39.6933	1.83615e-87	7.1108e-85	189.33
chr14:95475710	5.37671	-0.37872	39.6929	1.83918e-87	7.12215e-85	189.329
chr4:128751357	4.93256	0.769207	39.6926	1.84121e-87	7.1296e-85	189.328
chr14:103014981	-4.30622	-1.44067	-39.6923	1.84305e-87	7.13634e-85	189.327
chr10:35300317	5.19646	-0.980427	39.6922	1.84391e-87	7.13928e-85	189.326
chr3:100914443	6.0089	-0.197256	39.6921	1.84452e-87	7.14122e-85	189.326
chr1:9542585	-3.67646	-0.769817	-39.6914	1.84966e-87	7.16075e-85	189.323
chr12:110920823	6.00317	0.0443902	39.6914	1.84995e-87	7.16147e-85	189.323
chr4:10106523	4.44683	-1.34488	39.6912	1.85084e-87	7.16451e-85	189.323
chr1:42229080	5.72232	0.233232	39.6911	1.85166e-87	7.16727e-85	189.322
chr4:15328102	5.45939	-0.363963	39.6906	1.85519e-87	7.18055e-85	189.32
chr2:100603728	4.56854	1.25	39.6906	1.85544e-87	7.18111e-85	189.32
chr10:3781195	6.08988	-0.96372	39.6904	1.85689e-87	7.18632e-85	189.319
chr17:66945079	4.45524	0.144329	39.6903	1.85728e-87	7.18745e-85	189.319
chr8:22203722	6.0322	-0.200732	39.6902	1.85822e-87	7.19067e-85	189.319
chr6:129659887	5.83695	-0.134207	39.6901	1.85863e-87	7.19187e-85	189.318
chr1:31577154	4.97451	1.07189	39.69	1.85966e-87	7.19546e-85	189.318
chr15:37900618	4.69463	-1.03488	39.6893	1.86496e-87	7.21555e-85	189.315
chr7:116212938	5.3228	-0.42311	39.689	1.86663e-87	7.22162e-85	189.314
chr3:59503085	5.16439	0.324878	39.6887	1.86871e-87	7.22924e-85	189.313
chr6:167349944	5.88683	-0.360488	39.6886	1.86989e-87	7.23344e-85	189.312
chr1:192579478	5.48488	-0.350732	39.6885	1.87058e-87	7.23569e-85	189.312
chr15:39582245	6.53061	0.309695	39.6884	1.87117e-87	7.23755e-85	189.312
chr10:8058559	5.58122	-0.154268	39.6883	1.87186e-87	7.23983e-85	189.311
chr2:891078	4.99012	0.255061	39.6878	1.87555e-87	7.2537e-85	189.309
chr17:32496901	6.12671	-0.0325	39.6877	1.876e-87	7.25503e-85	189.309
chr10:71244800	-5.27024	0.128659	-39.6875	1.87738e-87	7.25999e-85	189.308
chr2:160405212	5.20232	0.351524	39.6874	1.87851e-87	7.26394e-85	189.308
chr2:186605179	4.69134	-0.234573	39.6873	1.87932e-87	7.26667e-85	189.307
chr11:125267090	5.4578	-0.167683	39.6867	1.8832e-87	7.28126e-85	189.305
chr17:6480748	5.03598	0.0960366	39.6867	1.88354e-87	7.28219e-85	189.305
chr2:12740454	6.18098	0.176951	39.6865	1.88443e-87	7.28522e-85	189.305
chr17:78375254	5.81463	0.0782927	39.6864	1.88584e-87	7.29025e-85	189.304
chr8:48590406	4.9822	-0.78622	39.6862	1.88701e-87	7.29437e-85	189.303
chr1:160136384	5.07451	0.631524	39.6861	1.88761e-87	7.29631e-85	189.303
chr7:36967457	4.56549	-1.32396	39.6855	1.89207e-87	7.31314e-85	189.301
chr3:73727441	5.3028	-1.01006	39.6855	1.89237e-87	7.31388e-85	189.3
chr5:170353743	5.13634	-0.510244	39.6852	1.89429e-87	7.32088e-85	189.299
chr2:63052132	-4.98244	-0.68061	-39.6848	1.89713e-87	7.33109e-85	189.298
chr3:16883627	5.8978	-0.0542683	39.6848	1.89714e-87	7.33109e-85	189.298
chr17:74443092	-4.75793	-1.29311	-39.6845	1.89913e-87	7.33839e-85	189.297
chr1:229094984	5.41073	-0.425	39.6845	1.89958e-87	7.3397e-85	189.297
chr8:130264413	5.57159	0.349329	39.6843	1.90104e-87	7.34483e-85	189.296
chr3:49682289	4.56829	1.20841	39.6843	1.90112e-87	7.34483e-85	189.296
chr8:129999076	5.22305	0.688232	39.6841	1.90188e-87	7.34739e-85	189.295
chr10:132497589	-4.86939	-0.990671	-39.6841	1.90202e-87	7.34751e-85	189.295
chr2:236732142	5.88902	-0.507683	39.6839	1.90345e-87	7.35261e-85	189.295
chr16:88755052	6.00329	0.642988	39.6838	1.90474e-87	7.3572e-85	189.294
chr3:48347461	5.86744	-0.0445732	39.6837	1.90503e-87	7.35792e-85	189.294
chr2:104657007	5.35622	0.227012	39.6836	1.90582e-87	7.36053e-85	189.293
chr11:114076313	5.42341	0.187805	39.6835	1.90629e-87	7.36198e-85	189.293
chr11:63533000	5.74963	0.0510366	39.6834	1.90759e-87	7.36658e-85	189.292
chr17:81553892	-4.42451	-1.86945	-39.6833	1.90794e-87	7.36751e-85	189.292
chr11:9144936	5.05159	0.169573	39.6833	1.90835e-87	7.3687e-85	189.292
chr8:48674063	6.0122	-0.112195	39.6832	1.90857e-87	7.36913e-85	189.292
chr10:32332508	5.34659	-0.672073	39.6828	1.91151e-87	7.38006e-85	189.29
chr8:22587199	5.84829	-0.509756	39.6828	1.91202e-87	7.38163e-85	189.29
chr12:132492650	4.42195	0.874634	39.6827	1.91241e-87	7.38274e-85	189.29
chr6:15923312	5.06171	0.029878	39.6825	1.91372e-87	7.38738e-85	189.289
chr14:68981670	4.41366	0.318293	39.6822	1.91639e-87	7.39728e-85	189.288
chr19:40341670	5.475	0.0788415	39.6816	1.92091e-87	7.41431e-85	189.286
chr4:143411576	5.15634	-0.150854	39.6814	1.92226e-87	7.41912e-85	189.285
chr10:113958679	5.87915	-0.297622	39.6813	1.9225e-87	7.4196e-85	189.285
chr7:4715202	-6.20683	0.550122	-39.681	1.9249e-87	7.42848e-85	189.283
chr13:112899352	4.83902	0.0837805	39.681	1.92527e-87	7.42947e-85	189.283
chr1:71090357	4.78415	-0.633415	39.6808	1.92621e-87	7.4327e-85	189.283
chr6:166619176	6.11122	-0.140366	39.6805	1.929e-87	7.44305e-85	189.281
chr1:30900328	5.60134	-0.127134	39.6802	1.93066e-87	7.44906e-85	189.28
chr11:67271817	-4.65402	-1.13591	-39.6802	1.93077e-87	7.44907e-85	189.28
chr2:113059266	5.75756	-0.417195	39.68	1.93249e-87	7.45529e-85	189.28
chr17:81868481	4.89695	-0.986768	39.6799	1.93314e-87	7.45738e-85	189.279
chr18:2913187	5.32268	0.353537	39.6798	1.93403e-87	7.46041e-85	189.279
chr9:92151719	5.68573	-0.479207	39.6797	1.93454e-87	7.46197e-85	189.278
chr3:190558986	5.32841	-0.284329	39.6795	1.93637e-87	7.46861e-85	189.278
chr16:85147354	4.66805	-1.05646	39.6794	1.93713e-87	7.4708e-85	189.277
chr1:9350473	6.47512	-0.454878	39.6794	1.93716e-87	7.4708e-85	189.277
chr11:69420454	5.84317	-0.0679268	39.6788	1.9417e-87	7.4879e-85	189.275
chr1:115228050	5.52195	-0.000121951	39.6786	1.94295e-87	7.49232e-85	189.274
chr1:220750302	-4.54476	-0.870915	-39.6785	1.94343e-87	7.49375e-85	189.274
chr19:4988770	5.70159	-0.158232	39.6781	1.94658e-87	7.50547e-85	189.272
chr14:79369955	5.71756	-0.542317	39.678	1.94698e-87	7.50662e-85	189.272
chr9:93437346	3.995	1.03848	39.6776	1.9502e-87	7.51862e-85	189.27
chr4:109588320	6.08561	0.291829	39.6771	1.95372e-87	7.53174e-85	189.269
chr2:232902237	4.84402	-1.12043	39.6767	1.9571e-87	7.54437e-85	189.267
chr8:142681970	5.40744	-0.409451	39.6765	1.95871e-87	7.55017e-85	189.266
chr7:101093907	5.21134	1.14323	39.6762	1.96114e-87	7.55912e-85	189.265
chr10:69749445	5.20366	-0.0379268	39.6756	1.96557e-87	7.57576e-85	189.263
chr20:62635941	5.63561	0.34378	39.6754	1.96657e-87	7.57919e-85	189.262
chr6:112349791	5.52256	-0.379695	39.6754	1.96676e-87	7.5795e-85	189.262
chr14:96285674	5.22402	-0.735671	39.675	1.96954e-87	7.5898e-85	189.261
chr1:21574494	-4.65744	-0.809451	-39.6748	1.97138e-87	7.59648e-85	189.26
chr10:126253419	5.20598	-1.08457	39.6747	1.97236e-87	7.59983e-85	189.259
chr14:97415007	4.75488	-0.765122	39.6743	1.9749e-87	7.6092e-85	189.258
chr6:167745541	4.95098	-0.771707	39.6739	1.97811e-87	7.62113e-85	189.256
chr3:159780054	5.12915	0.762988	39.6738	1.97895e-87	7.62396e-85	189.256
chr7:16657965	5.58146	-0.469756	39.6737	1.97955e-87	7.62583e-85	189.256
chr9:130371803	4.13683	-0.15378	39.6736	1.98056e-87	7.62931e-85	189.255
chr10:44008433	5.30012	-0.388476	39.6733	1.98299e-87	7.63825e-85	189.254
chr16:3657143	5.12805	0.644634	39.6732	1.98383e-87	7.64105e-85	189.253
chr1:39897418	4.32683	0.336585	39.6728	1.98642e-87	7.65063e-85	189.252
chr12:116371176	5.43634	0.107561	39.6726	1.9881e-87	7.65665e-85	189.251
chr3:11551271	-4.52793	-0.915183	-39.6725	1.98882e-87	7.65901e-85	189.251
chr2:149162476	5.14622	1.01677	39.6724	1.98957e-87	7.66149e-85	189.251
chr2:391182	5.28976	1.12683	39.6722	1.99143e-87	7.6682e-85	189.25
chr22:50085551	-4.22378	-1.82396	-39.6719	1.99369e-87	7.67648e-85	189.249
chr16:4394831	6.13305	0.429695	39.6717	1.99469e-87	7.67963e-85	189.248
chr22:19721933	6.18037	0.2275	39.6717	1.99472e-87	7.67963e-85	189.248
chr2:493505	4.15195	0.683659	39.6715	1.99624e-87	7.68505e-85	189.247
chr17:77477813	5.33659	-0.691829	39.6714	1.99707e-87	7.6878e-85	189.247
chr16:29261603	5.91305	0.237866	39.6713	1.99813e-87	7.69146e-85	189.246
chr2:240738141	4.04683	-0.590366	39.671	2.0004e-87	7.69979e-85	189.245
chr15:98900076	5.68024	0.0432927	39.6708	2.00178e-87	7.70467e-85	189.244
chr1:198983137	5.8189	-0.196646	39.6707	2.00279e-87	7.70812e-85	189.244
chr12:8034111	4.49244	0.0332927	39.6704	2.00513e-87	7.71669e-85	189.243
chr6:106064385	5.87427	0.283476	39.6702	2.00652e-87	7.72161e-85	189.242
chr11:103920523	6.15902	-0.212439	39.67	2.00821e-87	7.7277e-85	189.241
chr20:33349733	4.81805	0.44939	39.6694	2.01289e-87	7.74527e-85	189.239
chr2:220275920	4.80598	0.557866	39.6692	2.01402e-87	7.74921e-85	189.238
chr12:11746347	-5.89744	-0.643841	-39.669	2.01559e-87	7.75455e-85	189.238
chr5:71891920	5.94195	-0.48	39.669	2.01563e-87	7.75455e-85	189.238
chr13:43245659	5.0222	-1.00817	39.6688	2.01712e-87	7.75984e-85	189.237
chr2:28585157	5.19915	0.0662805	39.6688	2.01747e-87	7.76076e-85	189.237
chr19:884234	5.87524	0.139207	39.6687	2.01841e-87	7.76396e-85	189.236
chr8:23343970	5.83927	-0.299634	39.6684	2.0208e-87	7.77271e-85	189.235
chr4:3369988	-4.23	-1.72293	-39.6683	2.02097e-87	7.77293e-85	189.235
chr16:70713936	5.46378	-0.292134	39.6682	2.02193e-87	7.7762e-85	189.234
chr10:119512159	5.77268	-0.174634	39.6678	2.02498e-87	7.78748e-85	189.233
chr11:16398228	5.81171	-0.23939	39.6669	2.03244e-87	7.81575e-85	189.229
chr8:48674064	5.40098	0.0785366	39.6668	2.03304e-87	7.81763e-85	189.229
chr1:186618613	-5.01598	-0.690793	-39.6666	2.03437e-87	7.82231e-85	189.228
chr12:118053012	5.69366	0.557561	39.6666	2.03457e-87	7.82263e-85	189.228
chr7:2757591	5.31488	-0.953659	39.6664	2.03592e-87	7.82741e-85	189.228
chr2:106115656	5.24451	0.811037	39.6663	2.03675e-87	7.83015e-85	189.227
chr8:38839634	5.52049	-0.179024	39.6662	2.0373e-87	7.83175e-85	189.227
chr10:3494183	6.07439	0.299268	39.6662	2.03739e-87	7.83175e-85	189.227
chr4:186770894	4.91805	-0.0173171	39.6659	2.03978e-87	7.8405e-85	189.226
chr12:11746373	-6.39207	-0.2625	-39.6658	2.04089e-87	7.84437e-85	189.225
chr20:50379439	-4.87646	-0.782378	-39.6648	2.04873e-87	7.87373e-85	189.221
chr1:166838137	5.37134	0.0915244	39.6648	2.04876e-87	7.87373e-85	189.221
chr21:45228290	4.27988	-1.23518	39.6644	2.05161e-87	7.88424e-85	189.22
chr1:192100731	5.4939	0.122073	39.6643	2.05271e-87	7.88803e-85	189.219
chr1:181136469	3.84695	0.555549	39.6642	2.05323e-87	7.88961e-85	189.219
chr4:186039750	5.05561	-1.1422	39.664	2.05473e-87	7.89492e-85	189.218
chr10:86265497	5.0522	0.436829	39.6633	2.06007e-87	7.91501e-85	189.216
chr10:18658356	4.70354	-0.940183	39.6633	2.06023e-87	7.91519e-85	189.216
chr3:117761450	4.68085	-0.525061	39.6632	2.06124e-87	7.91864e-85	189.215
chr16:3656783	6.10659	0.122317	39.6621	2.06967e-87	7.95057e-85	189.211
chr10:8057525	5.68268	-0.359878	39.6619	2.07119e-87	7.956e-85	189.211
chr20:51512866	5.29585	-0.355854	39.6617	2.07291e-87	7.96214e-85	189.21
chr13:40406940	5.4928	-0.0846951	39.6615	2.07461e-87	7.96823e-85	189.209
chr4:1209914	5.97317	-0.100122	39.6613	2.07649e-87	7.97503e-85	189.208
chr7:100857138	5.63671	-0.107988	39.6611	2.07779e-87	7.97958e-85	189.207
chr7:69817291	5.67024	-0.383293	39.66	2.08654e-87	8.01273e-85	189.203
chr1:173393307	6.38354	-0.0759146	39.6596	2.08968e-87	8.02434e-85	189.202
chr16:27432611	3.97707	-1.75732	39.6596	2.08992e-87	8.02483e-85	189.202
chr15:68314800	4.89293	0.22378	39.6595	2.09059e-87	8.02696e-85	189.201
chr10:125015676	5.80171	0.459146	39.6593	2.09225e-87	8.0329e-85	189.2
chr22:27105625	6.40098	-0.0868293	39.6589	2.09536e-87	8.0444e-85	189.199
chr16:84878491	6.09598	-0.550305	39.6588	2.09649e-87	8.04827e-85	189.198
chr1:33161559	-4.86902	0.0623171	-39.6586	2.09805e-87	8.05381e-85	189.198
chr6:108716035	5.66585	-0.387073	39.6579	2.10338e-87	8.07383e-85	189.195
chr2:237686814	5.225	-1.0386	39.6578	2.10406e-87	8.07579e-85	189.195
chr13:44025070	5.37305	-0.228841	39.6578	2.10412e-87	8.07579e-85	189.195
chr6:129552672	6.02085	-0.19811	39.6577	2.1055e-87	8.08065e-85	189.194
chr5:172076978	5.43293	0.0402439	39.6573	2.10838e-87	8.09125e-85	189.193
chr4:84691759	5.12866	-0.312988	39.657	2.11135e-87	8.10219e-85	189.191
chr17:40720043	5.53293	-0.307805	39.6569	2.11174e-87	8.10325e-85	189.191
chr2:16621626	5.58988	0.313232	39.6565	2.11467e-87	8.11405e-85	189.19
chr1:42164854	5.13854	-1.07	39.6565	2.11522e-87	8.11572e-85	189.19
chr19:17327299	6.1172	0.28128	39.6563	2.11642e-87	8.11987e-85	189.189
chr7:7352926	4.69012	-0.467134	39.6562	2.11761e-87	8.12397e-85	189.188
chr2:74506762	4.95817	-1.45384	39.6561	2.11789e-87	8.12462e-85	189.188
chr9:92151657	5.5639	-0.307805	39.6558	2.12035e-87	8.13361e-85	189.187
chr9:85511467	5.78402	-0.177012	39.6549	2.12845e-87	8.16424e-85	189.183
chr6:10316677	4.9811	-0.871159	39.6546	2.13077e-87	8.17265e-85	189.182
chr9:108039778	4.39927	0.913049	39.6538	2.13708e-87	8.19642e-85	189.179
chr16:3657075	5.28817	-0.35311	39.6534	2.14057e-87	8.20936e-85	189.178
chr9:106712601	5.53329	-0.130427	39.6531	2.14297e-87	8.21809e-85	189.177
chr11:57871454	4.74183	0.198841	39.6523	2.14917e-87	8.24144e-85	189.174
chr14:76867786	-4.99122	-1.13293	-39.652	2.15217e-87	8.25249e-85	189.172
chr21:45858553	4.22524	1.50152	39.6518	2.1532e-87	8.25596e-85	189.172
chr1:228738099	4.88549	-0.680549	39.6517	2.15457e-87	8.26041e-85	189.171
chr8:101455400	5.77024	-0.0995122	39.6517	2.1546e-87	8.26041e-85	189.171
chr12:49920546	-4.85098	-0.778537	-39.6517	2.15471e-87	8.26041e-85	189.171
chr1:204348054	5.96378	0.218232	39.6516	2.15501e-87	8.26108e-85	189.171
chr2:222939706	5.55159	-0.294573	39.6513	2.15737e-87	8.26968e-85	189.17
chr12:67671629	5.89878	0.0047561	39.6509	2.16111e-87	8.28357e-85	189.168
chr12:54051787	-3.48524	-2.03348	-39.6506	2.16318e-87	8.29103e-85	189.167
chr12:93315345	5.12585	0.761098	39.6505	2.16397e-87	8.2936e-85	189.167
chr5:14849746	5.50805	-0.341829	39.6502	2.16664e-87	8.30338e-85	189.166
chr2:240738172	4.10207	-0.503476	39.6501	2.16774e-87	8.30714e-85	189.165
chr10:93777165	4.78195	-1.12768	39.65	2.16832e-87	8.30861e-85	189.165
chr1:226185503	5.6328	-0.68311	39.65	2.16836e-87	8.30861e-85	189.165
chr10:3781290	5.65744	-0.249451	39.6494	2.17345e-87	8.32765e-85	189.163
chr17:8481351	4.07341	1.53415	39.6491	2.17589e-87	8.33655e-85	189.161
chr3:190387734	3.74988	1.74518	39.6491	2.17637e-87	8.33794e-85	189.161
chr19:56119837	4.14146	-2.40854	39.6489	2.17734e-87	8.34118e-85	189.161
chr1:184664901	4.73341	0.300854	39.6486	2.18017e-87	8.35156e-85	189.159
chr16:85147287	4.89598	-0.55811	39.6486	2.18032e-87	8.35167e-85	189.159
chr13:28477532	4.0889	0.668963	39.6486	2.18046e-87	8.35175e-85	189.159
chr2:224014547	4.25805	1.45195	39.6483	2.18276e-87	8.35993e-85	189.158
chr7:155997582	-5.22756	-0.263171	-39.6483	2.18284e-87	8.35993e-85	189.158
chr1:2134981	6.71793	0.0722561	39.6482	2.18332e-87	8.36133e-85	189.158
chr14:34040038	4.8828	-0.0338415	39.6482	2.18344e-87	8.36133e-85	189.158
chr4:24794568	5.32829	0.538415	39.648	2.18525e-87	8.36781e-85	189.157
chr18:62621735	4.3339	-1.17451	39.648	2.18564e-87	8.36883e-85	189.157
chr3:31235137	5.03366	0.208415	39.6479	2.18639e-87	8.37125e-85	189.157
chr17:41066438	5.15122	-0.85939	39.6469	2.19408e-87	8.40024e-85	189.153
chr16:4053256	-4.34622	0.0368902	-39.6469	2.19471e-87	8.40216e-85	189.153
chr6:145749901	4.675	-0.854817	39.6465	2.19757e-87	8.41265e-85	189.152
chr2:19912059	5.7689	-0.339695	39.6465	2.198e-87	8.41344e-85	189.151
chr9:92151857	5.7378	-0.615	39.6465	2.19802e-87	8.41344e-85	189.151
chr6:139367867	4.92732	0.420122	39.6464	2.1991e-87	8.41714e-85	189.151
chr12:3820372	5.48756	0.148049	39.646	2.20215e-87	8.42832e-85	189.149
chr1:938545	5.07098	0.257073	39.6457	2.20423e-87	8.43585e-85	189.149
chr1:111234270	4.59366	0.89878	39.6457	2.20482e-87	8.43763e-85	189.148
chr8:1829481	4.55915	-1.67287	39.6455	2.20616e-87	8.44227e-85	189.148
chr3:16883606	6.12061	-0.230793	39.6453	2.20765e-87	8.44752e-85	189.147
chr8:18804496	4.77537	0.0764634	39.6452	2.20905e-87	8.45244e-85	189.146
chr7:144384583	5.3878	0.0593902	39.6451	2.21004e-87	8.45576e-85	189.146
chr11:62396978	4.72854	0.229146	39.6441	2.21841e-87	8.4873e-85	189.142
chr4:168487467	6.02732	-0.0431707	39.644	2.21946e-87	8.49064e-85	189.142
chr16:84942107	5.24122	-0.606585	39.6439	2.21953e-87	8.49064e-85	189.142
chr8:127908239	5.16537	0.560122	39.6433	2.22467e-87	8.50984e-85	189.139
chr17:74442904	-5.06341	-1.02951	-39.6433	2.22501e-87	8.51067e-85	189.139
chr12:27538026	5.39585	0.082439	39.6432	2.22573e-87	8.51297e-85	189.139
chr2:102008590	5.35524	-0.252256	39.6428	2.22915e-87	8.52558e-85	189.137
chr7:130489567	5.04317	0.383171	39.6428	2.22961e-87	8.52685e-85	189.137
chr6:89301938	4.62732	1.03976	39.6428	2.22973e-87	8.52685e-85	189.137
chr1:151537217	5.09488	-0.529024	39.6425	2.23186e-87	8.53452e-85	189.136
chr10:93120983	4.76671	0.966524	39.6422	2.23438e-87	8.54372e-85	189.135
chr5:147432662	5.55793	-0.180915	39.6421	2.23573e-87	8.54841e-85	189.134
chr2:12740467	6.24317	0.153537	39.6414	2.24161e-87	8.57043e-85	189.132
chr10:3781715	4.86451	-1.06323	39.6412	2.24343e-87	8.5769e-85	189.131
chr3:50246969	4.28646	-1.33226	39.6407	2.24705e-87	8.59028e-85	189.129
chr1:204562645	4.81524	1.08933	39.6406	2.24831e-87	8.59463e-85	189.129
chr19:16957134	-4.58902	-0.886829	-39.6399	2.25453e-87	8.61793e-85	189.126
chr20:3227505	-4.58159	-1.09079	-39.6394	2.2586e-87	8.63301e-85	189.124
chr14:31388995	5.52256	-0.0481098	39.6392	2.26e-87	8.63788e-85	189.124
chr5:111575066	5.22329	0.211037	39.639	2.26247e-87	8.64683e-85	189.123
chr1:39960144	-3.77037	-0.213598	-39.6375	2.27511e-87	8.69467e-85	189.117
chr12:110920811	6.5111	0.470793	39.6374	2.27581e-87	8.69688e-85	189.117
chr2:160271050	5.82293	-0.095	39.6374	2.27641e-87	8.69868e-85	189.116
chr2:191033073	4.79671	-0.310061	39.6372	2.27759e-87	8.7027e-85	189.116
chr16:67822494	5.21841	-0.282012	39.6366	2.28341e-87	8.72446e-85	189.113
chr1:34806494	5.49244	-0.669756	39.6363	2.28546e-87	8.73182e-85	189.112
chr11:62540758	6.04902	-0.282073	39.6349	2.2982e-87	8.78001e-85	189.107
chr1:164649152	5.30146	0.704878	39.6348	2.29856e-87	8.78093e-85	189.107
chr2:226489925	5.57951	-0.31439	39.6335	2.31025e-87	8.82508e-85	189.102
chr15:48996447	4.69207	0.868963	39.6332	2.3134e-87	8.83663e-85	189.1
chr17:2232663	5.73793	0.450915	39.633	2.31505e-87	8.84245e-85	189.1
chr5:149134378	5.185	-0.5075	39.6329	2.31585e-87	8.84501e-85	189.099
chr15:62740238	5.75037	-0.254817	39.6327	2.31757e-87	8.85111e-85	189.099
chr7:151472964	-5.56646	0.754939	-39.6326	2.31855e-87	8.85437e-85	189.098
chr15:32730368	5.48537	0.223293	39.6325	2.31898e-87	8.8555e-85	189.098
chr1:64042569	6.17159	0.0664024	39.6325	2.31954e-87	8.85718e-85	189.098
chr14:99767117	5.10805	0.0347561	39.6321	2.32258e-87	8.86831e-85	189.096
chr21:33381033	5.07354	-0.81189	39.632	2.32344e-87	8.87108e-85	189.096
chr12:119578315	4.8089	0.36689	39.6318	2.32546e-87	8.87832e-85	189.095
chr15:69821073	5.53549	0.380061	39.6316	2.32709e-87	8.88407e-85	189.094
chr7:50627833	6.32463	0.164268	39.6312	2.33133e-87	8.89975e-85	189.093
chr6:131831538	5.39	-0.341341	39.6311	2.3319e-87	8.90145e-85	189.092
chr7:96503776	4.31573	0.871037	39.6308	2.33464e-87	8.91141e-85	189.091
chr14:93893808	4.28866	0.619207	39.6306	2.33613e-87	8.9166e-85	189.091
chr19:37921246	-4.61878	0.925122	-39.6304	2.33845e-87	8.92498e-85	189.09
chr6:31720915	6.14207	0.347256	39.6301	2.34082e-87	8.93351e-85	189.089
chr13:23621122	4.33671	0.465183	39.63	2.34138e-87	8.93516e-85	189.088
chr11:68315847	4.99915	0.602988	39.63	2.34188e-87	8.9366e-85	189.088
chr14:22477660	5.03427	0.0872561	39.63	2.34215e-87	8.93684e-85	189.088
chr15:52683033	-4.24598	-1.01884	-39.63	2.3422e-87	8.93684e-85	189.088
chr5:165525633	5.46354	-0.519573	39.6299	2.34263e-87	8.93799e-85	189.088
chr2:120224599	4.00878	1.14061	39.6297	2.34479e-87	8.94575e-85	189.087
chr2:169664787	4.64159	-0.194573	39.6294	2.34756e-87	8.9558e-85	189.086
chr1:245092124	5.63524	-0.302622	39.6291	2.34971e-87	8.96355e-85	189.085
chr17:40720044	5.68854	-0.140244	39.6291	2.34999e-87	8.96412e-85	189.085
chr1:19909429	5.68793	0.544695	39.629	2.3509e-87	8.96698e-85	189.084
chr5:142280282	5.20902	-0.362683	39.629	2.351e-87	8.96698e-85	189.084
chr3:20110930	5.50659	0.58561	39.6289	2.35158e-87	8.96869e-85	189.084
chr12:6528370	5.6428	0.687988	39.6288	2.35256e-87	8.97196e-85	189.084
chr12:57048232	4.63732	0.323537	39.6284	2.35578e-87	8.98372e-85	189.082
chr6:30688201	4.41085	-0.4375	39.6283	2.35681e-87	8.98715e-85	189.082
chr15:39511558	5.84463	-0.492439	39.6282	2.35824e-87	8.99213e-85	189.081
chr16:761346	6.22683	0.00268293	39.6281	2.35899e-87	8.99449e-85	189.081
chr3:152288369	4.97671	-0.614329	39.628	2.35943e-87	8.99569e-85	189.081
chr15:60340726	5.36012	-0.0961585	39.6279	2.36086e-87	9.00062e-85	189.08
chr22:26480017	-4.6411	-1.09787	-39.6278	2.36179e-87	9.00368e-85	189.08
chr5:76514642	5.03634	-0.586585	39.6275	2.36417e-87	9.01226e-85	189.079
chr19:15299856	5.56366	-0.61122	39.6272	2.36755e-87	9.02465e-85	189.077
chr15:40307539	-3.77402	-2.03018	-39.6271	2.36795e-87	9.02571e-85	189.077
chr15:90594538	-5.73598	-0.474451	-39.627	2.3689e-87	9.02881e-85	189.077
chr10:16510179	5.54841	-0.544085	39.6268	2.37073e-87	9.03529e-85	189.076
chr2:73020973	6.03805	-0.203902	39.6267	2.37192e-87	9.03933e-85	189.075
chr7:100856910	5.95963	-0.280061	39.6266	2.37302e-87	9.04303e-85	189.075
chr14:68535624	5.9578	-0.182439	39.6263	2.37561e-87	9.05242e-85	189.074
chr1:116671387	5.39049	0.0408537	39.626	2.37771e-87	9.0599e-85	189.073
chr1:62735917	5.00549	-0.0493293	39.6259	2.37869e-87	9.06301e-85	189.073
chr1:178612554	5.02561	-0.562805	39.6259	2.37878e-87	9.06301e-85	189.073
chr11:112120505	-5.93451	-0.574573	-39.6258	2.37967e-87	9.0659e-85	189.072
chr8:48654192	6.36	0.0957317	39.6258	2.37996e-87	9.06649e-85	189.072
chr8:143940869	6.18524	-0.0351829	39.6257	2.38116e-87	9.07058e-85	189.072
chr10:67696234	5.3039	-0.925244	39.6253	2.38443e-87	9.08255e-85	189.07
chr4:85006036	5.01512	0.20878	39.6252	2.38535e-87	9.08553e-85	189.07
chr7:4103714	4.7772	0.7525	39.6251	2.38614e-87	9.08807e-85	189.07
chr2:111228106	3.71244	1.83793	39.625	2.38727e-87	9.09186e-85	189.069
chr15:40470267	3.50354	0.513598	39.6245	2.39176e-87	9.10845e-85	189.067
chr1:64879519	5.25951	0.854878	39.6243	2.39328e-87	9.11377e-85	189.067
chr3:174274963	5.165	-0.654207	39.6242	2.39473e-87	9.11879e-85	189.066
chr19:939751	5.51512	-0.414146	39.6241	2.39532e-87	9.12052e-85	189.066
chr4:7022387	5.48866	-0.429085	39.6238	2.39847e-87	9.13202e-85	189.064
chr17:19958453	5.89854	0.0381707	39.6237	2.3991e-87	9.13393e-85	189.064
chr10:70552193	5.36061	-1.00787	39.6236	2.40012e-87	9.13731e-85	189.064
chr11:12808562	5.41317	-0.461098	39.6234	2.40161e-87	9.14247e-85	189.063
chr7:2762265	4.96915	0.176402	39.6229	2.40614e-87	9.15921e-85	189.061
chr2:174032950	5.88073	-0.33	39.6227	2.40828e-87	9.16687e-85	189.06
chr21:34186257	5.73573	0.198963	39.6225	2.40984e-87	9.17232e-85	189.06
chr10:29026364	5.72866	0.61872	39.6222	2.41288e-87	9.18339e-85	189.058
chr6:157382994	4.85951	-0.341707	39.6219	2.41623e-87	9.19563e-85	189.057
chr1:3546038	4.54	0.367073	39.6216	2.41865e-87	9.20432e-85	189.056
chr14:61493256	5.60622	0.634451	39.6207	2.42677e-87	9.23472e-85	189.053
chr15:71338434	5.56866	0.185793	39.6206	2.42763e-87	9.2375e-85	189.052
chr8:133016847	-5.46244	-0.528415	-39.6206	2.42805e-87	9.23858e-85	189.052
chr6:24877501	5.50768	-0.0603049	39.6201	2.43225e-87	9.25404e-85	189.05
chr6:167110782	5.77671	-0.0914024	39.6201	2.43239e-87	9.25407e-85	189.05
chr17:83084599	5.73585	-0.353049	39.6196	2.4369e-87	9.27072e-85	189.049
chr16:14305504	5.65939	0.78872	39.6191	2.44209e-87	9.28996e-85	189.046
chr9:7320336	5.83305	-0.35311	39.6189	2.44372e-87	9.2955e-85	189.046
chr13:107466609	5.05902	-0.482317	39.6189	2.44381e-87	9.2955e-85	189.046
chr4:3286825	4.79854	0.186098	39.6183	2.44929e-87	9.31556e-85	189.044
chr7:2761341	5.16756	-0.467317	39.6183	2.44935e-87	9.31556e-85	189.043
chr1:201489384	5.18659	-1.05317	39.6182	2.45033e-87	9.31877e-85	189.043
chr11:1930583	5.69463	-0.48939	39.6175	2.45734e-87	9.34491e-85	189.04
chr3:73727474	5.26061	-0.747866	39.6173	2.45897e-87	9.3506e-85	189.04
chr22:43011500	6.81341	0.132317	39.6172	2.45946e-87	9.35196e-85	189.039
chr5:68434122	5.26415	-0.992195	39.6172	2.46022e-87	9.35432e-85	189.039
chr4:16627090	5.20915	-1.15457	39.6169	2.46247e-87	9.36238e-85	189.038
chr3:100526013	5.58451	-0.727622	39.6167	2.46494e-87	9.37128e-85	189.037
chr2:113894640	-5.19573	-0.409329	-39.6166	2.46533e-87	9.37224e-85	189.037
chr1:63918309	5.38902	0.00182927	39.616	2.47118e-87	9.39395e-85	189.035
chr6:2902201	4.26646	-1.13884	39.616	2.47155e-87	9.39487e-85	189.035
chr12:27549267	4.10902	-1.99171	39.616	2.47174e-87	9.39506e-85	189.034
chr19:12112516	5.07244	-0.0421951	39.6159	2.47198e-87	9.39545e-85	189.034
chr6:157059925	-4.52244	-0.206341	-39.6155	2.47558e-87	9.40865e-85	189.033
chr1:3391842	4.51329	0.73811	39.6154	2.47683e-87	9.41286e-85	189.032
chr17:18911190	5.8028	0.159817	39.6148	2.48231e-87	9.43319e-85	189.03
chr2:219572332	5.0428	-0.491768	39.6147	2.48392e-87	9.43878e-85	189.03
chr8:21909713	5.69232	-0.095061	39.6146	2.48488e-87	9.44193e-85	189.029
chr7:55245341	6.04963	0.101037	39.6145	2.48558e-87	9.44405e-85	189.029
chr10:29733741	5.96817	0.410915	39.6142	2.48882e-87	9.45584e-85	189.028
chr10:3781293	5.53049	-0.925244	39.6141	2.48982e-87	9.45913e-85	189.027
chr17:14736768	5.2772	0.535427	39.6138	2.49188e-87	9.46638e-85	189.026
chr1:21543737	4.87232	0.721159	39.6138	2.492e-87	9.46638e-85	189.026
chr1:150155094	3.8628	1.27543	39.6132	2.49828e-87	9.48973e-85	189.024
chr9:33172059	5.10805	0.689268	39.6131	2.49907e-87	9.49222e-85	189.023
chr17:57269831	5.4689	0.170305	39.613	2.50043e-87	9.49686e-85	189.023
chr15:66761978	5.56976	0.192683	39.6124	2.5059e-87	9.51709e-85	189.021
chr7:103394812	5.27622	-0.0022561	39.612	2.50973e-87	9.53115e-85	189.019
chr15:38556470	4.58012	-1.44835	39.6114	2.51582e-87	9.55373e-85	189.017
chr11:2770692	6.16451	0.176402	39.6106	2.52324e-87	9.58096e-85	189.014
chr20:2295001	4.86537	0.283659	39.6106	2.52326e-87	9.58096e-85	189.014
chr3:66573520	5.06634	0.532927	39.6105	2.52391e-87	9.5825e-85	189.014
chr11:8835675	5.94171	-0.0854878	39.6105	2.52394e-87	9.5825e-85	189.014
chr3:108060461	5.47476	-0.120183	39.6105	2.52444e-87	9.58385e-85	189.013
chr3:197718959	6.05476	0.275305	39.6103	2.52616e-87	9.58986e-85	189.013
chr19:939814	5.6122	0.534634	39.6103	2.5265e-87	9.59063e-85	189.013
chr13:98578579	5.92634	0.266341	39.6099	2.5299e-87	9.603e-85	189.011
chr6:3869881	6.26537	0.293293	39.6096	2.53264e-87	9.61288e-85	189.01
chr2:172198725	5.0228	-0.299329	39.6092	2.53638e-87	9.62655e-85	189.009
chr12:123268243	-5.77988	0.1025	-39.6092	2.53677e-87	9.62715e-85	189.009
chr21:25573322	-4.87854	0.132927	-39.6092	2.53681e-87	9.62715e-85	189.009
chr3:141433990	5.78817	-0.129329	39.6091	2.53796e-87	9.63098e-85	189.008
chr8:23343969	5.80415	-0.19	39.609	2.5388e-87	9.63304e-85	189.008
chr6:145206326	5.57171	0.226707	39.609	2.53882e-87	9.63304e-85	189.008
chr2:215022723	5.27463	-0.336707	39.609	2.53892e-87	9.63304e-85	189.008
chr10:3781985	6.44134	-0.486524	39.6089	2.53924e-87	9.63376e-85	189.008
chr16:30998139	5.59317	-0.537195	39.6087	2.54195e-87	9.6435e-85	189.007
chr1:26790869	5.23561	-0.695366	39.6086	2.54228e-87	9.64421e-85	189.006
chr21:34525397	6.39976	0.163293	39.6085	2.54346e-87	9.64818e-85	189.006
chr15:84961022	5.52634	0.133171	39.6082	2.54634e-87	9.65857e-85	189.005
chr6:145669908	5.76695	-0.238963	39.6078	2.55081e-87	9.67501e-85	189.003
chr10:8075062	5.93573	0.341768	39.6076	2.55231e-87	9.68015e-85	189.002
chr10:370398	6.40902	0.127439	39.6073	2.55494e-87	9.68963e-85	189.001
chr3:13504515	5.65012	0.115061	39.6068	2.56031e-87	9.70946e-85	188.999
chr17:82900962	5.74098	0.484268	39.6067	2.56157e-87	9.7137e-85	188.999
chr17:16866280	5.71256	0.0711585	39.6066	2.56191e-87	9.71446e-85	188.999
chr1:52919762	3.9539	0.808049	39.6065	2.56315e-87	9.71864e-85	188.998
chr12:52787786	5.6678	-0.285366	39.6061	2.56737e-87	9.73412e-85	188.997
chr1:164682798	6.0522	-0.0979268	39.6059	2.56883e-87	9.73912e-85	188.996
chr2:204109589	5.28061	-0.240915	39.6059	2.56943e-87	9.74086e-85	188.996
chr1:9719236	4.90012	-1.61323	39.6056	2.57217e-87	9.75072e-85	188.995
chr2:37323779	3.66659	-2.02793	39.6052	2.57602e-87	9.76476e-85	188.993
chr2:80313373	5.77451	-0.384085	39.6051	2.57725e-87	9.7689e-85	188.993
chr3:71462704	5.16207	0.396037	39.6049	2.57893e-87	9.77472e-85	188.992
chr6:11711829	-4.57976	-1.30366	-39.6048	2.57981e-87	9.77756e-85	188.992
chr12:105844264	4.52768	0.9525	39.6048	2.57997e-87	9.77763e-85	188.992
chr20:50645370	6.0372	-0.437134	39.6045	2.58275e-87	9.78762e-85	188.991
chr2:197090085	5.73329	0.532744	39.6044	2.58362e-87	9.79039e-85	188.99
chr17:39667160	5.48366	-0.39561	39.6041	2.58699e-87	9.80263e-85	188.989
chr1:173603600	4.93976	-0.633293	39.604	2.58834e-87	9.8072e-85	188.989
chr1:31577394	5.23488	0.857927	39.6036	2.59191e-87	9.82018e-85	188.987
chr16:335013	5.96268	-0.0457317	39.6031	2.59669e-87	9.83777e-85	188.985
chr5:168360457	5.29939	-0.0210366	39.603	2.59776e-87	9.8413e-85	188.985
chr9:133875875	6.01915	-0.142134	39.603	2.59793e-87	9.8414e-85	188.985
chr21:44082857	6.0061	0.365488	39.6029	2.59939e-87	9.84586e-85	188.984
chr6:165637739	5.21744	-0.168841	39.6029	2.59939e-87	9.84586e-85	188.984
chr5:34687765	5.97354	0.00615854	39.6028	2.59996e-87	9.84748e-85	188.984
chr1:230850981	4.79049	0.822561	39.6027	2.60094e-87	9.85064e-85	188.984
chr3:31892337	6.23329	0.0277439	39.6025	2.60276e-87	9.857e-85	188.983
chr9:127278824	5.35671	0.758598	39.6024	2.60373e-87	9.86016e-85	188.983
chr10:14296555	4.2789	1.19189	39.602	2.60811e-87	9.87621e-85	188.981
chr10:15486514	5.04976	-0.387317	39.6016	2.61156e-87	9.88872e-85	188.98
chr19:37921235	-5.28268	0.65378	-39.6015	2.6128e-87	9.89289e-85	188.979
chr2:62661390	5.55646	-0.375061	39.6015	2.61328e-87	9.89417e-85	188.979
chr7:44221408	4.0978	0.385976	39.6014	2.61388e-87	9.89591e-85	188.979
chr1:8027213	4.9539	0.173293	39.6011	2.61694e-87	9.90694e-85	188.978
chr6:169292637	6.28378	-0.187256	39.601	2.61836e-87	9.91131e-85	188.977
chr2:215476293	6.19159	0.127988	39.601	2.61838e-87	9.91131e-85	188.977
chr20:56874986	6.16817	0.153354	39.6009	2.61897e-87	9.91299e-85	188.977
chr16:87957136	-3.79073	-0.844756	-39.6007	2.62094e-87	9.91993e-85	188.976
chr1:33161596	-4.93232	0.55311	-39.6004	2.6242e-87	9.93172e-85	188.975
chr16:89668591	-5.44622	-0.0646951	-39.6002	2.62582e-87	9.93731e-85	188.974
chr3:184379168	5.45402	-0.121159	39.5999	2.62943e-87	9.95045e-85	188.973
chr17:1190816	5.71293	0.0295122	39.5998	2.62998e-87	9.95198e-85	188.973
chr19:19276554	5.13683	0.62	39.5997	2.63141e-87	9.95683e-85	188.972
chr6:16741140	4.95805	-0.953049	39.5995	2.63315e-87	9.96288e-85	188.971
chr7:24907393	5.45341	0.220854	39.5994	2.63382e-87	9.96488e-85	188.971
chr20:8133839	-5.21585	-0.206341	-39.5993	2.63475e-87	9.96786e-85	188.971
chr16:70654556	5.2528	0.72189	39.5993	2.63496e-87	9.96809e-85	188.971
chr1:202121852	3.90598	0.6375	39.5993	2.63569e-87	9.97033e-85	188.97
chr2:150125799	5.64244	0.399146	39.599	2.63869e-87	9.98112e-85	188.969
chr7:104124017	5.57061	-0.2775	39.5989	2.63946e-87	9.98349e-85	188.969
chr20:23445937	6.0722	0.0421951	39.5987	2.64102e-87	9.98888e-85	188.968
chr1:230154364	-4.53061	-0.623963	-39.5986	2.64279e-87	9.99503e-85	188.968
chr5:96702051	5.80963	-0.154451	39.5985	2.64337e-87	9.99667e-85	188.968
chr10:99781693	6.38902	0.181098	39.5984	2.64452e-87	1.00005e-84	188.967
chr2:73085185	6.74244	0.162317	39.5981	2.64735e-87	1.00106e-84	188.966
chr3:134326870	5.88329	-0.557134	39.598	2.64885e-87	1.00157e-84	188.966
chr11:94767505	6.61049	0.340488	39.5978	2.65027e-87	1.00206e-84	188.965
chr10:121510591	5.38354	-0.462012	39.5977	2.65136e-87	1.00241e-84	188.965
chr20:33729026	5.47963	0.702134	39.5971	2.65783e-87	1.00481e-84	188.962
chr8:41236012	4.77634	-0.456341	39.5965	2.66427e-87	1.00719e-84	188.96
chr11:60755697	5.44695	-0.287866	39.5964	2.66452e-87	1.00723e-84	188.96
chr3:3031592	5.57963	-0.506646	39.5961	2.66794e-87	1.00847e-84	188.958
chr4:75555694	5.87305	-0.0868902	39.5961	2.66827e-87	1.00854e-84	188.958
chr11:460124	5.68244	-0.109756	39.5959	2.66949e-87	1.00894e-84	188.958
chr10:3494577	5.58402	0.126037	39.5959	2.6702e-87	1.00914e-84	188.958
chr5:15117039	5.88085	-0.373232	39.5959	2.6703e-87	1.00914e-84	188.957
chr7:6392990	5.59951	-0.183659	39.5957	2.67233e-87	1.00981e-84	188.957
chr21:44957372	6.01183	0.664451	39.5957	2.67238e-87	1.00981e-84	188.957
chr3:134315792	4.57134	0.779085	39.5955	2.67407e-87	1.0104e-84	188.956
chr11:128467414	5.75976	0.282805	39.5951	2.67824e-87	1.01192e-84	188.955
chr4:143376082	5.2189	0.175915	39.5949	2.68043e-87	1.01269e-84	188.954
chr12:51714826	5.87305	-0.126037	39.5948	2.68174e-87	1.01313e-84	188.953
chr1:198674201	5.99988	0.299573	39.5946	2.68357e-87	1.01377e-84	188.953
chr1:225458599	5.41646	-0.287378	39.5945	2.68422e-87	1.01396e-84	188.952
chr2:98446218	5.06049	-0.286829	39.594	2.68943e-87	1.01586e-84	188.95
chr8:22169786	5.6272	-0.467622	39.594	2.68955e-87	1.01586e-84	188.95
chr3:169510658	4.45012	-0.837256	39.5939	2.69053e-87	1.01618e-84	188.95
chr5:154794208	4.96744	-0.113354	39.5932	2.69761e-87	1.0188e-84	188.947
chr10:110426276	4.9289	-0.356524	39.5928	2.70206e-87	1.02042e-84	188.946
chr4:80190840	4.24878	1.62915	39.5925	2.70501e-87	1.02148e-84	188.945
chr13:23609531	-5.11012	-0.615793	-39.5923	2.70719e-87	1.02225e-84	188.944
chr9:72982412	5.25402	-0.528598	39.5922	2.70827e-87	1.0226e-84	188.943
chr4:182644042	5.30415	-0.472439	39.5921	2.70897e-87	1.02281e-84	188.943
chr12:59929252	5.1478	-0.25	39.592	2.70988e-87	1.02309e-84	188.943
chr20:12395510	5.66537	0.142073	39.592	2.71037e-87	1.02323e-84	188.943
chr11:12076498	5.74073	0.607439	39.5917	2.71365e-87	1.02441e-84	188.941
chr10:14788251	5.405	0.306159	39.5911	2.71993e-87	1.02672e-84	188.939
chr16:56246546	5.79744	0.0912805	39.591	2.7203e-87	1.02681e-84	188.939
chr1:10704373	5.50561	-0.127927	39.5908	2.72252e-87	1.02759e-84	188.938
chr17:27571764	4.48756	0.933171	39.5907	2.72384e-87	1.02803e-84	188.938
chr14:33987148	5.2861	-0.157927	39.5897	2.73438e-87	1.03195e-84	188.934
chr1:115671054	-4.69683	-0.133171	-39.5893	2.73829e-87	1.03337e-84	188.932
chr2:8119157	5.73671	0.0540854	39.5892	2.73958e-87	1.03381e-84	188.932
chr6:111567449	-5.14171	-0.74378	-39.5889	2.74246e-87	1.03484e-84	188.931
chr5:77087852	-3.45195	-2.19988	-39.5886	2.74577e-87	1.03603e-84	188.93
chr10:112421934	5.08659	0.957805	39.5884	2.7484e-87	1.03696e-84	188.929
chr6:85473059	5.2489	-0.389329	39.5882	2.75055e-87	1.03772e-84	188.928
chr15:40338443	5.53439	0.406585	39.5878	2.75417e-87	1.03903e-84	188.927
chr13:95554152	-3.89256	-1.77348	-39.5877	2.75591e-87	1.03963e-84	188.926
chr10:3781232	5.64549	-0.662622	39.5867	2.76595e-87	1.04336e-84	188.922
chr8:49741340	5.24573	0.632134	39.5864	2.76937e-87	1.04459e-84	188.921
chr12:69440119	5.54768	-0.442134	39.5863	2.76988e-87	1.04473e-84	188.921
chr13:112762306	5.85451	-0.525061	39.5857	2.77642e-87	1.04714e-84	188.919
chr5:1107740	-4.53988	-1.33518	-39.585	2.78414e-87	1.04996e-84	188.916
chr4:7022353	5.11646	-0.458598	39.585	2.7842e-87	1.04996e-84	188.916
chr13:28340847	5.61927	0.12122	39.5848	2.78608e-87	1.05061e-84	188.915
chr15:42392494	5.3489	0.239939	39.5848	2.78674e-87	1.0508e-84	188.915
chr10:58327537	4.88585	0.827805	39.5845	2.7895e-87	1.05179e-84	188.914
chr19:4928732	5.75159	0.151768	39.5843	2.79155e-87	1.0525e-84	188.913
chr1:39960814	-5.20122	-0.91561	-39.5842	2.79246e-87	1.05279e-84	188.913
chr9:89662566	5.44805	0.125366	39.5842	2.79262e-87	1.05279e-84	188.913
chr13:100662968	4.55195	0.726463	39.584	2.79471e-87	1.05352e-84	188.912
chr11:2770691	6.57171	0.094878	39.5839	2.79642e-87	1.05407e-84	188.912
chr5:1662612	4.76793	-0.0378659	39.5839	2.79647e-87	1.05407e-84	188.911
chr9:133715569	4.38061	0.553476	39.5836	2.7994e-87	1.05512e-84	188.91
chr2:105235382	5.10732	-0.909512	39.5834	2.80179e-87	1.05596e-84	188.91
chr1:84637164	5.88305	0.298963	39.5827	2.80927e-87	1.05873e-84	188.907
chr3:171850786	5.72463	-0.0720732	39.582	2.81698e-87	1.06158e-84	188.904
chr5:68066669	5.08634	-0.144268	39.5819	2.81772e-87	1.06179e-84	188.904
chr12:12979141	4.61561	0.638659	39.5818	2.81909e-87	1.06225e-84	188.903
chr11:64555704	5.33854	-0.543415	39.5809	2.82834e-87	1.06568e-84	188.9
chr3:105899780	5.33256	-0.420549	39.5808	2.82964e-87	1.06611e-84	188.9
chr6:3960655	5.59415	0.466951	39.5806	2.83169e-87	1.06683e-84	188.899
chr7:6443689	6.47939	-0.113354	39.5804	2.834e-87	1.06764e-84	188.898
chr12:132492612	5.38561	0.486585	39.5797	2.84139e-87	1.07037e-84	188.896
chr11:128803123	5.62305	-0.209939	39.5797	2.84196e-87	1.07053e-84	188.895
chr20:51533815	5.49415	-0.409024	39.5796	2.84289e-87	1.07082e-84	188.895
chr2:8305667	-5.06902	0.228293	-39.5794	2.8446e-87	1.0714e-84	188.895
chr9:23683853	4.8528	0.395793	39.579	2.849e-87	1.073e-84	188.893
chr9:121279993	5.8939	-0.29561	39.5786	2.85328e-87	1.07455e-84	188.891
chr3:178263305	-5.20829	-0.00304878	-39.5783	2.857e-87	1.0759e-84	188.89
chr12:1489096	-3.74585	-1.89354	-39.5781	2.85913e-87	1.07664e-84	188.889
chr6:141956520	5.58976	-0.427805	39.5777	2.86383e-87	1.07835e-84	188.888
chr15:39133694	4.90378	-0.00945122	39.5775	2.86578e-87	1.07903e-84	188.887
chr2:229235608	5.28915	-0.180183	39.5774	2.86639e-87	1.0792e-84	188.887
chr5:125559262	6.16317	0.132073	39.5772	2.86938e-87	1.08027e-84	188.886
chr6:143622400	5.39768	0.228232	39.5771	2.86989e-87	1.0804e-84	188.886
chr17:81553893	-4.3728	-2.00799	-39.577	2.87142e-87	1.08092e-84	188.885
chr15:38217522	-5.09341	-1.7128	-39.5769	2.872e-87	1.08108e-84	188.885
chr10:100289882	5.51878	0.186829	39.5769	2.87268e-87	1.08128e-84	188.885
chr2:173815949	4.9528	0.17311	39.5767	2.8744e-87	1.08187e-84	188.884
chr8:37516333	4.81878	-0.884512	39.5758	2.88458e-87	1.08564e-84	188.881
chr1:205243931	-4.71793	-0.287622	-39.5757	2.88594e-87	1.08609e-84	188.88
chr10:26486605	5.48195	-0.0712195	39.5756	2.88718e-87	1.0865e-84	188.88
chr13:73172022	5.20793	-0.315305	39.5752	2.89145e-87	1.08805e-84	188.878
chr1:175221344	5.12683	0.146951	39.5748	2.8959e-87	1.08966e-84	188.877
chr13:43153906	5.65512	-0.150488	39.5748	2.8962e-87	1.08972e-84	188.877
chr1:12244395	-3.87293	0.41122	-39.5745	2.89881e-87	1.09064e-84	188.876
chr7:6392998	5.81524	-0.521402	39.5742	2.9026e-87	1.09201e-84	188.874
chr13:41650786	5.25195	-0.16878	39.5741	2.90341e-87	1.09225e-84	188.874
chr2:27494132	4.73683	0.881341	39.574	2.9046e-87	1.09264e-84	188.874
chr1:938610	4.67293	-1.50012	39.5737	2.90829e-87	1.09397e-84	188.872
chr8:22170108	5.91	-0.775244	39.5736	2.90878e-87	1.0941e-84	188.872
chr3:39193564	4.92341	0.082439	39.5735	2.90976e-87	1.0944e-84	188.872
chr5:135325714	5.70415	0.0665854	39.5734	2.91189e-87	1.09515e-84	188.871
chr4:7151489	5.02768	-0.257012	39.5729	2.91701e-87	1.09701e-84	188.869
chr10:93383867	5.30244	-0.445732	39.5727	2.91981e-87	1.09801e-84	188.869
chr16:10775370	6.22744	-0.0359146	39.5726	2.92053e-87	1.09822e-84	188.868
chr17:40547514	-5.39317	-0.219756	-39.5723	2.92425e-87	1.09956e-84	188.867
chr12:115321271	5.20061	0.658354	39.5715	2.93315e-87	1.10284e-84	188.864
chr3:120281324	3.92183	1.20335	39.5713	2.93454e-87	1.10331e-84	188.864
chr10:29860281	4.99707	0.333171	39.5713	2.93472e-87	1.10332e-84	188.863
chr15:101242831	-4.50988	-1.09323	-39.5712	2.93648e-87	1.10392e-84	188.863
chr21:34525184	7.30354	-0.025061	39.5707	2.94158e-87	1.10578e-84	188.861
chr3:73614414	5.11256	-0.638598	39.5707	2.94218e-87	1.10594e-84	188.861
chr3:134371894	5.20902	-0.951951	39.5706	2.94266e-87	1.10606e-84	188.861
chr2:229815460	5.85488	-0.00463415	39.5704	2.94556e-87	1.10709e-84	188.86
chr5:151276908	5.66793	-0.0409146	39.5701	2.94816e-87	1.10801e-84	188.859
chr2:226489924	5.48744	-0.35372	39.5701	2.94841e-87	1.10804e-84	188.859
chr15:29611918	5.95293	0.30439	39.5701	2.94869e-87	1.10805e-84	188.859
chr11:91115439	4.34024	-1.13659	39.5701	2.94875e-87	1.10805e-84	188.859
chr1:113887227	-4.86732	0.787561	-39.57	2.95007e-87	1.10849e-84	188.858
chr16:75217522	5.99732	0.136098	39.5695	2.95592e-87	1.11063e-84	188.856
chr13:20391831	5.38049	0.262317	39.5691	2.95998e-87	1.11209e-84	188.855
chr16:53257115	5.94183	-0.165671	39.5688	2.96367e-87	1.11342e-84	188.854
chr17:45092920	5.76329	-0.21689	39.5685	2.96708e-87	1.11464e-84	188.853
chr10:14652419	6.1589	0.310915	39.5684	2.96751e-87	1.11474e-84	188.852
chr19:39258376	5.32695	0.503232	39.5683	2.96952e-87	1.11544e-84	188.852
chr7:136134678	5.31171	-0.788415	39.5682	2.96999e-87	1.11555e-84	188.852
chr9:133115910	5.11756	-0.702927	39.568	2.97239e-87	1.11639e-84	188.851
chr11:128188823	5.80354	-0.077622	39.568	2.97256e-87	1.1164e-84	188.851
chr4:37693554	4.95244	0.998902	39.5679	2.97354e-87	1.1167e-84	188.85
chr12:65335067	5.66768	-0.132256	39.5672	2.98195e-87	1.1198e-84	188.848
chr2:174025998	6.38305	0.372256	39.567	2.98385e-87	1.12045e-84	188.847
chr2:3535962	5.70256	-1.00921	39.567	2.98441e-87	1.1206e-84	188.847
chr4:10333868	5.49232	-0.0248171	39.5669	2.985e-87	1.12077e-84	188.847
chr9:88273190	5.89951	0.241463	39.5669	2.98542e-87	1.12086e-84	188.846
chr16:86969012	5.54524	-0.581159	39.5669	2.98576e-87	1.12093e-84	188.846
chr15:39582680	5.82622	0.119573	39.5659	2.99655e-87	1.12492e-84	188.843
chr1:70487697	4.33854	0.740244	39.5658	2.99759e-87	1.12525e-84	188.842
chr15:63801278	5.78402	-0.2125	39.5657	2.99932e-87	1.12584e-84	188.842
chr21:37547320	-5.71244	-0.155	-39.5653	3.00319e-87	1.12723e-84	188.84
chr16:1430857	-5.20683	-0.288415	-39.5653	3.00376e-87	1.12738e-84	188.84
chr14:61493255	5.7072	0.621768	39.5653	3.00411e-87	1.12745e-84	188.84
chr3:155080749	4.56146	-1.12671	39.565	3.00656e-87	1.12831e-84	188.839
chr17:55816563	4.795	0.309573	39.5641	3.01811e-87	1.13259e-84	188.836
chr17:39666981	6.03122	-0.0487805	39.564	3.01847e-87	1.13266e-84	188.835
chr17:847041	-5.04988	-1.39128	-39.5639	3.01954e-87	1.133e-84	188.835
chr1:78222756	5.23902	0.110244	39.5638	3.02049e-87	1.1333e-84	188.835
chr12:66013402	4.69902	-0.904756	39.5637	3.0223e-87	1.13392e-84	188.834
chr6:47792379	5.13512	0.302073	39.5636	3.02315e-87	1.13417e-84	188.834
chr2:74424928	5.80037	0.134939	39.5635	3.02454e-87	1.13463e-84	188.833
chr6:3869915	5.4761	-0.559512	39.5632	3.02854e-87	1.13607e-84	188.832
chr1:203154033	5.59037	-0.449573	39.5631	3.02936e-87	1.13632e-84	188.832
chr16:78608660	5.73171	0.0671951	39.563	3.03049e-87	1.13668e-84	188.831
chr1:145707579	5.83232	-0.13689	39.5628	3.03271e-87	1.13745e-84	188.831
chr1:206035130	-5.07585	-1.02134	-39.5627	3.03397e-87	1.13786e-84	188.83
chr14:105150650	3.83354	0.440183	39.5626	3.03515e-87	1.13825e-84	188.83
chr7:144384580	5.40585	-0.0626829	39.5623	3.03862e-87	1.13948e-84	188.829
chr5:78772067	-4.45902	-0.976707	-39.5621	3.04074e-87	1.14022e-84	188.828
chr2:29462497	5.58707	-0.599146	39.5618	3.04457e-87	1.14159e-84	188.827
chr10:129415313	5.77512	0.226585	39.5617	3.04599e-87	1.14206e-84	188.826
chr17:50173853	5.68341	-0.530244	39.5616	3.04623e-87	1.14209e-84	188.826
chr8:19586852	5.08122	0.691463	39.5614	3.0494e-87	1.14322e-84	188.825
chr22:36311896	5.01671	-0.726037	39.5612	3.05118e-87	1.14382e-84	188.825
chr14:49545343	4.59537	0.389756	39.5611	3.05295e-87	1.14443e-84	188.824
chr4:138056847	-4.7428	0.254817	-39.5608	3.05565e-87	1.14538e-84	188.823
chr8:90889294	5.20439	-0.0728049	39.5607	3.0568e-87	1.14575e-84	188.823
chr6:31114460	5.82378	-0.579817	39.5604	3.06052e-87	1.14708e-84	188.822
chr1:2134639	5.13732	0.111951	39.5604	3.06088e-87	1.14715e-84	188.822
chr1:230120615	6.74415	0.0412195	39.5602	3.06268e-87	1.14776e-84	188.821
chr7:2310350	5.20768	-0.2975	39.5596	3.06987e-87	1.1504e-84	188.819
chr2:232662484	6.21817	0.0975	39.5595	3.0716e-87	1.15098e-84	188.818
chr5:35355170	5.81085	-0.379329	39.5594	3.0729e-87	1.15139e-84	188.818
chr16:88234636	5.47598	1.06177	39.5594	3.07301e-87	1.15139e-84	188.818
chr2:150532079	5.31293	0.109878	39.559	3.07722e-87	1.15291e-84	188.816
chr6:33861349	-4.16549	-1.74067	-39.5588	3.0793e-87	1.15362e-84	188.816
chr8:38527667	4.5139	-1.01366	39.5585	3.08322e-87	1.15503e-84	188.814
chr1:25709181	6.23476	-0.0622561	39.5583	3.08609e-87	1.15604e-84	188.813
chr1:17561608	5.47805	-0.242317	39.5582	3.08654e-87	1.15615e-84	188.813
chr20:40948653	4.50927	0.000731707	39.558	3.08898e-87	1.157e-84	188.812
chr15:58547397	6.12293	0.072561	39.5577	3.09267e-87	1.15832e-84	188.811
chr20:38217705	5.78512	-0.244634	39.5575	3.09551e-87	1.15932e-84	188.81
chr7:1062556	-5.16927	0.344024	-39.557	3.10116e-87	1.16138e-84	188.808
chr6:41627123	-5.07744	0.00189024	-39.5567	3.10473e-87	1.16263e-84	188.807
chr4:139524310	5.66561	0.00256098	39.5567	3.10498e-87	1.16263e-84	188.807
chr20:25192086	4.61024	-0.52061	39.5567	3.10501e-87	1.16263e-84	188.807
chr18:69951252	5.59561	0.250976	39.5566	3.1058e-87	1.16286e-84	188.807
chr2:48569074	5.68866	0.117988	39.5564	3.10797e-87	1.16361e-84	188.806
chr1:63662809	5.43488	0.0221951	39.5562	3.11078e-87	1.1646e-84	188.805
chr6:130854073	5.09573	0.114207	39.5561	3.11159e-87	1.16484e-84	188.805
chr9:134625521	5.62659	-0.382561	39.5555	3.1194e-87	1.16769e-84	188.803
chr7:18128456	4.61707	0.0430488	39.5555	3.11954e-87	1.16769e-84	188.803
chr21:35047864	-5.74561	-0.611707	-39.5554	3.11979e-87	1.16772e-84	188.803
chr2:73021173	5.62256	0.363841	39.555	3.12468e-87	1.16949e-84	188.801
chr1:178096015	4.56378	1.43677	39.5549	3.12666e-87	1.17017e-84	188.8
chr7:2517831	4.5122	0.994512	39.5548	3.128e-87	1.17061e-84	188.8
chr9:87382934	5.42939	-0.337256	39.5547	3.12887e-87	1.17087e-84	188.8
chr4:8441684	5.98329	-0.36811	39.5546	3.13051e-87	1.17142e-84	188.799
chr12:131737181	5.9961	-0.351707	39.5541	3.13548e-87	1.17322e-84	188.798
chr2:172829511	5.87841	-0.124451	39.5541	3.13621e-87	1.17343e-84	188.797
chr10:36441782	5.75049	0.0270732	39.5538	3.13926e-87	1.1745e-84	188.796
chr18:77092491	6.07927	-0.464512	39.5538	3.13982e-87	1.17465e-84	188.796
chr4:152039351	4.69354	0.69811	39.5538	3.13999e-87	1.17465e-84	188.796
chr1:172451017	4.84256	-0.529573	39.5538	3.14015e-87	1.17465e-84	188.796
chr1:2290979	-4.33878	-1.88817	-39.5535	3.14271e-87	1.17554e-84	188.795
chr13:99484687	-4.98634	-0.783902	-39.5534	3.14388e-87	1.17592e-84	188.795
chr7:157302623	-5.72902	-0.98561	-39.5531	3.14781e-87	1.17732e-84	188.794
chr2:189226533	4.67402	-0.340915	39.5526	3.15474e-87	1.17985e-84	188.791
chr10:3993432	4.98573	0.738598	39.5517	3.16496e-87	1.18361e-84	188.788
chr10:3494456	5.71317	-0.0953659	39.5514	3.16839e-87	1.18483e-84	188.787
chr4:10096650	5.15305	-0.802744	39.5513	3.16986e-87	1.18532e-84	188.787
chr2:8526040	-4.76866	-1.17018	-39.5512	3.17147e-87	1.18586e-84	188.786
chr5:104911333	5.52	-0.133537	39.5511	3.17285e-87	1.18631e-84	188.786
chr11:63951976	-3.69439	-1.38878	-39.5506	3.17887e-87	1.18849e-84	188.784
chr6:3757562	5.81707	-0.206585	39.55	3.1856e-87	1.19095e-84	188.782
chr8:24153766	4.59768	0.248963	39.55	3.1863e-87	1.19115e-84	188.782
chr11:72562350	5.96317	0.0481707	39.5495	3.19171e-87	1.1931e-84	188.78
chr3:99012191	5.62	-0.396585	39.5492	3.19627e-87	1.19474e-84	188.778
chr17:31561223	6.0039	0.0340244	39.5489	3.19945e-87	1.19587e-84	188.777
chr10:3132803	4.77805	-1.16317	39.5487	3.20183e-87	1.19669e-84	188.777
chr1:1357203	5.9011	-0.344207	39.5485	3.20435e-87	1.19757e-84	188.776
chr10:3781776	5.63268	-0.651951	39.5475	3.21648e-87	1.20204e-84	188.772
chr11:68368303	5.28049	0.826098	39.5474	3.21749e-87	1.20235e-84	188.772
chr17:12388437	5.08366	-0.306098	39.547	3.22315e-87	1.2044e-84	188.77
chr16:67541748	6.12854	-0.079878	39.5468	3.2251e-87	1.20507e-84	188.769
chr10:3926991	5.02854	-0.337439	39.5466	3.22733e-87	1.20583e-84	188.769
chr14:92719755	5.745	-0.042622	39.5465	3.22903e-87	1.20641e-84	188.768
chr20:34335186	4.98805	0.670732	39.5465	3.22968e-87	1.20658e-84	188.768
chr12:120658715	5.53244	-0.30622	39.5464	3.23046e-87	1.20681e-84	188.768
chr9:121279979	5.26037	-0.79872	39.5464	3.23073e-87	1.20685e-84	188.768
chr11:72354444	5.41793	0.032378	39.5463	3.23161e-87	1.20711e-84	188.767
chr8:8390291	5.59024	-0.432439	39.5462	3.23296e-87	1.20755e-84	188.767
chr12:8235842	5.56854	-0.0158537	39.5458	3.23784e-87	1.20931e-84	188.766
chr22:24101488	5.42866	0.547988	39.5458	3.23817e-87	1.20937e-84	188.765
chr8:104252057	4.61085	0.3425	39.5457	3.23923e-87	1.2097e-84	188.765
chr9:112881659	5.34634	-0.351707	39.5456	3.24047e-87	1.21009e-84	188.765
chr11:68371441	6.26524	-0.29628	39.5454	3.2427e-87	1.21086e-84	188.764
chr3:42072132	-4.6228	-1.0464	-39.5453	3.24377e-87	1.2112e-84	188.764
chr12:57031402	-4.00793	-1.62384	-39.5446	3.25327e-87	1.21468e-84	188.761
chr8:141245327	-5.11463	-0.0731707	-39.5442	3.25733e-87	1.21613e-84	188.76
chr6:75181095	5.44317	-0.103537	39.5433	3.26907e-87	1.22045e-84	188.756
chr16:14307979	5.44902	-0.112073	39.5433	3.26963e-87	1.22059e-84	188.756
chr11:73271950	6.29354	0.125427	39.5427	3.27619e-87	1.22297e-84	188.754
chr12:51820707	-6.65646	-1.06421	-39.5426	3.27738e-87	1.22335e-84	188.753
chr3:15269560	4.54061	-0.667256	39.5424	3.2806e-87	1.22449e-84	188.752
chr17:83085180	5.76634	0.406951	39.5423	3.28144e-87	1.22474e-84	188.752
chr16:89361017	-4.21512	-1.2689	-39.5422	3.28367e-87	1.2255e-84	188.752
chr2:1742481	4.96305	-0.327988	39.5417	3.28896e-87	1.22741e-84	188.75
chr10:8138695	5.12159	-0.591402	39.5414	3.29255e-87	1.22869e-84	188.749
chr7:43785721	6.32159	0.11189	39.5408	3.30019e-87	1.23147e-84	188.747
chr17:83085181	5.61012	0.370793	39.5408	3.3011e-87	1.23175e-84	188.746
chr17:60730383	-4.9361	-0.455854	-39.5404	3.30529e-87	1.23324e-84	188.745
chr10:21515478	5.0639	-0.167317	39.5404	3.3064e-87	1.23359e-84	188.745
chr10:82266637	4.94573	-1.00823	39.5403	3.30728e-87	1.23385e-84	188.744
chr6:113364859	5.07488	0.0647561	39.54	3.31122e-87	1.23526e-84	188.743
chr20:57392829	-4.55122	-1.22	-39.54	3.31152e-87	1.2353e-84	188.743
chr11:73216185	-4.39024	1.2939	-39.5398	3.31416e-87	1.23622e-84	188.742
chr17:8608146	5.33305	-0.00859756	39.5395	3.31733e-87	1.23733e-84	188.741
chr4:123600235	-4.63378	-0.639573	-39.5391	3.32311e-87	1.23943e-84	188.74
chr21:44958029	6.05537	-0.49561	39.5389	3.3255e-87	1.24025e-84	188.739
chr17:2376172	5.45488	-0.183537	39.538	3.33721e-87	1.24455e-84	188.735
chr6:169167730	5.69146	0.756098	39.5377	3.34004e-87	1.24554e-84	188.735
chr6:111566964	-4.9911	-0.0125	-39.5375	3.34258e-87	1.24642e-84	188.734
chr5:142621468	4.38415	0.682317	39.5374	3.34381e-87	1.24681e-84	188.733
chr2:232662224	5.49756	0.0285366	39.5371	3.34838e-87	1.24845e-84	188.732
chr5:1100112	4.61927	0.44939	39.5369	3.35119e-87	1.24943e-84	188.731
chr3:175426923	5.72049	-0.189878	39.5364	3.35676e-87	1.25144e-84	188.73
chr1:21239628	5.97366	-0.0334146	39.5364	3.35774e-87	1.25174e-84	188.729
chr18:48621172	5.03768	-0.077378	39.5363	3.35843e-87	1.25193e-84	188.729
chr19:50475180	4.57488	-0.727927	39.5361	3.36073e-87	1.25272e-84	188.728
chr3:71505363	5.65451	0.423232	39.536	3.36241e-87	1.25328e-84	188.728
chr16:4516082	-5.34073	-0.854268	-39.5357	3.36681e-87	1.25485e-84	188.727
chr8:143359323	4.59793	0.578841	39.5353	3.37094e-87	1.25632e-84	188.725
chr16:67822452	5.04012	0.813232	39.5353	3.37163e-87	1.25651e-84	188.725
chr21:44506351	4.9322	0.36061	39.5347	3.37924e-87	1.25928e-84	188.723
chr3:64343731	5.17902	-0.385732	39.5346	3.38036e-87	1.25963e-84	188.723
chr7:34453375	5.47902	-0.600366	39.5343	3.38418e-87	1.26099e-84	188.722
chr3:194727913	5.10268	-0.484512	39.5342	3.38579e-87	1.26152e-84	188.721
chr15:79179142	5.69268	-0.568415	39.5338	3.3911e-87	1.26343e-84	188.719
chr15:60902453	4.40366	0.0936585	39.5335	3.39476e-87	1.26473e-84	188.718
chr20:8151528	-4.99573	-0.0251829	-39.5333	3.39787e-87	1.26582e-84	188.717
chr2:28583939	4.82415	-0.786341	39.5331	3.40065e-87	1.26679e-84	188.717
chr14:52924066	5.14512	0.373171	39.5329	3.40326e-87	1.26769e-84	188.716
chr1:110380804	-4.89024	-0.0846341	-39.5328	3.40344e-87	1.26769e-84	188.716
chr18:63879064	5.68793	-0.169695	39.5328	3.40366e-87	1.2677e-84	188.716
chr6:11767603	5.80317	-0.00402439	39.5327	3.40517e-87	1.26816e-84	188.715
chr6:170058680	5.24549	0.653232	39.5327	3.40524e-87	1.26816e-84	188.715
chr14:55382745	5.38305	0.69811	39.5325	3.40801e-87	1.26912e-84	188.715
chr16:69530660	4.93329	-0.728476	39.5323	3.41049e-87	1.26997e-84	188.714
chr1:161081617	6.31988	0.120183	39.5323	3.41085e-87	1.27004e-84	188.714
chr11:68315473	6.23768	0.359939	39.5321	3.41384e-87	1.27109e-84	188.713
chr15:72170095	5.82341	0.107073	39.532	3.41404e-87	1.27109e-84	188.713
chr2:64192346	-4.7222	-0.502561	-39.5317	3.41812e-87	1.27254e-84	188.712
chr11:6440768	5.68329	0.0265244	39.5316	3.41956e-87	1.27301e-84	188.711
chr12:6528638	5.67878	0.10561	39.5316	3.4199e-87	1.27307e-84	188.711
chr16:75217503	6.07866	0.00823171	39.5313	3.42333e-87	1.27428e-84	188.71
chr1:42165313	4.48037	0.824207	39.5312	3.42461e-87	1.27469e-84	188.71
chr2:10833851	4.16768	0.330549	39.5307	3.43149e-87	1.27718e-84	188.708
chr8:115978833	5.23256	0.325061	39.5306	3.4333e-87	1.27779e-84	188.707
chr1:162137111	5.56988	-0.102378	39.5304	3.43546e-87	1.27852e-84	188.707
chr8:60193638	4.94146	-0.0720732	39.5303	3.43748e-87	1.27909e-84	188.706
chr14:90133030	5.06805	-0.107927	39.5303	3.43751e-87	1.27909e-84	188.706
chr17:37392245	4.11366	1.1328	39.5303	3.43753e-87	1.27909e-84	188.706
chr5:177339679	-4.85622	-0.262256	-39.5301	3.43941e-87	1.27972e-84	188.705
chr11:92583951	5.74768	-0.114695	39.53	3.44067e-87	1.28012e-84	188.705
chr2:16320029	5.56646	-0.707012	39.53	3.44112e-87	1.28022e-84	188.705
chr2:29336214	4.72793	0.157988	39.5296	3.44593e-87	1.28194e-84	188.704
chr16:82005457	5.11061	-0.297012	39.5293	3.45e-87	1.28338e-84	188.702
chr17:2043831	5.99012	-0.077622	39.5293	3.45053e-87	1.28351e-84	188.702
chr8:40040871	4.87183	-0.0216463	39.5291	3.45298e-87	1.2843e-84	188.701
chr14:74348612	4.77659	0.763171	39.5291	3.45303e-87	1.2843e-84	188.701
chr20:51695847	-5.73134	-0.869085	-39.529	3.45486e-87	1.28491e-84	188.701
chr10:93120984	4.61122	1.03524	39.5288	3.45667e-87	1.28552e-84	188.7
chr21:45427597	5.81476	-0.0462805	39.5288	3.45701e-87	1.28558e-84	188.7
chr11:19728663	5.46073	-0.466829	39.5288	3.45727e-87	1.28561e-84	188.7
chr17:27459490	5.53024	-0.709268	39.5287	3.45765e-87	1.28568e-84	188.7
chr10:14023165	5.31134	0.0417683	39.5286	3.45926e-87	1.28621e-84	188.7
chr9:120919304	4.69793	-0.522744	39.5286	3.4597e-87	1.2863e-84	188.7
chr5:98911699	5.11537	0.0797561	39.5284	3.46174e-87	1.28696e-84	188.699
chr2:236565184	4.98378	0.346402	39.5284	3.46185e-87	1.28696e-84	188.699
chr4:24795066	5.49207	-1.0103	39.5283	3.46388e-87	1.28765e-84	188.698
chr13:33937629	5.82244	0.400854	39.5268	3.4838e-87	1.29499e-84	188.693
chr1:16375970	5.12012	0.90689	39.5267	3.48552e-87	1.29556e-84	188.692
chr10:103573372	5.04122	0.392195	39.5266	3.48606e-87	1.29566e-84	188.692
chr8:28375872	5.52671	-0.305915	39.5266	3.48616e-87	1.29566e-84	188.692
chr3:177934681	5.45354	-0.513476	39.5263	3.48975e-87	1.29692e-84	188.691
chr12:60123541	5.09512	0.172073	39.5261	3.49314e-87	1.29811e-84	188.69
chr11:334887	5.59841	0.138841	39.526	3.49399e-87	1.29836e-84	188.69
chr14:32230208	5.80378	-0.179451	39.526	3.49441e-87	1.29844e-84	188.69
chr22:42903033	6.61049	-0.120488	39.5257	3.49792e-87	1.29968e-84	188.689
chr12:76943863	5.98988	0.14372	39.5255	3.50103e-87	1.30077e-84	188.688
chr7:137978561	5.88805	-0.296951	39.5252	3.50513e-87	1.30222e-84	188.687
chr1:154407790	-3.41354	-2.20652	-39.5249	3.50904e-87	1.3036e-84	188.685
chr11:121628039	3.85488	1.91707	39.524	3.52132e-87	1.3081e-84	188.682
chr3:24510247	5.91902	0.0782927	39.5234	3.52978e-87	1.31117e-84	188.68
chr7:121196003	6.10415	-0.367805	39.5232	3.53267e-87	1.31217e-84	188.679
chr12:111362226	6.20512	-0.0870732	39.5227	3.53906e-87	1.31447e-84	188.677
chr1:44778543	3.99878	-0.336585	39.5227	3.53953e-87	1.31458e-84	188.677
chr7:112001212	5.7239	-0.132073	39.5225	3.54198e-87	1.31542e-84	188.676
chr1:204276427	4.58463	1.04622	39.5222	3.54545e-87	1.31664e-84	188.675
chr11:460709	5.57488	-0.741585	39.5219	3.54943e-87	1.31805e-84	188.674
chr9:89662578	4.50683	1.1872	39.5216	3.55401e-87	1.31968e-84	188.673
chr10:59322447	5.66159	-0.23311	39.521	3.56235e-87	1.3227e-84	188.67
chr11:12167541	5.07488	-0.240244	39.5205	3.56891e-87	1.32507e-84	188.669
chr16:21188528	5.01293	-1.03976	39.5205	3.56918e-87	1.3251e-84	188.669
chr10:116722221	4.58549	-0.0177439	39.5204	3.57007e-87	1.32536e-84	188.668
chr16:66695724	-4.84378	-0.299939	-39.5204	3.5705e-87	1.32545e-84	188.668
chr6:130997595	5.53866	-0.313841	39.5203	3.57167e-87	1.32581e-84	188.668
chr1:223888275	4.07171	-1.1522	39.5202	3.5732e-87	1.32631e-84	188.667
chr22:23072324	6.16598	0.0079878	39.52	3.5766e-87	1.3275e-84	188.666
chr15:25597341	4.87305	-0.383963	39.5198	3.57957e-87	1.32853e-84	188.666
chr20:57259343	-4.30756	-0.829146	-39.5193	3.5862e-87	1.33092e-84	188.664
chr22:19721871	5.84549	-0.0504268	39.519	3.58967e-87	1.33214e-84	188.663
chr8:74102782	4.45073	0.00597561	39.5187	3.59399e-87	1.33367e-84	188.662
chr1:166838114	5.3428	0.0831098	39.5186	3.59591e-87	1.33431e-84	188.661
chr15:71294603	5.31402	-0.373963	39.5182	3.60082e-87	1.33606e-84	188.66
chr14:102883001	5.66366	0.0845122	39.5181	3.60289e-87	1.33676e-84	188.659
chr10:76252218	5.98232	0.484695	39.5179	3.6046e-87	1.33732e-84	188.659
chr9:114884990	-5.23134	0.34128	-39.5179	3.60589e-87	1.33773e-84	188.658
chr1:201508005	5.14585	-0.793659	39.5176	3.6088e-87	1.33865e-84	188.658
chr16:84478681	5.3089	-0.494573	39.5176	3.60882e-87	1.33865e-84	188.658
chr7:102045502	-5.3761	-0.891341	-39.5176	3.60896e-87	1.33865e-84	188.657
chr3:10204439	4.85354	0.108476	39.5176	3.60952e-87	1.33879e-84	188.657
chr2:240500983	6.19171	0.247317	39.5175	3.61021e-87	1.33897e-84	188.657
chr1:152016049	4.37439	0.427073	39.5173	3.61327e-87	1.34004e-84	188.656
chr16:12080331	-4.90927	0.520854	-39.5173	3.61402e-87	1.34025e-84	188.656
chr2:130375300	5.59341	0.595732	39.5172	3.61478e-87	1.34046e-84	188.656
chr10:3494576	5.55061	-0.238354	39.5169	3.61954e-87	1.34215e-84	188.655
chr14:102776190	5.27549	0.0617683	39.5167	3.6214e-87	1.34277e-84	188.654
chr3:183142250	5.34976	0.0540244	39.5167	3.62215e-87	1.34297e-84	188.654
chr8:127908197	5.35037	0.563598	39.5166	3.62345e-87	1.34338e-84	188.653
chr6:3869916	5.34939	-0.497134	39.5165	3.62499e-87	1.34388e-84	188.653
chr3:52090397	5.64866	-0.5425	39.516	3.63162e-87	1.34626e-84	188.651
chr11:65916071	5.51268	-0.439024	39.516	3.63178e-87	1.34626e-84	188.651
chr2:221997411	5.87207	-0.664817	39.5159	3.63316e-87	1.34666e-84	188.651
chr16:21507958	5.99427	-0.0389634	39.5159	3.63325e-87	1.34666e-84	188.651
chr6:32820102	5.13805	0.218049	39.5157	3.63529e-87	1.34734e-84	188.65
chr10:91549463	4.0811	1.1253	39.5153	3.64099e-87	1.34938e-84	188.649
chr1:119598020	5.54817	0.204329	39.5152	3.64291e-87	1.35002e-84	188.648
chr20:5061610	5.60244	0.160854	39.515	3.64539e-87	1.35087e-84	188.647
chr17:2375850	5.41024	0.0708537	39.5146	3.65076e-87	1.35279e-84	188.646
chr5:114858161	-4.76951	-1.16915	-39.5145	3.6525e-87	1.35336e-84	188.646
chr19:4928816	5.82744	-0.0637195	39.5145	3.65345e-87	1.35364e-84	188.645
chr14:61482553	5.32354	-0.364939	39.5142	3.65751e-87	1.35507e-84	188.644
chr17:8481382	5.86598	0.11189	39.5139	3.66053e-87	1.35612e-84	188.643
chr16:85916666	3.93329	-1.21165	39.5136	3.66592e-87	1.35804e-84	188.642
chr19:6743057	5.13366	0.0857317	39.5133	3.67039e-87	1.35963e-84	188.641
chr11:12076554	5.71134	0.709939	39.513	3.67404e-87	1.36091e-84	188.64
chr5:159096263	6.16756	-0.231585	39.5129	3.67525e-87	1.36128e-84	188.639
chr21:44082979	6.40512	0.511829	39.5125	3.68075e-87	1.36325e-84	188.638
chr16:88763205	5.37317	-0.175488	39.5124	3.68183e-87	1.36357e-84	188.638
chr11:64555703	5.05098	-0.63	39.5124	3.68282e-87	1.36387e-84	188.637
chr22:46596308	5.24122	-0.437561	39.5121	3.68712e-87	1.36539e-84	188.636
chr9:4686338	4.60524	0.33689	39.5116	3.69373e-87	1.36776e-84	188.634
chr8:86090056	5.60207	0.274329	39.5115	3.69573e-87	1.36843e-84	188.634
chr22:44172763	-5.04963	-1.25628	-39.5112	3.69925e-87	1.36966e-84	188.633
chr12:55929598	-4.97256	-0.89811	-39.5109	3.70413e-87	1.3714e-84	188.632
chr3:193314005	4.1772	0.185793	39.5108	3.7052e-87	1.37172e-84	188.631
chr21:44510268	4.50598	0.269939	39.5107	3.7063e-87	1.37205e-84	188.631
chr22:46866736	6.01451	-0.124207	39.5107	3.70661e-87	1.3721e-84	188.631
chr7:37713754	-5.01598	-0.0705488	-39.5105	3.71011e-87	1.37329e-84	188.63
chr5:159096143	6.22268	-0.286585	39.5105	3.71023e-87	1.37329e-84	188.63
chr2:232662420	5.25976	-0.815732	39.5103	3.71202e-87	1.37388e-84	188.629
chr14:68713991	5.5278	-0.267927	39.5102	3.71311e-87	1.37421e-84	188.629
chr2:240251094	4.93585	0.233902	39.5102	3.71434e-87	1.37459e-84	188.629
chr1:2134720	4.97451	0.613598	39.51	3.71608e-87	1.37516e-84	188.628
chr10:12606097	-5.16073	-0.665732	-39.5099	3.7174e-87	1.37558e-84	188.628
chr6:55040433	5.30732	-0.472439	39.5098	3.71946e-87	1.37627e-84	188.627
chr8:22600787	5.62963	-1.06201	39.5095	3.72443e-87	1.37803e-84	188.626
chr13:110628796	6.63037	-0.271159	39.5093	3.72735e-87	1.37904e-84	188.625
chr22:17969931	5.73439	-0.0969512	39.5087	3.73503e-87	1.38181e-84	188.623
chr12:132492607	5.42585	0.761707	39.5085	3.73894e-87	1.38318e-84	188.622
chr15:42089264	-5.095	-0.175793	-39.508	3.74483e-87	1.38529e-84	188.621
chr14:71754188	5.67671	0.252134	39.5078	3.74774e-87	1.38629e-84	188.62
chr14:77059401	5.17159	0.330061	39.5078	3.74903e-87	1.38669e-84	188.62
chr7:2998905	4.17622	0.887134	39.5068	3.76258e-87	1.39163e-84	188.616
chr1:30964876	6.00927	-0.565976	39.5068	3.7632e-87	1.39179e-84	188.616
chr19:6743058	5.1428	0.233232	39.5065	3.76765e-87	1.39336e-84	188.615
chr7:155997631	-5.36378	-0.520671	-39.506	3.77473e-87	1.39589e-84	188.613
chr21:34702403	5.52159	-0.443841	39.506	3.77489e-87	1.39589e-84	188.613
chr4:26271750	5.7689	-0.0401829	39.5057	3.77939e-87	1.39748e-84	188.612
chr6:39267137	5.39134	-0.598841	39.5055	3.78196e-87	1.39835e-84	188.611
chr6:133526695	4.74146	0.354756	39.5053	3.78405e-87	1.39905e-84	188.61
chr7:116355810	4.48427	0.211159	39.5049	3.79014e-87	1.40123e-84	188.609
chr6:139433889	-4.3872	-1.38165	-39.5047	3.7938e-87	1.40251e-84	188.608
chr10:86265498	4.69854	0.261463	39.5045	3.79677e-87	1.40353e-84	188.607
chr14:75281392	6.21524	0.115671	39.5044	3.79821e-87	1.40399e-84	188.607
chr20:44116273	-4.37902	0.0736585	-39.5036	3.80908e-87	1.40793e-84	188.604
chr6:111566863	-4.2661	-0.526585	-39.5036	3.80969e-87	1.40808e-84	188.604
chr6:2432116	5.87354	-0.0268902	39.5035	3.81039e-87	1.40827e-84	188.603
chr11:35511851	4.62268	-0.0559756	39.5033	3.81385e-87	1.40947e-84	188.602
chr22:46374594	-6.50866	-0.358841	-39.5033	3.81449e-87	1.40963e-84	188.602
chr2:72112613	5.3561	0.0482927	39.5028	3.8206e-87	1.41181e-84	188.601
chr1:93608465	3.695	1.37396	39.5027	3.82207e-87	1.41228e-84	188.6
chr8:47799666	4.39793	1.6564	39.5023	3.82822e-87	1.41448e-84	188.599
chr3:4688347	5.74732	-0.12439	39.502	3.83291e-87	1.41614e-84	188.597
chr12:6529576	5.40098	0.0485366	39.5014	3.842e-87	1.41942e-84	188.595
chr1:58895975	5.3422	-0.530366	39.5013	3.84287e-87	1.41967e-84	188.595
chr3:14914882	5.8378	0.642561	39.5007	3.8521e-87	1.42296e-84	188.593
chr20:38218334	5.19805	0.122195	39.5007	3.8522e-87	1.42296e-84	188.593
chr12:122841986	5.33012	0.34189	39.5007	3.85286e-87	1.42313e-84	188.592
chr20:1898271	-5.58829	-0.48439	-39.5005	3.85558e-87	1.42406e-84	188.592
chr19:5838890	-4.88061	0.210183	-39.5004	3.85662e-87	1.42437e-84	188.591
chr5:72388274	4.32146	-0.896585	39.4998	3.86543e-87	1.42755e-84	188.589
chr18:2913247	5.32024	0.564268	39.4998	3.86591e-87	1.42765e-84	188.589
chr1:44423892	-5.44512	-1.08512	-39.4997	3.86679e-87	1.4279e-84	188.589
chr10:13729432	6.11634	-0.110366	39.4992	3.87471e-87	1.43074e-84	188.587
chr2:63052158	-4.5511	-1.20323	-39.4987	3.88144e-87	1.43316e-84	188.585
chr11:27055423	5.47817	-0.421768	39.4983	3.88768e-87	1.43538e-84	188.583
chr8:10783554	5.07927	0.608049	39.4976	3.89869e-87	1.43937e-84	188.581
chr14:53640825	5.1822	-0.135244	39.4975	3.89957e-87	1.43962e-84	188.58
chr11:115676941	5.37854	0.614634	39.4974	3.90208e-87	1.44047e-84	188.58
chr12:9745408	4.02378	0.575061	39.4973	3.90245e-87	1.44053e-84	188.58
chr16:82653847	5.49427	-0.583841	39.4972	3.90391e-87	1.44099e-84	188.579
chr9:85511468	6.10451	0.0287195	39.4972	3.90411e-87	1.44099e-84	188.579
chr11:129836347	5.4789	0.183598	39.4967	3.91171e-87	1.44365e-84	188.577
chr6:106134793	6.3878	0.0378049	39.4967	3.91172e-87	1.44365e-84	188.577
chr1:223816001	5.80256	-0.233841	39.4967	3.91243e-87	1.44383e-84	188.577
chr1:196651990	-5.235	-0.840549	-39.4966	3.91311e-87	1.44401e-84	188.577
chr8:134598018	5.05988	0.481402	39.4959	3.92488e-87	1.44827e-84	188.574
chr3:155080858	3.53988	-2.2297	39.4957	3.92682e-87	1.44891e-84	188.573
chr4:186039749	5.06915	-0.956768	39.4956	3.92951e-87	1.44983e-84	188.573
chr3:13539502	5.79939	-0.427134	39.4954	3.93181e-87	1.4506e-84	188.572
chr1:3543903	5.95598	-0.235915	39.4952	3.93495e-87	1.45168e-84	188.571
chr6:3252777	5.73037	0.0918902	39.4951	3.93691e-87	1.45233e-84	188.571
chr11:36024064	5.01378	-1.08787	39.4946	3.94356e-87	1.4547e-84	188.569
chr4:120801182	5.45671	-0.0662805	39.4944	3.94643e-87	1.45568e-84	188.568
chr15:69853748	5.60732	-0.340366	39.4942	3.95025e-87	1.45702e-84	188.567
chr1:97018019	4.60402	-0.251037	39.4938	3.95553e-87	1.45889e-84	188.566
chr19:33069741	4.81085	-1.00299	39.4937	3.95736e-87	1.45949e-84	188.566
chr16:86906730	4.11195	1.38695	39.493	3.96865e-87	1.46357e-84	188.563
chr1:20698566	5.05683	-0.252317	39.4928	3.97141e-87	1.46451e-84	188.562
chr15:93028997	-5.34232	-0.527744	-39.4925	3.97535e-87	1.46585e-84	188.561
chr3:45566512	4.33488	1.01159	39.4925	3.97546e-87	1.46585e-84	188.561
chr9:89940786	6.18488	0.0290244	39.492	3.984e-87	1.46884e-84	188.559
chr1:227763734	4.67354	1.17018	39.492	3.984e-87	1.46884e-84	188.559
chr9:129545074	5.13829	-0.260732	39.4917	3.98876e-87	1.47052e-84	188.558
chr12:131737209	5.42622	-0.0189634	39.4916	3.9893e-87	1.47064e-84	188.558
chr20:5061609	5.55329	0.0759146	39.4915	3.99098e-87	1.47118e-84	188.557
chr3:54873651	5.12915	0.0388415	39.4911	3.99727e-87	1.47342e-84	188.556
chr14:67557201	5.98488	-0.117195	39.4911	3.99775e-87	1.47352e-84	188.556
chr8:22587126	5.51585	-0.65878	39.4911	3.99804e-87	1.47355e-84	188.555
chr10:29733788	5.72244	0.163293	39.491	3.99972e-87	1.47409e-84	188.555
chr5:179600132	-5.61317	-0.249024	-39.4909	4.00134e-87	1.47461e-84	188.555
chr11:8767072	6.21159	-0.0370122	39.4908	4.00184e-87	1.47472e-84	188.555
chr1:31686022	4.42744	0.213963	39.4906	4.00468e-87	1.47568e-84	188.554
chr10:72027800	5.24963	-0.317988	39.4902	4.01115e-87	1.47799e-84	188.552
chr5:116626434	-4.56134	-0.679329	-39.49	4.01482e-87	1.47927e-84	188.551
chr9:77960374	5.77659	0.104512	39.4898	4.01806e-87	1.48038e-84	188.551
chr10:369558	5.84171	0.122927	39.4896	4.02005e-87	1.48104e-84	188.55
chr13:113187405	5.99085	-0.525671	39.4896	4.02049e-87	1.48112e-84	188.55
chr16:24576710	5.37146	-0.355976	39.488	4.04555e-87	1.49027e-84	188.544
chr13:112899317	4.76915	0.986768	39.4879	4.04652e-87	1.49055e-84	188.543
chr5:14491834	5.40585	0.267195	39.4878	4.04825e-87	1.49111e-84	188.543
chr12:2265261	5.6461	-0.821707	39.487	4.06061e-87	1.49558e-84	188.54
chr5:149630468	5.27024	0.00231707	39.4869	4.06256e-87	1.49622e-84	188.54
chr10:90223128	5.67098	-0.202927	39.4868	4.06413e-87	1.49672e-84	188.539
chr14:75280881	5.77049	-0.305122	39.4867	4.06522e-87	1.49704e-84	188.539
chr17:9701111	6.85317	-0.10622	39.4866	4.06697e-87	1.49761e-84	188.538
chr5:132766377	5.91707	0.401463	39.4866	4.06729e-87	1.49765e-84	188.538
chr7:2310032	6.55744	-0.365061	39.4863	4.0722e-87	1.49938e-84	188.537
chr11:68315403	5.81744	-0.604207	39.4862	4.07455e-87	1.50016e-84	188.537
chr2:7031737	-3.74841	-1.5036	-39.486	4.0765e-87	1.5008e-84	188.536
chr9:89940797	5.94732	-0.0991463	39.4859	4.07851e-87	1.5014e-84	188.536
chr4:146343610	5.27817	-0.437866	39.4859	4.07856e-87	1.5014e-84	188.536
chr5:147404608	6.46512	-0.33622	39.4856	4.08332e-87	1.50307e-84	188.534
chr3:54756632	6.39	0.256951	39.4854	4.08619e-87	1.50405e-84	188.534
chr8:18979177	-5.05171	-0.491098	-39.4852	4.08895e-87	1.50498e-84	188.533
chr16:335287	5.39402	-0.279695	39.485	4.09238e-87	1.50617e-84	188.532
chr7:77811873	5.97756	0.22122	39.485	4.09278e-87	1.50618e-84	188.532
chr13:21234769	5.83049	-0.491951	39.485	4.09285e-87	1.50618e-84	188.532
chr13:113533125	6.19415	-0.635488	39.4847	4.09813e-87	1.50805e-84	188.531
chr11:47905770	5.33732	0.255366	39.4839	4.10966e-87	1.51221e-84	188.528
chr17:50686804	5.54268	-0.0891463	39.4838	4.1114e-87	1.51277e-84	188.528
chr11:6618425	-4.55695	-0.953232	-39.4829	4.12642e-87	1.51817e-84	188.524
chr9:132034469	5.63829	0.449878	39.4829	4.12651e-87	1.51817e-84	188.524
chr6:143224083	4.81951	0.090122	39.4828	4.12752e-87	1.51846e-84	188.524
chr12:6026074	4.08963	1.24226	39.4827	4.12839e-87	1.5187e-84	188.524
chr1:59731084	3.79805	-2.32707	39.4827	4.12874e-87	1.51875e-84	188.523
chr1:10860735	4.45037	0.399451	39.4826	4.13103e-87	1.51951e-84	188.523
chr11:34558944	5.2261	0.287317	39.4826	4.13148e-87	1.51959e-84	188.523
chr6:156557328	-5.77183	-0.0590854	-39.4825	4.132e-87	1.51971e-84	188.523
chr8:2044382	-5.73366	-0.397073	-39.4823	4.13584e-87	1.52104e-84	188.522
chr7:151721750	5.41256	-0.801402	39.482	4.14094e-87	1.52283e-84	188.521
chr1:209742529	4.27707	1.03171	39.4814	4.14933e-87	1.52584e-84	188.518
chr18:48623016	5.97061	-0.242134	39.4814	4.15019e-87	1.52607e-84	188.518
chr2:28607071	4.01476	1.23799	39.4813	4.15188e-87	1.52661e-84	188.518
chr1:59701476	5.005	0.495183	39.481	4.15586e-87	1.528e-84	188.517
chr1:2127529	-4.49037	-1.18104	-39.4808	4.15942e-87	1.52923e-84	188.516
chr15:75653502	6.15317	0.290366	39.4804	4.16524e-87	1.53128e-84	188.515
chr4:140148689	-5.3472	-0.258598	-39.4802	4.16952e-87	1.53278e-84	188.514
chr1:146001460	5.23061	-1.07713	39.4801	4.17138e-87	1.53338e-84	188.513
chr6:154877544	4.94951	0.788293	39.48	4.17272e-87	1.53379e-84	188.513
chr1:193701032	5.85427	-0.0178659	39.4798	4.17508e-87	1.53458e-84	188.512
chr11:76661019	5.62646	0.105305	39.4796	4.17821e-87	1.53565e-84	188.512
chr16:86969000	6.24732	0.177805	39.4795	4.18106e-87	1.53661e-84	188.511
chr10:7623217	-4.64573	-1.48201	-39.4793	4.18334e-87	1.53737e-84	188.51
chr16:2212800	5.68415	-0.451463	39.4793	4.18378e-87	1.53745e-84	188.51
chr13:44894669	4.94841	0.707256	39.4791	4.18744e-87	1.53871e-84	188.509
chr2:128543981	4.55256	0.35689	39.4775	4.21312e-87	1.54807e-84	188.503
chr13:113187438	5.73866	-0.899207	39.4773	4.21543e-87	1.54884e-84	188.503
chr22:19721961	6.16732	0.243659	39.4772	4.21839e-87	1.54984e-84	188.502
chr2:126558183	6.16329	0.0689634	39.477	4.22127e-87	1.55082e-84	188.501
chr12:114688368	-3.86537	-1.56293	-39.4768	4.22443e-87	1.5519e-84	188.501
chr1:2133848	4.75866	-1.16165	39.4767	4.22514e-87	1.55207e-84	188.5
chr2:227871115	5.48476	-0.419207	39.4764	4.23078e-87	1.55407e-84	188.499
chr5:111735680	7.02451	0.3075	39.4763	4.23269e-87	1.55468e-84	188.499
chr3:169510776	4.71268	-0.022439	39.4762	4.23388e-87	1.55499e-84	188.498
chr4:3385655	-6.3778	-0.565976	-39.4762	4.23396e-87	1.55499e-84	188.498
chr8:104400921	5.92207	-0.0845732	39.4759	4.23808e-87	1.55642e-84	188.497
chr15:89663044	4.58244	-1.81122	39.4757	4.24249e-87	1.55795e-84	188.496
chr10:132685299	-5.01976	-0.76622	-39.4756	4.24333e-87	1.55818e-84	188.496
chr2:112151180	5.59744	0.176768	39.4753	4.24877e-87	1.5601e-84	188.495
chr3:15317831	4.32524	1.13433	39.4751	4.25191e-87	1.56117e-84	188.494
chr5:171900062	6.05756	0.210854	39.4746	4.25941e-87	1.56384e-84	188.492
chr2:216413977	4.60768	1.08896	39.4745	4.26182e-87	1.56464e-84	188.492
chr6:3252784	5.94256	0.143232	39.4737	4.27539e-87	1.56954e-84	188.489
chr8:53727770	5.74793	-0.215427	39.473	4.28652e-87	1.57355e-84	188.486
chr10:69839188	4.87512	0.85122	39.4729	4.28798e-87	1.574e-84	188.486
chr9:133875876	6.17024	-0.20439	39.472	4.30307e-87	1.57945e-84	188.482
chr7:151117827	-3.59659	0.308171	-39.4717	4.30806e-87	1.5812e-84	188.481
chr6:143224001	4.45927	0.221463	39.4717	4.30843e-87	1.58125e-84	188.481
chr12:1289968	-4.84195	-0.208902	-39.4713	4.31506e-87	1.5836e-84	188.479
chr6:111567069	-5.48451	-0.0215244	-39.4707	4.32408e-87	1.58683e-84	188.477
chr3:152051487	5.67415	-0.355	39.4704	4.32901e-87	1.58856e-84	188.476
chr3:66553070	4.98305	0.790549	39.4699	4.33784e-87	1.59171e-84	188.474
chr19:48329799	5.60439	-0.60122	39.4696	4.34276e-87	1.59343e-84	188.473
chr9:88304345	5.73988	0.428476	39.4693	4.34773e-87	1.59517e-84	188.472
chr2:63052135	-4.28671	-1.67543	-39.4692	4.34938e-87	1.59569e-84	188.472
chr12:65725620	5.82317	-0.32061	39.4691	4.35163e-87	1.59643e-84	188.471
chr10:4244435	5.24134	0.187012	39.469	4.35345e-87	1.59702e-84	188.471
chr15:71131889	4.96232	0.187866	39.4688	4.3564e-87	1.59802e-84	188.47
chr8:1994368	6.24634	-0.236951	39.4687	4.35878e-87	1.59881e-84	188.469
chr22:38300053	6.37378	-0.0353049	39.4682	4.36704e-87	1.60173e-84	188.468
chr7:134949569	6.35756	0.0908537	39.4682	4.36722e-87	1.60173e-84	188.468
chr1:14970955	5.15402	0.186159	39.4681	4.36903e-87	1.60231e-84	188.467
chr10:4130762	-5.06646	-0.448354	-39.4677	4.37547e-87	1.60459e-84	188.466
chr8:141210954	-5.27183	1.36799	-39.4677	4.37574e-87	1.6046e-84	188.466
chr17:69501636	-4.915	-0.717622	-39.4675	4.37836e-87	1.60548e-84	188.465
chr5:180803949	-4.01659	-2.40171	-39.4674	4.37952e-87	1.60582e-84	188.465
chr2:3536837	4.65476	-0.718841	39.4673	4.38207e-87	1.60667e-84	188.464
chr17:12728001	4.78195	-0.705854	39.4671	4.38541e-87	1.60781e-84	188.463
chr12:51821646	-5.84244	-0.64878	-39.4668	4.39004e-87	1.60942e-84	188.462
chr3:169510718	4.92976	0.409268	39.4657	4.40899e-87	1.61629e-84	188.458
chr19:5313472	-4.0822	-1.87512	-39.4657	4.40925e-87	1.61629e-84	188.458
chr3:125220773	5.40866	-0.155061	39.4654	4.41435e-87	1.61808e-84	188.457
chr12:114699890	-4.97122	-0.803902	-39.4654	4.4149e-87	1.6182e-84	188.457
chr20:22796428	5.00378	-0.538598	39.4649	4.42185e-87	1.62066e-84	188.455
chr5:316403	5.07171	0.12122	39.4646	4.42838e-87	1.62297e-84	188.454
chr1:7471659	5.62744	0.444329	39.4644	4.43111e-87	1.62388e-84	188.453
chr12:32502901	-3.94341	-1.84805	-39.4643	4.43282e-87	1.62442e-84	188.453
chr3:58899615	-5.31683	-0.290854	-39.4642	4.43528e-87	1.62524e-84	188.452
chr3:30496571	5.94354	-0.0859146	39.4637	4.44266e-87	1.62786e-84	188.45
chr1:207088457	5.68329	-0.0372561	39.4635	4.44658e-87	1.62921e-84	188.45
chr6:79231254	6.29	-0.219634	39.4632	4.45158e-87	1.63095e-84	188.448
chr17:57285526	-5.67902	-0.91939	-39.4625	4.46401e-87	1.63542e-84	188.446
chr11:107704684	5.01037	-0.484085	39.462	4.47229e-87	1.63837e-84	188.444
chr1:36319267	5.3922	-0.0352439	39.4617	4.47744e-87	1.64017e-84	188.443
chr7:84548588	5.19402	-0.27189	39.4615	4.48051e-87	1.64121e-84	188.442
chr11:130672218	5.71646	-0.692866	39.4612	4.48607e-87	1.64316e-84	188.441
chr7:80483047	5.47366	0.293049	39.461	4.49039e-87	1.64465e-84	188.44
chr2:215930030	6.61305	-0.260915	39.4609	4.49128e-87	1.64489e-84	188.44
chr15:70474855	-5.525	0.100183	-39.4604	4.50036e-87	1.64813e-84	188.438
chr16:88234621	5.51585	-0.665732	39.4604	4.50085e-87	1.64822e-84	188.437
chr4:8539061	4.74293	0.79122	39.4601	4.50582e-87	1.64996e-84	188.436
chr10:80131748	5.53244	-0.150976	39.4598	4.51009e-87	1.65144e-84	188.435
chr11:88420247	4.72427	-0.605183	39.4597	4.51245e-87	1.65221e-84	188.435
chr7:50825627	5.36744	0.0232317	39.4593	4.51849e-87	1.65434e-84	188.434
chr10:8058386	5.5239	-0.103415	39.4591	4.52197e-87	1.65552e-84	188.433
chr2:85846653	5.59793	-0.0975	39.459	4.5238e-87	1.6561e-84	188.432
chr2:241741239	-5.47354	0.0583537	-39.4589	4.5263e-87	1.65694e-84	188.432
chr10:52487118	6.31134	-0.178476	39.4588	4.52833e-87	1.65759e-84	188.431
chr4:618136	5.13256	-0.913963	39.4587	4.52948e-87	1.65792e-84	188.431
chr22:46575653	5.18171	-0.336341	39.4585	4.53345e-87	1.65929e-84	188.43
chr8:96402817	4.46756	1.05829	39.4581	4.54078e-87	1.66185e-84	188.429
chr11:12134391	-4.55085	-0.669695	-39.4581	4.54093e-87	1.66185e-84	188.429
chr1:39960149	-4.38659	0.143902	-39.4578	4.54525e-87	1.66335e-84	188.428
chr5:159533297	4.79915	-0.230305	39.4574	4.5517e-87	1.66562e-84	188.426
chr8:116939904	3.81927	1.13549	39.4572	4.55617e-87	1.66717e-84	188.425
chr2:7517265	5.31317	0.055	39.4571	4.55783e-87	1.66769e-84	188.425
chr6:12357173	5.73476	0.155915	39.457	4.55902e-87	1.66803e-84	188.425
chr4:1209852	5.56159	-0.117012	39.4567	4.56522e-87	1.67011e-84	188.423
chr21:35336649	4.84634	0.679024	39.4567	4.56531e-87	1.67011e-84	188.423
chr13:34258738	4.56841	-1.33933	39.4567	4.56551e-87	1.67011e-84	188.423
chr8:69378188	4.82793	-0.192134	39.4566	4.56565e-87	1.67011e-84	188.423
chr1:41435878	4.57305	-1.0747	39.4565	4.56783e-87	1.67082e-84	188.423
chr10:615886	5.67	0.233171	39.4562	4.57284e-87	1.67256e-84	188.422
chr3:125054244	5.21354	0.182988	39.4559	4.57963e-87	1.67496e-84	188.42
chr8:25214911	5.15671	-0.209207	39.4558	4.58063e-87	1.67524e-84	188.42
chr2:10535025	5.8289	-0.481646	39.4557	4.58171e-87	1.67554e-84	188.42
chr3:184773580	6.57866	-0.417134	39.4556	4.58391e-87	1.67626e-84	188.419
chr6:166595484	6.16049	0.266463	39.4555	4.58546e-87	1.67674e-84	188.419
chr10:77301640	5.25122	-0.322561	39.4555	4.58611e-87	1.67689e-84	188.419
chr5:147901646	6.01646	-0.0509146	39.4553	4.58976e-87	1.67813e-84	188.418
chr21:45618564	-5.21085	-0.834573	-39.4551	4.59337e-87	1.67936e-84	188.417
chr4:101944937	4.24085	0.512622	39.4548	4.5991e-87	1.68137e-84	188.416
chr9:71588066	5.15524	-0.0778659	39.4547	4.60009e-87	1.68165e-84	188.416
chr6:111263917	6.17768	0.222866	39.4545	4.60413e-87	1.683e-84	188.415
chr6:75119871	5.66256	-0.0181098	39.4545	4.60436e-87	1.683e-84	188.415
chr5:32193717	-5.23378	-1.09567	-39.4545	4.60451e-87	1.683e-84	188.415
chr6:11992279	5.7572	0.236159	39.4544	4.60594e-87	1.68343e-84	188.415
chr3:71551385	4.86061	-0.740793	39.4543	4.60706e-87	1.68375e-84	188.414
chr19:10751393	-4.09963	-0.722866	-39.4537	4.61756e-87	1.6875e-84	188.412
chr17:74738345	-3.86549	-1.77409	-39.453	4.63045e-87	1.69212e-84	188.409
chr4:182242984	5.08817	0.0584756	39.4524	4.6416e-87	1.69611e-84	188.407
chr1:41379948	-5.06695	-0.0372561	-39.4521	4.64688e-87	1.69795e-84	188.406
chr13:99484688	-4.84183	-0.838354	-39.4518	4.65258e-87	1.69988e-84	188.404
chr17:76204411	5.56024	-0.16	39.4518	4.65265e-87	1.69988e-84	188.404
chr21:34525484	5.635	-0.0795732	39.4515	4.65771e-87	1.70164e-84	188.403
chr3:16606151	5.84841	0.55372	39.4514	4.65943e-87	1.70217e-84	188.403
chr3:60754369	4.52134	0.833476	39.4514	4.65966e-87	1.70217e-84	188.403
chr12:54047880	-4.96	0.303293	-39.4513	4.66089e-87	1.70253e-84	188.403
chr8:48902981	5.52829	-0.617439	39.4512	4.66313e-87	1.70326e-84	188.402
chr3:113092729	5.59122	0.317561	39.4511	4.66442e-87	1.70364e-84	188.402
chr16:59758932	4.35439	-0.681707	39.4508	4.67001e-87	1.70559e-84	188.401
chr3:38133964	4.08841	1.38323	39.4506	4.67373e-87	1.70681e-84	188.4
chr5:67290857	5.9022	-0.303293	39.4506	4.67382e-87	1.70681e-84	188.4
chr11:19995486	5.97476	-0.414329	39.4505	4.67518e-87	1.70721e-84	188.4
chr3:146968654	4.85244	-0.503293	39.4504	4.67617e-87	1.7074e-84	188.399
chr5:1512342	5.89476	-0.56189	39.4504	4.67618e-87	1.7074e-84	188.399
chr7:105678077	-4.13134	-0.974573	-39.4502	4.68085e-87	1.70902e-84	188.398
chr2:128236827	5.27561	-0.0829268	39.4497	4.69041e-87	1.71242e-84	188.396
chr7:151601612	4.99037	-0.0984756	39.4496	4.69123e-87	1.71263e-84	188.396
chr20:51533021	5.71561	-0.726829	39.4496	4.69148e-87	1.71263e-84	188.396
chr2:131032399	5.03305	0.755061	39.4494	4.69569e-87	1.71407e-84	188.395
chr20:57620517	-5.10012	-0.874817	-39.4493	4.69632e-87	1.71422e-84	188.395
chr10:6239203	5.50183	-0.600427	39.4492	4.69867e-87	1.71498e-84	188.395
chr13:21071210	4.7661	-1.1772	39.4491	4.69986e-87	1.71533e-84	188.394
chr14:75646500	5.62268	-0.479024	39.4491	4.70127e-87	1.71575e-84	188.394
chr6:166619644	5.46963	0.697988	39.4487	4.70816e-87	1.71817e-84	188.393
chr3:151328706	-3.73378	-1.75518	-39.4486	4.70945e-87	1.71856e-84	188.392
chr12:51821440	-5.3361	-1.19939	-39.4485	4.71189e-87	1.71936e-84	188.392
chr22:39968707	4.87878	0.452683	39.4484	4.7129e-87	1.71964e-84	188.392
chr1:3543804	5.6289	-0.544451	39.4482	4.71754e-87	1.72124e-84	188.391
chr8:22169239	5.34866	-0.195427	39.4477	4.72656e-87	1.72444e-84	188.389
chr17:694283	5.96476	-0.466768	39.4476	4.72824e-87	1.72496e-84	188.388
chr2:173815931	5.10012	0.156646	39.4469	4.73981e-87	1.72909e-84	188.386
chr17:82856659	5.90146	-0.231463	39.4466	4.74534e-87	1.73102e-84	188.385
chr4:7943476	5.74951	0.724878	39.4466	4.74576e-87	1.73108e-84	188.385
chr1:87835048	5.11244	-0.057439	39.4466	4.74643e-87	1.73123e-84	188.385
chr5:159052766	4.90354	-0.429695	39.4466	4.74704e-87	1.73137e-84	188.384
chr5:157384177	4.70268	-0.0712195	39.4464	4.74975e-87	1.73227e-84	188.384
chr17:29747879	5.54695	0.458476	39.4464	4.75023e-87	1.73235e-84	188.384
chr16:398302	5.9339	0.00670732	39.4462	4.75279e-87	1.73319e-84	188.383
chr7:102045336	-5.30085	-0.57872	-39.446	4.75783e-87	1.73494e-84	188.382
chr19:4927696	5.79341	-0.055122	39.4459	4.7599e-87	1.7356e-84	188.382
chr13:77028094	4.58793	0.0961585	39.4456	4.76523e-87	1.73746e-84	188.381
chr3:160677591	6.23293	-0.080122	39.4453	4.77086e-87	1.73941e-84	188.379
chr10:132405208	5.96537	0.487927	39.4447	4.78026e-87	1.74267e-84	188.378
chr4:2928554	4.62488	1.01415	39.4447	4.78028e-87	1.74267e-84	188.378
chr11:125532805	5.13122	-0.432927	39.4443	4.78852e-87	1.74558e-84	188.376
chr17:81868439	5.76488	-0.442317	39.4441	4.79174e-87	1.74666e-84	188.375
chr2:128236837	5.69659	0.726707	39.444	4.79474e-87	1.74766e-84	188.374
chr1:94903591	5.995	0.418232	39.4438	4.79718e-87	1.74846e-84	188.374
chr2:31783533	4.7822	-0.0697561	39.4438	4.79781e-87	1.7486e-84	188.374
chr13:30105544	5.58268	-0.190732	39.4438	4.7986e-87	1.7488e-84	188.374
chr10:3781152	6.1128	-0.341037	39.4436	4.80092e-87	1.74955e-84	188.373
chr11:12087114	5.50305	-0.333963	39.4434	4.80434e-87	1.75071e-84	188.373
chr8:133037087	5.68073	-0.443902	39.4433	4.80639e-87	1.75136e-84	188.372
chr11:72354345	5.9278	0.323293	39.4433	4.80754e-87	1.75169e-84	188.372
chr16:8860109	4.71341	0.497073	39.4425	4.82091e-87	1.75647e-84	188.369
chr1:161081615	6.2772	0.0137195	39.442	4.83086e-87	1.76e-84	188.367
chr1:202965405	5.83768	-0.0545732	39.442	4.83201e-87	1.76033e-84	188.367
chr17:2957450	5.70207	0.447134	39.4416	4.83866e-87	1.76266e-84	188.365
chr11:8836068	5.56012	-0.246768	39.441	4.84974e-87	1.7666e-84	188.363
chr16:67516598	4.6972	0.614695	39.4407	4.85591e-87	1.76876e-84	188.362
chr3:43526406	-5.06537	0.46878	-39.4398	4.87263e-87	1.77475e-84	188.358
chr2:217278116	5.30537	-0.653171	39.4387	4.89217e-87	1.78178e-84	188.354
chr3:113063812	5.63683	-0.328659	39.438	4.90594e-87	1.7867e-84	188.352
chr21:44970348	5.46183	0.320915	39.438	4.90623e-87	1.78671e-84	188.352
chr9:91710295	-5.17232	0.525061	-39.4377	4.91177e-87	1.78864e-84	188.35
chr3:194247152	6.22671	-0.219817	39.4376	4.91408e-87	1.78938e-84	188.35
chr11:124676608	-4.6139	-0.516707	-39.4375	4.91574e-87	1.78989e-84	188.35
chr16:70700325	-5.88671	0.192988	-39.4374	4.91799e-87	1.79062e-84	188.349
chr1:245614823	5.67732	0.424268	39.4372	4.92164e-87	1.79186e-84	188.348
chr5:74944314	5.25061	0.308841	39.437	4.92452e-87	1.79281e-84	188.348
chr20:37202738	5.29098	0.58939	39.4368	4.92921e-87	1.79442e-84	188.347
chr12:49642636	5.81341	0.0253659	39.4366	4.93294e-87	1.79563e-84	188.346
chr20:33893602	5.20963	0.0916463	39.4366	4.93303e-87	1.79563e-84	188.346
chr6:36241898	-4.1289	-1.49616	-39.4366	4.93362e-87	1.79575e-84	188.346
chr17:41118941	5.65768	0.165183	39.4365	4.93453e-87	1.79599e-84	188.346
chr6:75119065	6.41378	0.0451829	39.4362	4.93998e-87	1.79787e-84	188.345
chr7:151755150	5.5028	0.350305	39.4361	4.94233e-87	1.79864e-84	188.344
chr11:101442421	5.44159	-0.832378	39.4358	4.94893e-87	1.80094e-84	188.343
chr12:108801941	6.41305	0.0787195	39.4356	4.95288e-87	1.80229e-84	188.342
chr22:37905334	4.07098	-1.21963	39.4354	4.95554e-87	1.80316e-84	188.342
chr3:58053943	5.25317	0.15878	39.4353	4.95817e-87	1.80402e-84	188.341
chr8:98064141	-4.6489	-0.81372	-39.435	4.96317e-87	1.80575e-84	188.34
chr11:72172299	5.90037	-0.0983537	39.4349	4.96573e-87	1.80659e-84	188.34
chr16:17346714	-3.97866	-0.813232	-39.4348	4.96708e-87	1.80698e-84	188.339
chr16:78211719	5.36878	0.401341	39.4346	4.97149e-87	1.80849e-84	188.338
chr1:54298347	-3.4961	-0.991951	-39.4345	4.97397e-87	1.8093e-84	188.338
chr9:112881613	5.93195	-0.201585	39.4341	4.98067e-87	1.81164e-84	188.337
chr22:50259134	4.99585	0.57561	39.434	4.98342e-87	1.81255e-84	188.336
chr22:35638534	5.72183	-0.816037	39.4339	4.98395e-87	1.81265e-84	188.336
chr1:243197963	5.79037	0.206524	39.4339	4.98526e-87	1.81303e-84	188.336
chr3:57451280	4.52939	0.584939	39.4337	4.98813e-87	1.81398e-84	188.335
chr19:9015027	4.56585	-1.26293	39.4336	4.99078e-87	1.81484e-84	188.335
chr11:115226490	5.46976	0.0230488	39.4335	4.9927e-87	1.81545e-84	188.334
chr12:63889410	5.17756	0.0691463	39.4334	4.99442e-87	1.81598e-84	188.334
chr12:50842175	5.9028	-0.126402	39.4333	4.99583e-87	1.8164e-84	188.334
chr3:120170581	5.02927	-0.228659	39.433	5.00209e-87	1.81858e-84	188.332
chr3:183265401	-3.53988	-2.18799	-39.4329	5.00334e-87	1.81894e-84	188.332
chr2:163733757	5.21329	0.474329	39.4328	5.00615e-87	1.81986e-84	188.332
chr7:48048334	5.94256	-0.148232	39.4327	5.00705e-87	1.82009e-84	188.331
chr12:108696519	-4.93354	-0.285305	-39.4327	5.00771e-87	1.82024e-84	188.331
chr7:46485425	5.40646	-0.291646	39.4325	5.01175e-87	1.82162e-84	188.33
chr22:36871717	4.57073	1.27061	39.4324	5.01359e-87	1.82219e-84	188.33
chr14:81450307	6.07305	0.00652439	39.4321	5.01869e-87	1.82395e-84	188.329
chr1:145720583	5.33683	0.435366	39.4315	5.03143e-87	1.82848e-84	188.327
chr3:42908598	5.75073	-0.173659	39.4311	5.0385e-87	1.83095e-84	188.325
chr13:110567822	5.3411	0.379451	39.4306	5.04776e-87	1.83422e-84	188.323
chr8:58272694	4.86256	-1.53811	39.4305	5.04959e-87	1.83479e-84	188.323
chr16:12520118	4.98915	0.431768	39.4304	5.05201e-87	1.83558e-84	188.322
chr13:98961871	6.14585	0.0885366	39.4301	5.05751e-87	1.83748e-84	188.321
chr3:46405490	-4.24768	-0.99189	-39.4296	5.06724e-87	1.84092e-84	188.319
chr22:50145889	4.86439	0.681707	39.4293	5.07322e-87	1.84299e-84	188.318
chr20:38303995	-5.49378	-0.350061	-39.4293	5.07467e-87	1.84343e-84	188.318
chr15:31264120	-5.29634	-0.314024	-39.4292	5.07521e-87	1.84351e-84	188.318
chr10:70552312	5.56598	0.0570122	39.4292	5.07543e-87	1.84351e-84	188.318
chr9:81759821	5.67085	-0.190061	39.4291	5.07711e-87	1.84402e-84	188.318
chr20:47872525	4.485	0.923598	39.429	5.07997e-87	1.84497e-84	188.317
chr11:1073587	-5.43866	-0.269329	-39.4287	5.08538e-87	1.84683e-84	188.316
chr13:24135015	4.60829	-0.625244	39.4286	5.08712e-87	1.84737e-84	188.316
chr6:137875358	5.13841	-0.499939	39.4279	5.10056e-87	1.85215e-84	188.313
chr18:74242989	5.0839	-0.895	39.4278	5.10276e-87	1.85286e-84	188.312
chr1:1014011	4.56012	-0.3425	39.4278	5.1041e-87	1.85325e-84	188.312
chr6:137944922	4.73829	0.228171	39.4275	5.11013e-87	1.85534e-84	188.311
chr8:141147000	6.09402	-0.577622	39.4274	5.11158e-87	1.85577e-84	188.311
chr9:127561446	6.26756	-0.167927	39.4273	5.11301e-87	1.85619e-84	188.31
chr19:52735805	5.75378	-0.241768	39.4272	5.11527e-87	1.85691e-84	188.31
chr20:49562423	5.89305	-0.394329	39.4272	5.11603e-87	1.85709e-84	188.31
chr13:66666112	5.19061	-0.980427	39.4271	5.11807e-87	1.85774e-84	188.309
chr1:240620013	4.50439	-1.09244	39.427	5.11972e-87	1.85824e-84	188.309
chr14:68403072	5.18927	-0.229512	39.4267	5.12561e-87	1.86028e-84	188.308
chr11:13940500	5.01024	0.471585	39.4264	5.13014e-87	1.86183e-84	188.307
chr20:12395481	5.44902	0.146098	39.4261	5.13656e-87	1.86406e-84	188.306
chr13:101706825	-5.31195	-0.524024	-39.4259	5.14072e-87	1.86547e-84	188.305
chr1:111323649	6.00585	-0.0980488	39.4258	5.14348e-87	1.86638e-84	188.305
chr5:74103855	-5.21866	0.624085	-39.4256	5.14743e-87	1.86771e-84	188.304
chr20:36117293	4.78793	0.395671	39.4255	5.14916e-87	1.86824e-84	188.303
chr9:106929673	5.57134	0.599817	39.4248	5.16328e-87	1.87327e-84	188.301
chr10:104086545	5.49598	-0.627988	39.4247	5.164e-87	1.87343e-84	188.301
chr5:128536636	5.70085	-0.792256	39.4247	5.1647e-87	1.87359e-84	188.3
chr21:38244495	5.53476	0.0772561	39.4244	5.17018e-87	1.87548e-84	188.299
chr14:68626486	5.97146	0.0460976	39.4244	5.17144e-87	1.87584e-84	188.299
chr2:160408722	5.70134	0.0225	39.4237	5.18551e-87	1.88084e-84	188.296
chr2:19912122	6.14159	0.134573	39.4236	5.18716e-87	1.88134e-84	188.296
chr11:125350750	4.91829	-0.222439	39.4235	5.18912e-87	1.88196e-84	188.296
chr7:47557310	5.72915	0.206646	39.4234	5.19031e-87	1.88229e-84	188.296
chr14:102691103	-4.6628	0.84128	-39.4234	5.19132e-87	1.88256e-84	188.295
chr9:127527724	6.40122	0.0547561	39.4231	5.19725e-87	1.88461e-84	188.294
chr10:29619156	5.25341	0.238659	39.4229	5.20037e-87	1.88564e-84	188.294
chr2:222939672	5.14085	0.379939	39.4228	5.20223e-87	1.88622e-84	188.293
chr15:68023371	5.72037	0.260183	39.4226	5.20718e-87	1.88791e-84	188.292
chr1:162004182	-4.42988	-1.6175	-39.4225	5.20943e-87	1.88863e-84	188.292
chr2:167869930	5.4128	0.609573	39.4224	5.21019e-87	1.88881e-84	188.292
chr1:211082789	5.03268	-0.433293	39.4224	5.2118e-87	1.8893e-84	188.291
chr3:13504497	5.47927	0.481951	39.4223	5.2122e-87	1.88934e-84	188.291
chr1:170309575	6.06341	-0.00878049	39.4219	5.22014e-87	1.89212e-84	188.29
chr2:26144252	-4.32561	-1.0989	-39.4216	5.22602e-87	1.89416e-84	188.289
chr10:129415299	5.5778	0.195976	39.4211	5.23739e-87	1.89818e-84	188.287
chr7:143396855	5.1611	0.626037	39.4207	5.24474e-87	1.90074e-84	188.285
chr1:245336416	6.01512	-0.226098	39.4207	5.246e-87	1.9011e-84	188.285
chr1:174873432	5.74866	0.591768	39.4206	5.24722e-87	1.90144e-84	188.285
chr5:104911327	5.49463	-0.233415	39.4205	5.25e-87	1.90235e-84	188.284
chr12:132507135	-4.16902	-1.59159	-39.4202	5.25512e-87	1.90411e-84	188.283
chr10:71307817	4.9778	0.371829	39.42	5.25851e-87	1.90524e-84	188.283
chr5:74310393	3.90646	1.0897	39.42	5.25909e-87	1.90535e-84	188.282
chr2:99880273	5.2128	0.857866	39.42	5.26022e-87	1.90566e-84	188.282
chr7:105588528	5.39012	0.0282317	39.4195	5.26954e-87	1.90893e-84	188.28
chr2:109167035	4.50927	0.782927	39.4193	5.27334e-87	1.91021e-84	188.28
chr14:75280635	5.1011	-0.226037	39.4193	5.27388e-87	1.91031e-84	188.28
chr16:84513247	5.33366	-0.307927	39.419	5.28059e-87	1.91264e-84	188.278
chr21:44506350	5.08585	0.582927	39.4185	5.29056e-87	1.91615e-84	188.276
chr12:11746387	-5.87537	-0.791585	-39.4179	5.30169e-87	1.92008e-84	188.274
chr3:7631083	4.91195	-0.633293	39.4176	5.30814e-87	1.92232e-84	188.273
chr16:1675402	5.24207	-0.392134	39.4171	5.31928e-87	1.92625e-84	188.271
chr11:22521485	5.42585	-0.388171	39.417	5.31962e-87	1.92627e-84	188.271
chr2:144016080	5.74817	-0.232622	39.4166	5.32808e-87	1.92924e-84	188.269
chr14:23408565	5.06902	-0.324146	39.4166	5.32974e-87	1.92974e-84	188.269
chr2:100878173	6.08988	-0.250183	39.4165	5.33024e-87	1.92982e-84	188.269
chr14:61929586	4.87695	0.00664634	39.4165	5.33137e-87	1.93013e-84	188.269
chr8:109361924	4.36988	0.769207	39.4157	5.3478e-87	1.93598e-84	188.266
chr1:2134982	6.22732	0.00792683	39.4156	5.34967e-87	1.93655e-84	188.265
chr11:130672630	5.14561	-0.564634	39.4154	5.35366e-87	1.93789e-84	188.265
chr13:34128588	5.90329	0.0734756	39.4151	5.36043e-87	1.94025e-84	188.263
chr2:891064	5.1389	0.200671	39.415	5.36167e-87	1.94059e-84	188.263
chr11:114366982	5.43646	-0.187378	39.415	5.36275e-87	1.94088e-84	188.263
chr5:76680100	4.84768	0.784085	39.4148	5.36569e-87	1.94184e-84	188.262
chr19:1169130	5.45671	-0.521646	39.4143	5.37592e-87	1.94545e-84	188.261
chr2:98446204	5.20829	-0.200122	39.4143	5.37678e-87	1.94566e-84	188.26
chr9:108636541	6.15024	0.108902	39.4142	5.3789e-87	1.94632e-84	188.26
chr8:140687365	5.33854	0.328902	39.4138	5.38728e-87	1.94925e-84	188.258
chr8:122969694	4.67646	-0.627378	39.4138	5.38777e-87	1.94933e-84	188.258
chr1:3391985	5.20305	1.08055	39.4133	5.39622e-87	1.95229e-84	188.257
chr5:103849997	5.7061	-0.395488	39.413	5.40283e-87	1.95457e-84	188.256
chr6:159117324	5.08549	-0.143841	39.4128	5.40675e-87	1.95589e-84	188.255
chr1:240620028	4.7511	-0.869817	39.4125	5.41373e-87	1.95832e-84	188.254
chr1:202965394	5.94037	0.0110366	39.4123	5.41727e-87	1.95949e-84	188.253
chr17:10177706	4.29585	0.947805	39.4123	5.41847e-87	1.95982e-84	188.253
chr1:53077843	5.28256	0.614695	39.4123	5.41879e-87	1.95984e-84	188.253
chr10:114398513	5.27049	0.39561	39.4119	5.42653e-87	1.96254e-84	188.251
chr3:185207907	-4.49744	0.36128	-39.4118	5.42896e-87	1.96331e-84	188.251
chr8:22600952	5.80354	-0.154451	39.4118	5.42955e-87	1.96343e-84	188.251
chr3:45798276	5.4	-0.664024	39.4115	5.43508e-87	1.96532e-84	188.25
chr12:54051806	-4.76793	0.571402	-39.4114	5.43735e-87	1.96604e-84	188.249
chr12:71838852	5.13232	0.887866	39.4112	5.44172e-87	1.96752e-84	188.248
chr15:89663138	4.02963	-2.20848	39.4111	5.44252e-87	1.96771e-84	188.248
chr16:87580917	5.22317	0.418415	39.4111	5.44335e-87	1.96791e-84	188.248
chr6:41691837	5.2161	-0.362073	39.4111	5.44411e-87	1.96808e-84	188.248
chr2:160271701	5.87439	0.417439	39.4108	5.449e-87	1.96974e-84	188.247
chr22:19721910	5.88707	-0.384024	39.4107	5.45256e-87	1.97093e-84	188.246
chr1:228737486	4.38829	-1.18866	39.4104	5.45885e-87	1.9731e-84	188.245
chr5:93120665	5.57768	0.443841	39.4102	5.46282e-87	1.97443e-84	188.245
chr6:159355556	5.80268	-0.241341	39.4095	5.47718e-87	1.97952e-84	188.242
chr13:21071269	4.84963	-1.16445	39.4093	5.48093e-87	1.98077e-84	188.241
chr1:224697603	4.37451	-0.794329	39.4093	5.48139e-87	1.98083e-84	188.241
chr7:95859582	5.3289	-0.26628	39.4092	5.48425e-87	1.98176e-84	188.241
chr6:168838149	4.88707	-1.07878	39.409	5.48859e-87	1.98323e-84	188.24
chr1:61973195	5.01402	-0.597744	39.4083	5.50273e-87	1.98824e-84	188.237
chr17:50569736	5.08634	0.0267073	39.4075	5.51874e-87	1.99392e-84	188.234
chr22:42073762	5.42256	0.52128	39.4074	5.52199e-87	1.99499e-84	188.234
chr16:57804561	5.53341	-0.147317	39.4073	5.52413e-87	1.99566e-84	188.233
chr6:165637753	5.48878	0.0210976	39.4067	5.53659e-87	2.00005e-84	188.231
chr17:32609365	-4.52817	-0.893232	-39.4066	5.53773e-87	2.00036e-84	188.231
chr20:48382409	4.60488	0.767439	39.4066	5.53901e-87	2.00072e-84	188.231
chr1:200354442	-5.07805	-0.291951	-39.4064	5.54271e-87	2.00195e-84	188.23
chr3:73419777	6.20707	0.192439	39.4061	5.54846e-87	2.00393e-84	188.229
chr3:12501811	4.49476	-1.27348	39.4055	5.56317e-87	2.00914e-84	188.226
chr4:152039289	4.54817	0.839207	39.4054	5.56416e-87	2.00933e-84	188.226
chr17:73739385	5.56	-0.214878	39.4054	5.56452e-87	2.00933e-84	188.226
chr14:67557202	5.79988	-0.0977439	39.4054	5.56458e-87	2.00933e-84	188.226
chr19:1189435	5.31268	0.507073	39.4052	5.56877e-87	2.01074e-84	188.225
chr15:39472643	5.41732	-0.257317	39.4051	5.56993e-87	2.01105e-84	188.225
chr10:28444189	5.10439	0.362439	39.405	5.5726e-87	2.01192e-84	188.225
chr21:44957439	4.95512	1.24841	39.4049	5.57506e-87	2.0127e-84	188.224
chr1:40044381	-4.89683	-0.0785366	-39.4043	5.58726e-87	2.017e-84	188.222
chr10:8058319	6.88988	0.00859756	39.4039	5.59625e-87	2.02014e-84	188.221
chr8:86090050	5.48841	0.0461585	39.4038	5.59896e-87	2.02101e-84	188.22
chr6:37083445	-4.78354	-0.884573	-39.4038	5.59956e-87	2.02112e-84	188.22
chr11:68329838	5.79732	0.159756	39.4035	5.60615e-87	2.0234e-84	188.219
chr8:95204994	5.56646	-0.175915	39.4034	5.60727e-87	2.0237e-84	188.219
chr2:219572662	5.72171	-0.357073	39.4033	5.60943e-87	2.02437e-84	188.218
chr3:158709846	4.73305	-1.5203	39.4032	5.61123e-87	2.02492e-84	188.218
chr2:39686518	5.3328	0.0156707	39.4031	5.61499e-87	2.02617e-84	188.217
chr13:113533178	5.7072	0.115183	39.4029	5.61749e-87	2.02688e-84	188.217
chr2:102008549	5.20159	-0.205793	39.4029	5.61755e-87	2.02688e-84	188.217
chr6:165637796	4.85293	-0.256951	39.4028	5.62013e-87	2.02771e-84	188.216
chr3:16883607	5.72768	-0.117134	39.4028	5.62042e-87	2.02771e-84	188.216
chr2:100903332	5.78598	-0.486159	39.4027	5.62351e-87	2.02872e-84	188.216
chr1:185335065	5.38793	-0.255671	39.4025	5.62763e-87	2.0301e-84	188.215
chr16:81558945	-4.18378	-0.824085	-39.4024	5.62884e-87	2.03043e-84	188.215
chr14:75579891	6.04537	0.27	39.4023	5.63126e-87	2.0312e-84	188.214
chr14:68682222	5.03171	-0.0052439	39.4017	5.644e-87	2.03569e-84	188.212
chr1:91828070	5.64378	-0.427622	39.4017	5.64437e-87	2.03572e-84	188.212
chr12:10000717	5.56976	0.750122	39.4016	5.64662e-87	2.03642e-84	188.212
chr10:100183508	-4.62768	-1.65055	-39.4012	5.6545e-87	2.03916e-84	188.21
chr14:22898509	4.56061	-1.07823	39.4012	5.65548e-87	2.0394e-84	188.21
chr6:166619067	7.15073	0.403659	39.401	5.65964e-87	2.0408e-84	188.209
chr8:97871097	4.19024	-1.33817	39.4009	5.66219e-87	2.04161e-84	188.209
chr22:50145749	5.13171	0.364878	39.4007	5.66617e-87	2.04294e-84	188.208
chr11:9092378	4.75744	1.09421	39.4001	5.67976e-87	2.04774e-84	188.206
chr9:124309291	6.17268	0.090122	39.4	5.68081e-87	2.04801e-84	188.206
chr7:2731252	4.8828	0.484817	39.3998	5.68631e-87	2.04988e-84	188.205
chr16:85782160	-4.70963	0.227378	-39.3997	5.68819e-87	2.05046e-84	188.204
chr1:3135361	-4.89524	-0.475793	-39.3992	5.69928e-87	2.05435e-84	188.202
chr5:9933258	5.80463	0.631829	39.3991	5.70111e-87	2.0549e-84	188.202
chr10:104481034	3.90927	0.865244	39.399	5.70306e-87	2.0555e-84	188.202
chr13:41470589	5.56866	0.103963	39.399	5.70404e-87	2.05575e-84	188.202
chr7:155997634	-4.46341	0.587439	-39.3984	5.71719e-87	2.06038e-84	188.199
chr4:4480347	5.5861	0.376341	39.3982	5.72202e-87	2.06201e-84	188.198
chr14:105065675	-5.26695	-0.359573	-39.3979	5.72872e-87	2.06432e-84	188.197
chr4:151688076	6.32622	0.0120122	39.3976	5.73364e-87	2.06598e-84	188.196
chr11:68269778	5.66134	-0.477134	39.3976	5.73525e-87	2.06646e-84	188.196
chr17:18911121	6.17524	0.279695	39.3975	5.73588e-87	2.06658e-84	188.196
chr11:69568132	5.64024	-0.402683	39.3974	5.73928e-87	2.0676e-84	188.195
chr5:136058497	5.09768	-0.0555488	39.3974	5.7393e-87	2.0676e-84	188.195
chr7:127887985	5.80329	-0.116524	39.3974	5.73999e-87	2.06774e-84	188.195
chr2:75562839	5.33024	-0.216829	39.3964	5.76016e-87	2.0749e-84	188.192
chr8:97090788	5.35415	-0.537683	39.3964	5.76216e-87	2.07551e-84	188.191
chr17:17015962	5.86256	-0.0334756	39.3962	5.76537e-87	2.07656e-84	188.191
chr10:44628158	5.42915	-0.032622	39.3961	5.76737e-87	2.07717e-84	188.191
chr18:2913222	5.09671	0.528476	39.396	5.76975e-87	2.07792e-84	188.19
chr4:145650518	4.50976	1.5022	39.396	5.77024e-87	2.07799e-84	188.19
chr3:134427010	5.04732	0.364146	39.3955	5.78177e-87	2.08203e-84	188.188
chr22:41908591	-3.77646	-1.78165	-39.3955	5.78209e-87	2.08204e-84	188.188
chr8:39860006	5.62122	-0.351098	39.3954	5.78346e-87	2.08243e-84	188.188
chr1:32142782	5.61037	-0.335061	39.3953	5.7857e-87	2.08313e-84	188.187
chr1:41436482	4.79317	0.233659	39.3951	5.79039e-87	2.08471e-84	188.187
chr2:47562089	5.43305	-0.707622	39.3949	5.79528e-87	2.08636e-84	188.186
chr17:30567942	5.31049	0.354268	39.3948	5.79699e-87	2.08687e-84	188.185
chr17:847449	-5.50512	-0.823293	-39.3943	5.80906e-87	2.0911e-84	188.183
chr1:6623446	5.13159	-0.0911585	39.394	5.81523e-87	2.09322e-84	188.182
chr2:45882986	6.23817	-0.0279878	39.3939	5.81717e-87	2.09381e-84	188.182
chr6:165637442	5.93354	0.037622	39.3935	5.82677e-87	2.09715e-84	188.18
chr7:29346186	5.28939	0.27189	39.3934	5.82743e-87	2.09728e-84	188.18
chr14:99767036	5.52561	0.030122	39.3933	5.83032e-87	2.0982e-84	188.18
chr8:10279743	5.4922	-0.695854	39.3933	5.83059e-87	2.0982e-84	188.18
chr22:23781679	5.58378	-0.389207	39.3929	5.83937e-87	2.10126e-84	188.178
chr8:128150148	4.69476	-1.23872	39.3926	5.84704e-87	2.10391e-84	188.177
chr13:113178206	5.50902	0.489634	39.3922	5.85613e-87	2.10707e-84	188.175
chr21:38769644	5.03268	-0.948171	39.3921	5.85847e-87	2.1078e-84	188.175
chr1:87150009	5.24963	-0.195549	39.3913	5.8748e-87	2.11347e-84	188.172
chr6:79615044	4.53866	0.251159	39.3913	5.87483e-87	2.11347e-84	188.172
chr7:116212856	5.86061	0.102134	39.3913	5.8769e-87	2.11405e-84	188.172
chr16:70700424	-4.32841	1.22652	-39.3912	5.87706e-87	2.11405e-84	188.172
chr22:27799055	5.37085	0.396037	39.3911	5.88112e-87	2.1154e-84	188.171
chr5:151498940	4.76268	0.170854	39.391	5.88254e-87	2.1158e-84	188.171
chr6:6943474	-4.00049	-0.572805	-39.3909	5.88388e-87	2.11618e-84	188.171
chr14:100222549	-5.27524	-0.480793	-39.3909	5.88461e-87	2.11633e-84	188.17
chr17:75320486	5.10415	0.536341	39.3902	5.9015e-87	2.1223e-84	188.168
chr16:57803650	5.87866	-0.282134	39.39	5.90586e-87	2.12375e-84	188.167
chr1:26349315	5.74585	-0.307195	39.3898	5.90894e-87	2.12475e-84	188.166
chr1:147756395	5.56793	-0.330915	39.3898	5.90984e-87	2.12496e-84	188.166
chr5:159095420	5.78476	-0.0643293	39.3894	5.91856e-87	2.12799e-84	188.165
chr21:44958552	5.48902	0.657073	39.3886	5.93788e-87	2.13483e-84	188.162
chr7:117017236	4.4072	0.979939	39.3884	5.94181e-87	2.13613e-84	188.161
chr3:112102174	6.31598	-0.0777439	39.388	5.95104e-87	2.13934e-84	188.159
chr14:61547167	5.14037	0.402744	39.388	5.95142e-87	2.13936e-84	188.159
chr15:40338842	4.57854	0.0623171	39.3878	5.95567e-87	2.14078e-84	188.159
chr10:96369990	4.96463	0.433537	39.3876	5.96013e-87	2.14227e-84	188.158
chr2:63052151	-4.12268	-1.74634	-39.387	5.97449e-87	2.14732e-84	188.155
chr1:229006686	5.43963	0.152622	39.3869	5.97698e-87	2.14811e-84	188.155
chr22:31271179	4.55549	1.19555	39.3867	5.98025e-87	2.14917e-84	188.154
chr10:615790	6.02476	-0.183841	39.3866	5.98456e-87	2.15061e-84	188.154
chr7:106731444	-4.33171	-1.02012	-39.3863	5.99145e-87	2.15297e-84	188.153
chr16:4495138	5.72341	0.00585366	39.3859	5.99961e-87	2.1558e-84	188.151
chr16:66695725	-4.91585	-0.355	-39.3858	6.0019e-87	2.15651e-84	188.151
chr7:140035538	6.0111	-0.231768	39.3853	6.0132e-87	2.16045e-84	188.149
chr10:4132176	6.29963	-0.186768	39.3853	6.01455e-87	2.16083e-84	188.149
chr11:122791925	6.12451	0.0988415	39.3852	6.0149e-87	2.16084e-84	188.149
chr5:9927210	5.20585	-0.381951	39.3852	6.01573e-87	2.16103e-84	188.149
chr9:133115903	5.1822	-0.669268	39.3852	6.01632e-87	2.16113e-84	188.148
chr14:88476586	6.00366	-0.153902	39.3851	6.01889e-87	2.16194e-84	188.148
chr1:183163286	6.22695	0.00579268	39.3845	6.03157e-87	2.16631e-84	188.146
chr3:64265013	5.45841	-0.289085	39.3845	6.03175e-87	2.16631e-84	188.146
chr22:36413166	4.97805	-0.0137805	39.3845	6.032e-87	2.16631e-84	188.146
chr3:153273994	5.75341	-0.213537	39.3839	6.04619e-87	2.1713e-84	188.144
chr1:38131184	5.75098	-0.00914634	39.3838	6.04841e-87	2.17198e-84	188.143
chr3:8317056	5.37195	0.292927	39.3838	6.04896e-87	2.17207e-84	188.143
chr4:168880490	5.44963	-0.027378	39.3832	6.06302e-87	2.17701e-84	188.141
chr8:141266211	-5.06354	-1.52226	-39.3828	6.07149e-87	2.17994e-84	188.139
chr4:8525831	4.18634	0.401463	39.3828	6.07268e-87	2.18025e-84	188.139
chr22:17063491	-3.60232	-1.48384	-39.3823	6.08324e-87	2.18393e-84	188.137
chr11:15989121	5.005	0.386402	39.3815	6.10257e-87	2.19076e-84	188.134
chr11:1755457	-4.18537	1.1528	-39.3812	6.10938e-87	2.19309e-84	188.133
chr1:150550788	5.89024	-0.694146	39.3811	6.11093e-87	2.19353e-84	188.133
chr8:97918388	6.69366	-0.228659	39.381	6.11416e-87	2.19458e-84	188.132
chr2:8118834	6.06463	0.243049	39.381	6.11456e-87	2.19461e-84	188.132
chr5:159928438	5.33695	0.149939	39.3807	6.12086e-87	2.19675e-84	188.131
chr2:76895657	4.64805	0.902073	39.3807	6.12141e-87	2.19684e-84	188.131
chr5:142625605	6.02415	-0.706829	39.3807	6.12247e-87	2.19711e-84	188.131
chr2:172253710	6.68695	0.312622	39.3805	6.12541e-87	2.19805e-84	188.131
chr3:111593189	5.83695	0.0216463	39.3803	6.12994e-87	2.19956e-84	188.13
chr3:25509216	5.14817	0.380793	39.3802	6.13321e-87	2.20062e-84	188.129
chr13:79988754	5.29134	-0.474939	39.38	6.13754e-87	2.20196e-84	188.129
chr12:105262972	5.71915	0.0765244	39.38	6.13758e-87	2.20196e-84	188.129
chr11:13940482	5.38439	0.108293	39.3798	6.14172e-87	2.20333e-84	188.128
chr6:161234028	5.52793	-0.412378	39.3798	6.14309e-87	2.20371e-84	188.128
chr1:31630208	5.6811	-0.400427	39.3796	6.14667e-87	2.20488e-84	188.127
chr2:37584086	5.60317	-0.211829	39.3791	6.15988e-87	2.20951e-84	188.125
chr7:134941183	5.60098	0.354268	39.379	6.16075e-87	2.20971e-84	188.125
chr9:76162885	5.11134	-0.153841	39.3788	6.16563e-87	2.21134e-84	188.124
chr1:216813167	5.05195	-0.558659	39.3784	6.17658e-87	2.21515e-84	188.122
chr5:3853511	6.08012	0.36689	39.378	6.18634e-87	2.21854e-84	188.121
chr2:18589426	5.90122	-0.154512	39.3777	6.19176e-87	2.22037e-84	188.12
chr2:1817941	6.09622	-0.370671	39.3776	6.19533e-87	2.22153e-84	188.119
chr20:47872535	5.20695	0.605793	39.3775	6.19655e-87	2.22186e-84	188.119
chr4:687673	4.81439	-1.63537	39.3773	6.20243e-87	2.22385e-84	188.118
chr19:17327470	5.60512	-0.183902	39.3772	6.20431e-87	2.22441e-84	188.118
chr8:81695212	-4.69537	-1.50085	-39.3768	6.21512e-87	2.22817e-84	188.116
chr7:75836113	5.77012	-0.0853049	39.3766	6.21838e-87	2.22923e-84	188.116
chr5:179209917	5.93915	-0.062622	39.3762	6.22904e-87	2.23293e-84	188.114
chr1:39960158	-3.84415	-0.43878	-39.3759	6.23615e-87	2.23537e-84	188.113
chr12:121859156	4.65963	0.24872	39.3757	6.24072e-87	2.23685e-84	188.112
chr3:31831933	5.73171	-0.0128049	39.3757	6.24093e-87	2.23685e-84	188.112
chr21:38769567	5.05049	-0.724512	39.3756	6.24248e-87	2.23729e-84	188.112
chr16:87969067	5.17476	-0.0257927	39.3755	6.24687e-87	2.23875e-84	188.111
chr5:145536430	5.53744	0.560427	39.3753	6.25042e-87	2.23991e-84	188.11
chr13:77028147	4.46195	0.0564634	39.375	6.25844e-87	2.24261e-84	188.109
chr12:131863960	5.69756	-0.267927	39.375	6.25861e-87	2.24261e-84	188.109
chr4:182904611	5.60463	-0.181585	39.3744	6.27252e-87	2.24748e-84	188.107
chr16:56985823	5.77756	-0.774268	39.3744	6.27317e-87	2.2476e-84	188.107
chr13:41470536	5.53354	-0.0695732	39.3741	6.27979e-87	2.24985e-84	188.106
chr10:17109720	5.615	0.295061	39.374	6.28267e-87	2.25077e-84	188.105
chr9:136355716	5.68341	-0.187805	39.3739	6.28478e-87	2.25141e-84	188.105
chr17:56728370	5.82537	-0.125122	39.3734	6.29722e-87	2.25575e-84	188.103
chr1:55580754	5.69793	-0.149451	39.3733	6.29797e-87	2.2559e-84	188.103
chr8:86090057	6.09732	0.494512	39.3732	6.30126e-87	2.25696e-84	188.102
chr10:35795388	-4.09768	-1.85226	-39.3732	6.30174e-87	2.25702e-84	188.102
chr1:2134727	4.92683	0.452805	39.3729	6.30871e-87	2.2594e-84	188.101
chr15:40338438	5.66024	-0.415732	39.3727	6.31334e-87	2.26094e-84	188.1
chr6:4734560	5.3139	-0.356341	39.3725	6.3182e-87	2.26256e-84	188.1
chr12:105595808	5.24061	-0.0829878	39.3723	6.32414e-87	2.26458e-84	188.099
chr16:29262082	4.99683	0.593049	39.3721	6.32791e-87	2.26581e-84	188.098
chr18:48548047	5.9811	-0.0682317	39.3721	6.32919e-87	2.26615e-84	188.098
chr1:21525320	-4.81268	-0.764634	-39.3719	6.33417e-87	2.26782e-84	188.097
chr18:12283234	5.26	-0.116098	39.3717	6.33747e-87	2.26888e-84	188.097
chr11:3120943	3.65268	1.15378	39.3713	6.34724e-87	2.27226e-84	188.095
chr21:44958570	6.1622	0.0786585	39.371	6.35497e-87	2.27491e-84	188.094
chr1:59029385	5.25439	-0.317073	39.3708	6.36088e-87	2.27691e-84	188.093
chr10:124619434	-5.48634	0.347439	-39.37	6.37928e-87	2.28338e-84	188.09
chr22:42920273	5.40207	-0.156037	39.37	6.38002e-87	2.28353e-84	188.09
chr15:93028790	-5.08549	-0.788841	-39.3699	6.3836e-87	2.28469e-84	188.089
chr10:84337304	5.64963	-0.479695	39.3694	6.39435e-87	2.28842e-84	188.088
chr8:95201932	5.24256	-0.389207	39.3692	6.39999e-87	2.29032e-84	188.087
chr1:47280394	5.56756	0.0680488	39.368	6.4288e-87	2.30051e-84	188.082
chr9:69176095	6.05988	0.14128	39.3679	6.43278e-87	2.30182e-84	188.082
chr10:48652276	-5.02976	-0.264146	-39.3678	6.4356e-87	2.30271e-84	188.081
chr17:67043584	5.295	-0.0310366	39.3677	6.43707e-87	2.30312e-84	188.081
chr2:100878056	5.48463	-0.604512	39.3677	6.43762e-87	2.30319e-84	188.081
chr16:11755520	5.67829	0.644878	39.3675	6.44312e-87	2.30496e-84	188.08
chr16:85526762	5.50939	-0.247256	39.3674	6.4432e-87	2.30496e-84	188.08
chr3:141455523	5.58683	-0.419878	39.3671	6.45067e-87	2.30751e-84	188.079
chr16:84828121	5.63	0.18378	39.3668	6.45845e-87	2.31017e-84	188.078
chr11:64855331	5.71427	-0.470671	39.3667	6.46241e-87	2.31147e-84	188.077
chr2:144132531	4.54561	1.35171	39.3666	6.46486e-87	2.31223e-84	188.077
chr6:125219489	4.69585	-0.714878	39.3663	6.47274e-87	2.31493e-84	188.076
chr16:74908875	5.72915	0.121037	39.3662	6.47435e-87	2.31539e-84	188.075
chr4:150310288	5.70085	0.047378	39.3662	6.47527e-87	2.3156e-84	188.075
chr21:38323879	-5.45854	-0.947561	-39.366	6.48048e-87	2.31734e-84	188.074
chr20:44116336	-4.13793	-0.992378	-39.3659	6.48136e-87	2.31754e-84	188.074
chr17:82302498	-4.57012	0.205793	-39.3657	6.48665e-87	2.31931e-84	188.073
chr10:13729413	6.19829	-0.0280488	39.3654	6.49367e-87	2.3217e-84	188.072
chr7:47409612	6.0728	0.145427	39.3654	6.49501e-87	2.32206e-84	188.072
chr4:87048728	4.25	1.27317	39.3653	6.49816e-87	2.32306e-84	188.072
chr4:8544910	5.58061	-0.137866	39.3651	6.50299e-87	2.32467e-84	188.071
chr18:13253955	5.79744	-0.0404268	39.3649	6.5059e-87	2.32559e-84	188.071
chr14:31195419	4.55768	-0.923354	39.3648	6.51e-87	2.32694e-84	188.07
chr10:97531678	6.1278	0.199634	39.364	6.53001e-87	2.33397e-84	188.067
chr5:111575109	6.17256	0.357988	39.3637	6.53762e-87	2.33657e-84	188.066
chr15:89663027	4.81878	-1.62695	39.3636	6.53855e-87	2.33679e-84	188.066
chr3:73727442	4.93341	-0.739756	39.3636	6.53996e-87	2.33717e-84	188.065
chr5:38765023	3.63695	1.21445	39.363	6.55381e-87	2.342e-84	188.063
chr11:35630254	6.14927	-0.235854	39.3629	6.55712e-87	2.34306e-84	188.063
chr1:55217664	-4.18793	-1.12738	-39.3629	6.55768e-87	2.34314e-84	188.063
chr10:4198340	5.7211	-0.0390854	39.3628	6.55907e-87	2.34352e-84	188.062
chr15:39232870	5.9428	0.0271341	39.3623	6.57306e-87	2.34839e-84	188.06
chr1:94121760	6.14317	0.343415	39.3623	6.57364e-87	2.34848e-84	188.06
chr16:10626123	-4.10927	-1.46854	-39.362	6.5793e-87	2.35038e-84	188.059
chr7:17845306	4.92378	0.0120122	39.362	6.58072e-87	2.35077e-84	188.059
chr1:2134963	6.03939	-0.146037	39.3618	6.58607e-87	2.35256e-84	188.058
chr17:55816562	5.11402	0.307134	39.3617	6.58808e-87	2.35316e-84	188.058
chr15:67104116	-4.11817	-1.1525	-39.3599	6.63484e-87	2.36974e-84	188.051
chr11:8767343	5.77951	-0.276707	39.3598	6.63712e-87	2.37043e-84	188.051
chr22:19722488	6.15634	-0.420122	39.3594	6.64643e-87	2.37363e-84	188.049
chr3:73419713	6.01305	-0.250671	39.3593	6.64874e-87	2.37434e-84	188.049
chr6:3425025	5.57244	0.607073	39.3591	6.65387e-87	2.37605e-84	188.048
chr10:8075088	6.09902	0.215854	39.3589	6.66001e-87	2.37812e-84	188.047
chr2:230694698	6.03037	0.15689	39.3582	6.67897e-87	2.38476e-84	188.044
chr8:95201937	4.90744	-0.17372	39.3578	6.68718e-87	2.38757e-84	188.043
chr22:47100149	5.58549	0.00847561	39.3577	6.69117e-87	2.38888e-84	188.043
chr1:44811681	5.4939	-1.11817	39.3575	6.69656e-87	2.39068e-84	188.042
chr20:62635560	5.49854	0.425488	39.3571	6.70564e-87	2.3938e-84	188.04
chr15:72167594	5.65329	0.789207	39.3571	6.70669e-87	2.39405e-84	188.04
chr1:115190378	5.00646	-1.19726	39.3568	6.71291e-87	2.39614e-84	188.039
chr3:32849245	5.69451	0.487744	39.3565	6.72056e-87	2.39875e-84	188.038
chr2:9655559	5.79634	-0.100488	39.3564	6.72477e-87	2.40013e-84	188.038
chr10:51244548	4.43415	-0.765366	39.3563	6.72762e-87	2.40103e-84	188.037
chr1:207819210	4.98902	-0.632683	39.3562	6.7289e-87	2.40136e-84	188.037
chr13:41361598	5.14841	-0.686159	39.3561	6.73325e-87	2.40279e-84	188.036
chr7:39701133	-5.46378	0.286159	-39.356	6.735e-87	2.40329e-84	188.036
chr1:27605298	4.74902	1.01573	39.3554	6.74943e-87	2.40823e-84	188.034
chr6:32081446	5.11012	-0.253476	39.3554	6.74953e-87	2.40823e-84	188.034
chr7:6443779	6.60463	-0.54122	39.3554	6.7501e-87	2.40831e-84	188.034
chr1:240765565	5.16841	0.186646	39.3554	6.7512e-87	2.40858e-84	188.034
chr7:139714669	5.8261	0.419024	39.3548	6.76567e-87	2.41362e-84	188.032
chr3:13600956	5.08768	-0.807988	39.3546	6.77127e-87	2.41549e-84	188.031
chr7:36863127	5.32098	-0.131829	39.3539	6.78876e-87	2.42161e-84	188.028
chr6:151056592	4.38232	0.964695	39.3538	6.79116e-87	2.42234e-84	188.028
chr11:86673627	-5.40927	-0.470366	-39.3537	6.79539e-87	2.42372e-84	188.027
chr1:203153921	4.54646	-0.965671	39.3534	6.80283e-87	2.42625e-84	188.026
chr1:21064304	5.81927	0.16878	39.3534	6.80362e-87	2.42641e-84	188.026
chr3:86978479	5.32268	0.087439	39.3529	6.81508e-87	2.43037e-84	188.024
chr1:223701669	5.22841	-0.355793	39.3528	6.81947e-87	2.43181e-84	188.024
chr1:1123204	5.12634	-0.260244	39.3527	6.82032e-87	2.43199e-84	188.024
chr3:192869467	4.33098	-1.11732	39.3525	6.82541e-87	2.43368e-84	188.023
chr16:66382619	5.09146	-0.196341	39.3514	6.85457e-87	2.44395e-84	188.019
chr16:73037943	4.41244	-0.494268	39.3513	6.85713e-87	2.44474e-84	188.018
chr7:76328074	-4.25415	-0.0842683	-39.3511	6.86369e-87	2.44695e-84	188.017
chr9:128835572	3.85951	1.29561	39.351	6.86515e-87	2.44735e-84	188.017
chr11:68315790	5.69	0.116951	39.35	6.8923e-87	2.4569e-84	188.013
chr7:33722251	5.03573	-0.641524	39.35	6.893e-87	2.45703e-84	188.013
chr12:114694004	-4.23573	-1.23726	-39.3499	6.89446e-87	2.45742e-84	188.013
chr10:129415352	5.95134	0.154939	39.3497	6.90006e-87	2.45929e-84	188.012
chr1:2226776	5.03927	0.358659	39.3494	6.90776e-87	2.46182e-84	188.011
chr6:163750754	-5.29793	0.34811	-39.3494	6.90786e-87	2.46182e-84	188.011
chr13:112778299	5.51146	0.0820732	39.3494	6.90839e-87	2.46188e-84	188.011
chr16:11351498	5.21268	0.126951	39.3492	6.91416e-87	2.46381e-84	188.01
chr1:11072633	-4.32695	0.0355488	-39.3491	6.91773e-87	2.46496e-84	188.009
chr5:149227623	5.83573	-0.100915	39.349	6.92031e-87	2.46575e-84	188.009
chr17:40582424	-6.5328	-1.19726	-39.3488	6.92389e-87	2.4669e-84	188.008
chr8:130527478	5.45	0.73878	39.3483	6.93914e-87	2.47221e-84	188.006
chr9:93093391	-3.82878	-1.12683	-39.3481	6.94423e-87	2.4739e-84	188.006
chr14:100696897	5.70159	-0.0729878	39.3479	6.94961e-87	2.47568e-84	188.005
chr7:2762097	5.49268	0.431341	39.3478	6.95038e-87	2.47583e-84	188.005
chr17:18951242	5.74159	-0.635305	39.3472	6.96752e-87	2.48181e-84	188.002
chr1:176205585	-4.34232	-1.50823	-39.3472	6.96815e-87	2.48191e-84	188.002
chr20:32040308	-4.3561	-0.869512	-39.3472	6.96853e-87	2.48192e-84	188.002
chr2:132425104	5.50098	-0.17939	39.3471	6.97074e-87	2.48258e-84	188.002
chr14:23530726	-5.24585	0.0176829	-39.3469	6.97696e-87	2.48466e-84	188.001
chr17:19354266	5.85793	-0.497988	39.3467	6.9803e-87	2.48573e-84	188
chr3:102113909	5.70195	0.0592683	39.3466	6.98389e-87	2.48688e-84	188
chr9:68707119	4.82232	-1.64811	39.3462	6.99613e-87	2.49111e-84	187.998
chr11:126992267	5.2	-0.842073	39.3461	6.99762e-87	2.49151e-84	187.998
chr10:28238641	4.96488	0.793659	39.346	7.00153e-87	2.49278e-84	187.997
chr11:69568111	5.18427	-0.784695	39.3459	7.00225e-87	2.4929e-84	187.997
chr19:939799	5.68878	-0.100244	39.3459	7.00419e-87	2.49347e-84	187.997
chr4:182238610	5.62573	-0.480427	39.3458	7.00674e-87	2.49425e-84	187.997
chr8:143021491	4.39378	1.27396	39.3457	7.00917e-87	2.49499e-84	187.996
chr14:68635459	5.38195	0.470366	39.3455	7.01515e-87	2.49699e-84	187.995
chr15:72184005	5.39415	-0.177439	39.3451	7.02372e-87	2.49991e-84	187.994
chr9:129138881	4.50732	-0.116951	39.3449	7.03055e-87	2.50221e-84	187.993
chr5:174344213	5.55037	-0.42311	39.3449	7.03105e-87	2.50226e-84	187.993
chr1:54354319	4.32256	-0.213354	39.3445	7.04211e-87	2.50607e-84	187.992
chr10:52487119	5.91305	0.304329	39.3444	7.04504e-87	2.50698e-84	187.991
chr17:75320612	5.45927	0.326585	39.3443	7.04546e-87	2.50701e-84	187.991
chr7:101923659	5.66183	-0.957378	39.3441	7.05112e-87	2.50889e-84	187.99
chr7:44180883	4.48878	0.69878	39.344	7.05444e-87	2.50994e-84	187.99
chr2:113832063	6.30537	-0.0229268	39.3439	7.05734e-87	2.51085e-84	187.989
chr10:84353540	-4.77354	-0.210183	-39.3434	7.06971e-87	2.51506e-84	187.988
chr5:10692028	5.58549	-0.295793	39.3434	7.0699e-87	2.51506e-84	187.988
chr6:47529853	5.26524	-0.072378	39.3429	7.08472e-87	2.52015e-84	187.986
chr6:64914041	5.8678	-0.468171	39.3429	7.08493e-87	2.52015e-84	187.986
chr10:90968999	5.29171	-0.0215854	39.3425	7.09452e-87	2.52343e-84	187.984
chr17:27570220	4.69427	1.08116	39.3425	7.09702e-87	2.52419e-84	187.984
chr4:112376201	4.57573	1.25409	39.3424	7.09893e-87	2.52474e-84	187.984
chr18:39198455	5.11732	0.0920732	39.3423	7.10034e-87	2.52512e-84	187.983
chr16:87957165	-3.59573	-0.196402	-39.3422	7.10451e-87	2.52647e-84	187.983
chr8:127899521	6.06683	-0.34878	39.342	7.10901e-87	2.52794e-84	187.982
chr1:41485658	5.36549	-1.05384	39.3418	7.11372e-87	2.52949e-84	187.982
chr1:42165088	5.7839	-0.107927	39.3417	7.117e-87	2.53052e-84	187.981
chr10:14532930	5.25622	0.917012	39.3416	7.12058e-87	2.53167e-84	187.981
chr5:53483423	5.29988	0.186646	39.3412	7.13198e-87	2.53559e-84	187.979
chr16:12420780	5.28463	0.200854	39.3411	7.13414e-87	2.53623e-84	187.979
chr2:104656996	5.22207	0.426524	39.3411	7.13498e-87	2.5364e-84	187.979
chr7:134933073	5.00963	0.432744	39.341	7.13609e-87	2.53666e-84	187.978
chr18:47894380	6.06622	-0.51189	39.3406	7.14827e-87	2.54086e-84	187.977
chr12:12980197	5.06293	-1.04707	39.3403	7.15493e-87	2.5431e-84	187.976
chr20:50980440	4.97146	-1.41841	39.3399	7.16731e-87	2.54737e-84	187.974
chr1:219209765	5.55415	0.405488	39.3396	7.17552e-87	2.55016e-84	187.973
chr3:43389844	-5.95841	-0.0805488	-39.3391	7.19024e-87	2.55526e-84	187.971
chr22:45580326	4.99024	0.233171	39.3391	7.19087e-87	2.55535e-84	187.971
chr17:2375964	5.50585	0.676585	39.3388	7.19672e-87	2.5573e-84	187.97
chr1:150192510	6.29915	0.137012	39.3388	7.19796e-87	2.55761e-84	187.97
chr4:145196911	5.34866	-0.690183	39.3387	7.20184e-87	2.55886e-84	187.969
chr3:160677592	5.75976	0.0197561	39.3386	7.20431e-87	2.55961e-84	187.969
chr10:71244870	-5.36134	-0.0344512	-39.338	7.21942e-87	2.56484e-84	187.967
chr1:3072757	4.91524	-0.646159	39.338	7.22036e-87	2.56505e-84	187.967
chr5:9498669	6.39256	0.222866	39.3375	7.233e-87	2.56928e-84	187.965
chr11:75604071	-4.74183	-1.4475	-39.3375	7.23302e-87	2.56928e-84	187.965
chr20:41690752	4.89829	0.449146	39.3371	7.24571e-87	2.57366e-84	187.963
chr15:33865436	5.63195	0.162805	39.3369	7.24993e-87	2.57502e-84	187.963
chr4:6312932	5.36488	-0.256341	39.3366	7.25859e-87	2.5779e-84	187.961
chr7:155997619	-5.56829	0.052439	-39.3366	7.25877e-87	2.5779e-84	187.961
chr3:43181676	4.48134	-0.716768	39.3366	7.25912e-87	2.5779e-84	187.961
chr12:19850249	5.0528	0.970915	39.3365	7.26129e-87	2.57849e-84	187.961
chr20:11543688	4.80183	0.367988	39.3365	7.26152e-87	2.57849e-84	187.961
chr12:6528802	6.19793	-0.077378	39.3365	7.26197e-87	2.57851e-84	187.961
chr4:185966846	5.78256	0.020061	39.3365	7.26263e-87	2.57861e-84	187.961
chr11:69300583	5.91561	-0.85	39.3363	7.26781e-87	2.58032e-84	187.96
chr8:92101273	4.94878	-0.366463	39.3362	7.27194e-87	2.58166e-84	187.96
chr3:20110867	4.91122	0.841098	39.3361	7.2732e-87	2.58197e-84	187.959
chr6:160338519	5.08012	0.751037	39.3358	7.28328e-87	2.58542e-84	187.958
chr8:141266187	-5.40439	-0.353659	-39.3353	7.2968e-87	2.59009e-84	187.956
chr3:12406043	4.76195	-0.359512	39.335	7.30546e-87	2.59303e-84	187.955
chr19:34218491	-5.15659	-0.962561	-39.3345	7.31793e-87	2.59732e-84	187.953
chr14:99241806	-6.10537	-0.476707	-39.3344	7.32023e-87	2.59801e-84	187.953
chr10:8057663	5.34451	-1.04884	39.3341	7.32954e-87	2.60118e-84	187.952
chr9:27408243	4.80524	-1.37421	39.3341	7.33051e-87	2.60139e-84	187.952
chr5:1103947	-5.06463	-1.31524	-39.334	7.33164e-87	2.60166e-84	187.951
chr1:115190442	5.02622	-0.983354	39.334	7.33321e-87	2.60208e-84	187.951
chr17:56910465	4.88878	0.488902	39.3339	7.33453e-87	2.60242e-84	187.951
chr2:168930654	5.11537	0.62122	39.3336	7.34452e-87	2.60583e-84	187.95
chr15:62809584	5.04085	0.4675	39.3335	7.34665e-87	2.60645e-84	187.949
chr7:36724477	-4.68451	-1.44518	-39.3335	7.34711e-87	2.60648e-84	187.949
chr18:31591581	5.04451	0.267744	39.3332	7.35437e-87	2.60893e-84	187.948
chr8:115978882	5.66805	0.339512	39.3332	7.35676e-87	2.60964e-84	187.948
chr2:160406445	5.00805	0.0271951	39.3329	7.3644e-87	2.61222e-84	187.947
chr17:39940317	6.09756	0.270244	39.3328	7.36583e-87	2.61259e-84	187.947
chr4:7943464	5.70134	-0.110061	39.3328	7.36817e-87	2.61329e-84	187.947
chr9:85898620	4.68366	1.35451	39.3325	7.37409e-87	2.61526e-84	187.946
chr16:85564374	-5.36	-1.50427	-39.3318	7.39428e-87	2.62228e-84	187.943
chr5:159011278	-4.34841	-1.3425	-39.3316	7.40035e-87	2.6243e-84	187.942
chr2:172895214	5.00366	1.0061	39.3311	7.41454e-87	2.6292e-84	187.94
chr8:60193637	5.07854	-0.103659	39.3308	7.4241e-87	2.63235e-84	187.939
chr5:125367587	4.86195	0.352561	39.3308	7.42418e-87	2.63235e-84	187.939
chr15:48592096	6.16878	0.491585	39.3304	7.43498e-87	2.63593e-84	187.938
chr2:55954627	5.40537	0.339756	39.3304	7.43504e-87	2.63593e-84	187.938
chr3:31947679	5.3311	-0.227988	39.33	7.44757e-87	2.64024e-84	187.936
chr6:16337479	5.84695	0.188476	39.3299	7.44924e-87	2.6407e-84	187.936
chr17:67043585	5.40768	-0.0246951	39.3299	7.45034e-87	2.64095e-84	187.936
chr21:45460797	4.46244	-0.654878	39.3297	7.45475e-87	2.64238e-84	187.935
chr17:9802361	5.27829	-0.178415	39.329	7.47518e-87	2.64949e-84	187.932
chr8:100227146	-5.67073	0.156707	-39.3287	7.486e-87	2.65319e-84	187.931
chr22:40203687	-3.99659	-1.35512	-39.3275	7.51998e-87	2.66509e-84	187.926
chr4:183241191	5.96256	-0.0989634	39.3274	7.52301e-87	2.66603e-84	187.926
chr1:52920410	5.57976	0.148659	39.3274	7.52361e-87	2.66611e-84	187.926
chr6:124970630	5.06024	0.123659	39.3271	7.53193e-87	2.66892e-84	187.925
chr6:2523381	-5.0072	0.0894512	-39.327	7.53261e-87	2.66903e-84	187.925
chr5:6793327	-4.83232	-0.680305	-39.3266	7.54685e-87	2.67394e-84	187.923
chr7:48048314	6.14329	0.027622	39.3265	7.54977e-87	2.67484e-84	187.922
chr8:122862357	-4.32732	-0.300244	-39.3261	7.56045e-87	2.67848e-84	187.921
chr15:63227428	4.84146	-0.272927	39.3259	7.56514e-87	2.68001e-84	187.92
chr13:30017978	5.56549	0.382744	39.3259	7.56755e-87	2.68072e-84	187.92
chr3:122003175	-4.56122	-0.755976	-39.3256	7.57487e-87	2.68318e-84	187.919
chr5:501903	-4.78939	-0.617134	-39.3256	7.57624e-87	2.68353e-84	187.919
chr12:108580710	5.2328	0.00237805	39.3254	7.58046e-87	2.68489e-84	187.918
chr6:31120388	5.72829	0.0165854	39.3252	7.58566e-87	2.68659e-84	187.918
chr10:71350920	5.51012	-0.153963	39.3252	7.58671e-87	2.68683e-84	187.917
chr11:101049318	5.10305	-0.294085	39.3248	7.59779e-87	2.69062e-84	187.916
chr11:86559766	5.39232	0.0979878	39.3247	7.6028e-87	2.69215e-84	187.915
chr3:122563092	6.17341	-0.0265854	39.3246	7.60289e-87	2.69215e-84	187.915
chr9:131650748	6.27232	-0.0870122	39.324	7.62122e-87	2.6985e-84	187.913
chr13:81770576	5.19463	0.0547561	39.3239	7.6258e-87	2.69999e-84	187.912
chr12:123149600	5.83988	-0.824329	39.3238	7.62767e-87	2.70051e-84	187.912
chr10:21515820	5.72939	-0.600549	39.3234	7.64029e-87	2.70484e-84	187.91
chr7:159007042	4.0822	0.51878	39.3231	7.64719e-87	2.70715e-84	187.91
chr5:152997142	5.66207	-0.0906707	39.3231	7.64899e-87	2.70765e-84	187.909
chr1:3066465	4.45439	1.03183	39.323	7.65187e-87	2.70853e-84	187.909
chr20:50558771	5.37805	-0.186098	39.3225	7.66504e-87	2.71305e-84	187.907
chr2:3536377	4.38	-1.24768	39.322	7.68202e-87	2.71892e-84	187.905
chr4:156774542	5.03695	-0.712134	39.3219	7.68562e-87	2.72006e-84	187.905
chr12:51821462	-4.82012	-1.6086	-39.3217	7.68872e-87	2.72102e-84	187.904
chr3:23815958	-4.9178	0.0714634	-39.3215	7.69618e-87	2.72352e-84	187.903
chr9:100429535	4.21305	-1.57201	39.3215	7.69669e-87	2.72356e-84	187.903
chr11:85214371	5.66305	-0.364329	39.3207	7.71894e-87	2.7313e-84	187.9
chr17:847066	-6.36159	-0.329207	-39.3204	7.72838e-87	2.7345e-84	187.899
chr16:88925668	4.80244	-0.496585	39.3203	7.73062e-87	2.73515e-84	187.899
chr21:44082927	6.15805	0.231951	39.3201	7.73705e-87	2.73729e-84	187.898
chr6:15906195	4.73305	-0.31872	39.3201	7.73819e-87	2.73755e-84	187.898
chr10:60415445	5.5172	-0.2925	39.32	7.73946e-87	2.73786e-84	187.898
chr3:114351792	6.46037	0.498841	39.3199	7.74494e-87	2.73966e-84	187.897
chr1:147758028	5.24451	-0.280183	39.3195	7.75706e-87	2.74381e-84	187.895
chr22:24939615	3.70659	-0.103902	39.3193	7.76137e-87	2.74516e-84	187.895
chr11:106399165	5.98951	-0.170366	39.3193	7.76168e-87	2.74516e-84	187.895
chr3:37713156	4.31805	0.93	39.3188	7.77699e-87	2.75044e-84	187.893
chr1:32769909	5.61476	-0.382988	39.3186	7.78264e-87	2.7523e-84	187.892
chr5:147446585	5.60817	-0.483232	39.3185	7.78473e-87	2.7529e-84	187.892
chr1:115168930	5.23415	-0.838293	39.3183	7.79153e-87	2.75506e-84	187.891
chr10:124568534	5.39439	0.203537	39.3183	7.79163e-87	2.75506e-84	187.891
chr1:240620022	5.06598	-0.651646	39.3183	7.79312e-87	2.75544e-84	187.891
chr20:51533796	5.56963	-0.577988	39.3175	7.81661e-87	2.76361e-84	187.888
chr5:93647	5.97476	0.287012	39.3173	7.82258e-87	2.76558e-84	187.887
chr10:79488555	5.49927	-0.380366	39.3173	7.82355e-87	2.76578e-84	187.887
chr7:141360573	5.22451	-0.523841	39.3169	7.83353e-87	2.76917e-84	187.886
chr10:132685421	-3.72902	-1.84963	-39.3169	7.83403e-87	2.7692e-84	187.885
chr17:72587933	-5.22268	-0.526341	-39.3168	7.83604e-87	2.76966e-84	187.885
chr20:6692981	4.1339	0.731707	39.3168	7.83612e-87	2.76966e-84	187.885
chr5:40481416	4.215	0.855671	39.3168	7.83772e-87	2.77009e-84	187.885
chr3:49682365	4.96622	0.378963	39.3167	7.84047e-87	2.77092e-84	187.885
chr6:143224033	4.06195	0.85378	39.3167	7.84172e-87	2.77122e-84	187.885
chr17:81043655	6.35634	0.388293	39.3164	7.84877e-87	2.77357e-84	187.884
chr10:70331831	-4.44598	-1.67738	-39.3163	7.85359e-87	2.77513e-84	187.883
chr12:132507070	-4.03463	-1.9078	-39.3161	7.85804e-87	2.77657e-84	187.882
chr7:2347995	4.90195	-0.247927	39.3156	7.87244e-87	2.78151e-84	187.881
chr9:87423634	6.04171	0.557073	39.3155	7.87602e-87	2.78264e-84	187.88
chr4:60865355	4.98317	-0.819634	39.3155	7.87758e-87	2.78305e-84	187.88
chr14:77645698	5.61061	-0.372256	39.3153	7.88277e-87	2.78474e-84	187.879
chr1:230850980	4.45866	0.615671	39.315	7.89191e-87	2.78783e-84	187.878
chr17:57578781	-5.09439	0.121341	-39.3149	7.8942e-87	2.78849e-84	187.878
chr17:57269777	4.66549	-0.363841	39.3148	7.89813e-87	2.78974e-84	187.877
chr1:36321646	4.88805	-1.30354	39.3145	7.90756e-87	2.79293e-84	187.876
chr1:182096348	4.55829	-0.0303659	39.3139	7.92536e-87	2.79907e-84	187.874
chr20:19934769	-5.52902	-0.582805	-39.3139	7.92613e-87	2.7992e-84	187.874
chr10:12606100	-5.29195	-0.515488	-39.3137	7.93143e-87	2.80093e-84	187.873
chr6:156379934	4.68756	0.440732	39.3137	7.93285e-87	2.80129e-84	187.873
chr2:8794852	4.87073	0.632195	39.3135	7.93675e-87	2.80253e-84	187.873
chr8:27610780	-3.99268	-1.595	-39.3133	7.94555e-87	2.80549e-84	187.871
chr18:31511196	5.84012	-0.349329	39.3132	7.94877e-87	2.80649e-84	187.871
chr20:38217730	5.05305	-0.229329	39.3131	7.94988e-87	2.80674e-84	187.871
chr4:75556089	5.84976	-0.380488	39.3126	7.96695e-87	2.81262e-84	187.869
chr17:5584638	-5.32366	-1.1089	-39.3124	7.97067e-87	2.81379e-84	187.868
chr16:84380634	-5.11524	-0.402134	-39.3121	7.98221e-87	2.81772e-84	187.867
chr18:55401726	4.90622	-0.614085	39.312	7.98296e-87	2.81784e-84	187.867
chr19:884225	5.82488	0.492683	39.3118	7.98952e-87	2.82002e-84	187.866
chr8:118332665	5.78159	-0.0448171	39.3116	7.99617e-87	2.82222e-84	187.865
chr11:77410818	-4.63512	0.121951	-39.3114	8.0014e-87	2.82392e-84	187.864
chr3:13937258	5.26415	-0.220366	39.3111	8.01258e-87	2.82772e-84	187.863
chr11:70603266	-5.12768	-0.356402	-39.3111	8.01317e-87	2.82779e-84	187.863
chr10:8058731	6.47573	-0.0492073	39.311	8.01554e-87	2.82848e-84	187.863
chr13:106229924	4.02915	1.26372	39.3105	8.03087e-87	2.83375e-84	187.861
chr13:98890462	5.43085	0.125793	39.3102	8.03905e-87	2.83649e-84	187.86
chr2:73075626	6.06098	0.0536585	39.31	8.04708e-87	2.83918e-84	187.859
chr7:1743039	-3.45671	-2.47677	-39.3097	8.05478e-87	2.84175e-84	187.858
chr1:55580755	5.7839	-0.199756	39.3089	8.07985e-87	2.85045e-84	187.855
chr11:63951981	-4.3322	-0.320488	-39.3085	8.09377e-87	2.85522e-84	187.853
chr22:20085314	5.81829	0.642927	39.3084	8.09551e-87	2.85569e-84	187.853
chr20:1372486	5.96207	-0.236159	39.3082	8.10188e-87	2.85779e-84	187.852
chr4:104571669	5.69732	0.0867073	39.3082	8.10247e-87	2.85785e-84	187.852
chr1:94121761	5.62646	0.409573	39.3076	8.12047e-87	2.86406e-84	187.85
chr15:59350034	5.49476	-0.119451	39.3075	8.12404e-87	2.86517e-84	187.849
chr19:56119789	5.40427	-1.50372	39.3074	8.12903e-87	2.86679e-84	187.849
chr3:156471520	3.84122	1.22744	39.3072	8.13535e-87	2.86887e-84	187.848
chr14:59377725	5.27951	0.681951	39.3071	8.13621e-87	2.86903e-84	187.848
chr2:75634325	4.96976	0.507073	39.3069	8.14407e-87	2.87165e-84	187.847
chr2:236715182	-5.40537	-0.466463	-39.3066	8.1523e-87	2.87441e-84	187.846
chr2:33134222	-5.02793	-0.214817	-39.3065	8.15648e-87	2.87574e-84	187.845
chr1:183757160	4.69317	0.779024	39.3059	8.17594e-87	2.88245e-84	187.843
chr1:150536052	5.04098	0.407561	39.3058	8.17747e-87	2.88285e-84	187.843
chr9:106065345	5.50707	-0.357317	39.3057	8.18092e-87	2.88392e-84	187.842
chr8:10279724	5.07854	-0.130976	39.3055	8.18754e-87	2.88611e-84	187.842
chr17:75825426	5.32159	-0.545793	39.3054	8.1915e-87	2.88735e-84	187.841
chr1:229318337	5.35305	0.383354	39.305	8.2038e-87	2.89154e-84	187.84
chr13:43245660	4.8428	-1.00299	39.3045	8.2206e-87	2.89732e-84	187.838
chr6:155129185	6.10207	-0.392256	39.3044	8.22156e-87	2.89751e-84	187.837
chr8:101455399	5.36085	0.00542683	39.3044	8.22362e-87	2.89809e-84	187.837
chr12:113232146	4.85378	0.270061	39.3043	8.22576e-87	2.8987e-84	187.837
chr16:98080	5.04988	0.653598	39.3043	8.22727e-87	2.89908e-84	187.837
chr5:154583798	5.61098	-0.202561	39.3042	8.22958e-87	2.89975e-84	187.836
chr15:22895878	6.07024	0.0954878	39.3041	8.23352e-87	2.90099e-84	187.836
chr8:30202313	5.2978	0.339146	39.3038	8.24103e-87	2.90349e-84	187.835
chr22:44724774	5.81244	-0.248415	39.3034	8.25509e-87	2.90818e-84	187.833
chr20:38198597	5.29	-0.25122	39.3034	8.25519e-87	2.90818e-84	187.833
chr2:59691963	-4.48146	-0.287439	-39.3031	8.26533e-87	2.91161e-84	187.832
chr15:84961023	5.42159	0.159817	39.3029	8.27129e-87	2.91356e-84	187.831
chr2:33068450	5.5739	-0.325854	39.3027	8.27672e-87	2.91533e-84	187.831
chr3:138694866	5.55256	0.672622	39.3022	8.29313e-87	2.92096e-84	187.829
chr7:116874497	5.47195	-0.69061	39.3018	8.30657e-87	2.92555e-84	187.827
chr10:130493624	4.6472	0.679085	39.3014	8.31904e-87	2.92979e-84	187.826
chr5:98911700	5.26268	0.080122	39.3014	8.31965e-87	2.92986e-84	187.826
chr11:68368211	4.7722	0.59122	39.3013	8.32047e-87	2.92999e-84	187.825
chr9:68546913	-4.9722	-0.661707	-39.3013	8.32164e-87	2.93026e-84	187.825
chr3:193777621	5.41	0.38122	39.3013	8.3233e-87	2.9307e-84	187.825
chr16:88234836	4.72488	-1.32841	39.3007	8.34176e-87	2.93705e-84	187.823
chr9:89636376	5.81402	0.225549	39.3006	8.34378e-87	2.93761e-84	187.823
chr15:41983673	5.48402	0.546646	39.3006	8.34531e-87	2.938e-84	187.823
chr21:45367916	3.78561	1.39524	39.3005	8.347e-87	2.93845e-84	187.822
chr3:20110910	5.45732	0.0968293	39.3004	8.35216e-87	2.94011e-84	187.822
chr5:68657879	5.60146	-0.237561	39.3003	8.35338e-87	2.94039e-84	187.822
chr1:181024536	4.54829	-0.142195	39.3002	8.35607e-87	2.94119e-84	187.821
chr20:51533797	5.53622	-0.553598	39.3	8.36534e-87	2.94431e-84	187.82
chr18:34755082	5.15159	0.382378	39.2999	8.36767e-87	2.94498e-84	187.82
chr16:70700240	-6.28951	-0.127195	-39.2996	8.37563e-87	2.94763e-84	187.819
chr1:31756208	5.53963	0.308598	39.2996	8.37637e-87	2.94774e-84	187.819
chr7:88322339	-4.87634	-0.620366	-39.2996	8.37694e-87	2.94779e-84	187.819
chr9:12709023	5.29354	0.0642073	39.2993	8.38575e-87	2.95074e-84	187.818
chr12:54051201	-4.95341	-0.176098	-39.2991	8.3918e-87	2.95272e-84	187.817
chr17:694371	5.78622	-0.637744	39.2991	8.39383e-87	2.95329e-84	187.817
chr10:4062299	4.83915	-1.04762	39.2989	8.39834e-87	2.95473e-84	187.816
chr6:16158241	-4.50524	-0.34189	-39.2989	8.40103e-87	2.95552e-84	187.816
chr10:76252110	5.52683	-0.177927	39.2985	8.41331e-87	2.95969e-84	187.814
chr9:12709080	5.66159	0.133354	39.2984	8.41442e-87	2.95994e-84	187.814
chr8:116472016	-4.2811	-1.26409	-39.2979	8.43302e-87	2.96633e-84	187.812
chr12:12593184	5.64939	-0.373232	39.2969	8.46542e-87	2.97757e-84	187.808
chr1:227429785	4.77866	-1.02067	39.2965	8.47689e-87	2.98146e-84	187.807
chr11:68371409	6.42305	-0.0635976	39.2963	8.48281e-87	2.98339e-84	187.806
chr3:190486283	-4.35622	-1.85677	-39.2953	8.51847e-87	2.99578e-84	187.802
chr14:22922481	5.47037	0.179817	39.2953	8.51898e-87	2.99581e-84	187.802
chr1:245336406	6.31268	0.0591463	39.295	8.52596e-87	2.99811e-84	187.801
chr7:2444684	5.91256	0.0918902	39.295	8.52841e-87	2.99882e-84	187.801
chr22:27799203	5.67988	-0.395183	39.2949	8.5297e-87	2.99912e-84	187.801
chr22:25179504	4.59854	0.618415	39.2947	8.53642e-87	3.00134e-84	187.8
chr14:102029559	6.28305	0.450915	39.2944	8.54844e-87	3.00541e-84	187.799
chr14:100706473	4.91622	0.205427	39.2942	8.55344e-87	3.00701e-84	187.798
chr9:115673052	4.72927	-0.751098	39.2941	8.55644e-87	3.00792e-84	187.798
chr15:22895890	6.18256	0.194573	39.2939	8.56221e-87	3.00979e-84	187.797
chr2:150143159	5.58561	0.0787805	39.2934	8.58079e-87	3.01617e-84	187.795
chr11:134641884	5.26415	0.298293	39.293	8.59404e-87	3.02068e-84	187.793
chr2:152200272	5.47037	0.112012	39.2928	8.60172e-87	3.02323e-84	187.792
chr2:62673142	4.55073	1.39098	39.2927	8.603e-87	3.02352e-84	187.792
chr16:88121559	5.06756	0.0208537	39.2924	8.61309e-87	3.02692e-84	187.791
chr13:50323891	5.0839	0.507195	39.2922	8.61865e-87	3.02872e-84	187.79
chr1:91609932	5.38537	0.316463	39.2921	8.62469e-87	3.03069e-84	187.79
chr7:102045412	-5.50183	-0.8675	-39.292	8.62647e-87	3.03116e-84	187.79
chr11:61753373	4.32354	-0.335061	39.2916	8.63888e-87	3.03537e-84	187.788
chr5:316352	5.30512	-0.201585	39.2915	8.64415e-87	3.03706e-84	187.787
chr8:28463729	5.07268	0.597927	39.2913	8.65125e-87	3.0394e-84	187.787
chr7:142793289	5.42695	-1.04774	39.2909	8.66395e-87	3.04371e-84	187.785
chr16:77834634	5.29732	-0.244878	39.2908	8.66665e-87	3.04441e-84	187.785
chr21:45427635	6.39244	-0.132805	39.2908	8.66682e-87	3.04441e-84	187.785
chr7:98354107	5.41402	0.500061	39.2907	8.67141e-87	3.04587e-84	187.784
chr19:7479668	5.26122	-0.552073	39.2906	8.67528e-87	3.04708e-84	187.784
chr8:42189245	5.52768	-0.271037	39.2905	8.67818e-87	3.04794e-84	187.784
chr4:153082465	-5.015	-0.744451	-39.2901	8.6917e-87	3.05254e-84	187.782
chr7:927389	5.87366	0.186341	39.2899	8.6956e-87	3.05375e-84	187.782
chr11:2769281	5.59671	-0.584573	39.2897	8.70306e-87	3.05622e-84	187.781
chr19:35502093	5.55195	-0.0576829	39.2897	8.7043e-87	3.0565e-84	187.781
chr9:119934672	5.76	0.0835366	39.2896	8.70825e-87	3.05773e-84	187.78
chr17:28406534	3.55878	-1.91585	39.2886	8.74136e-87	3.0692e-84	187.776
chr11:105975282	4.32793	0.396159	39.2879	8.76435e-87	3.07712e-84	187.774
chr10:84552530	4.90402	0.0516463	39.287	8.79393e-87	3.08735e-84	187.77
chr17:81913897	5.3122	0.0117073	39.2867	8.80612e-87	3.09148e-84	187.769
chr1:1514623	-4.47793	0.180305	-39.2863	8.8182e-87	3.09556e-84	187.768
chr17:18911158	5.94439	0.385854	39.2863	8.82034e-87	3.09615e-84	187.767
chr16:85147310	5.24537	0.791463	39.2859	8.83393e-87	3.10077e-84	187.766
chr7:91165454	4.68561	-0.930854	39.2858	8.83745e-87	3.10185e-84	187.765
chr2:223735757	5.27683	-0.15561	39.2852	8.85765e-87	3.10878e-84	187.763
chr1:229204026	5.02	0.413659	39.2851	8.86212e-87	3.11019e-84	187.763
chr2:197571758	-5.07268	-0.48939	-39.2849	8.86662e-87	3.11162e-84	187.762
chr20:47380050	6.03366	0.598293	39.2845	8.87937e-87	3.11593e-84	187.761
chr8:141016972	4.55671	0.575915	39.2844	8.88485e-87	3.1177e-84	187.76
chr7:143243895	4.37024	0.523171	39.2843	8.88744e-87	3.11845e-84	187.76
chr1:233720141	5.87085	-0.399939	39.2842	8.8921e-87	3.11993e-84	187.759
chr2:70095527	-4.64244	-0.585488	-39.2836	8.9136e-87	3.12731e-84	187.757
chr3:141524087	5.39549	0.00432927	39.2834	8.9195e-87	3.12923e-84	187.756
chr22:23781614	5.88427	-0.861768	39.2829	8.93694e-87	3.13519e-84	187.754
chr7:99124829	5.43963	-0.168841	39.2824	8.95322e-87	3.14074e-84	187.752
chr5:1662627	4.57573	0.41128	39.2823	8.95863e-87	3.14248e-84	187.752
chr14:105065685	-5.39049	-0.667195	-39.2821	8.96302e-87	3.14386e-84	187.751
chr16:88782933	5.21085	-0.852378	39.2819	8.97201e-87	3.14686e-84	187.75
chr17:82095732	5.50537	-0.16378	39.2817	8.97725e-87	3.14853e-84	187.75
chr17:18951300	6.47463	-0.0762195	39.2816	8.98171e-87	3.14994e-84	187.749
chr12:124421405	5.72293	-0.204878	39.2814	8.98986e-87	3.1526e-84	187.748
chr5:1514492	5.65512	-0.165488	39.2813	8.9902e-87	3.1526e-84	187.748
chr1:202826056	5.37866	0.271159	39.2813	8.99192e-87	3.15304e-84	187.748
chr15:99426877	5.79854	-0.10061	39.281	9.00245e-87	3.15658e-84	187.747
chr17:74989028	6.63159	-0.0818902	39.2809	9.00665e-87	3.15789e-84	187.747
chr2:172829481	5.73951	-0.518049	39.2806	9.01488e-87	3.16059e-84	187.746
chr11:15482275	4.54293	-0.232927	39.2806	9.01526e-87	3.16059e-84	187.746
chr7:117320706	5.72305	-0.0587195	39.2803	9.0278e-87	3.16476e-84	187.744
chr9:128422923	5.46756	-0.531463	39.2803	9.02805e-87	3.16476e-84	187.744
chr10:131806975	5.4478	0.0278049	39.2798	9.04429e-87	3.17016e-84	187.742
chr17:81008258	4.35183	0.886646	39.2798	9.04437e-87	3.17016e-84	187.742
chr6:163920157	5.86476	-0.502256	39.2797	9.04636e-87	3.1707e-84	187.742
chr15:68731172	4.66963	0.714573	39.2797	9.04756e-87	3.17096e-84	187.742
chr19:19276611	5.41902	0.221585	39.2792	9.06418e-87	3.17662e-84	187.74
chr9:5558490	-4.36122	-1.2228	-39.2792	9.06651e-87	3.17728e-84	187.74
chr15:101127833	-5.35524	-0.422256	-39.279	9.07245e-87	3.1792e-84	187.739
chr11:78567458	5.11549	-0.3975	39.2788	9.07949e-87	3.18151e-84	187.739
chr3:188349604	5.93451	-0.0261585	39.2787	9.08389e-87	3.18289e-84	187.738
chr17:81018644	-4.91537	-0.43878	-39.2784	9.09486e-87	3.18657e-84	187.737
chr22:46374356	-5.65707	-0.972195	-39.2782	9.10025e-87	3.1883e-84	187.736
chr3:15637034	6.14732	0.0704878	39.278	9.10715e-87	3.19056e-84	187.735
chr5:124870159	5.67732	-0.41878	39.2779	9.10976e-87	3.19131e-84	187.735
chr11:68368455	4.96646	1.01189	39.2779	9.11081e-87	3.19152e-84	187.735
chr1:38127347	6.05476	-0.032622	39.2776	9.12088e-87	3.19489e-84	187.734
chr8:37786334	5.21171	0.403293	39.2769	9.14643e-87	3.20367e-84	187.731
chr3:149198861	6.16146	-0.43378	39.2769	9.14703e-87	3.20372e-84	187.731
chr14:35365360	4.79659	0.390122	39.2768	9.15151e-87	3.20513e-84	187.731
chr16:2212803	6.29854	-0.350244	39.2766	9.15512e-87	3.20623e-84	187.73
chr10:89634027	5.42634	0.228659	39.2766	9.15819e-87	3.20715e-84	187.73
chr18:46356566	5.94183	0.227622	39.2765	9.15969e-87	3.20751e-84	187.73
chr1:244067413	5.57415	0.447073	39.2763	9.16718e-87	3.20997e-84	187.729
chr11:130672180	4.88524	-0.962256	39.2762	9.17028e-87	3.2109e-84	187.729
chr12:12823773	6.20427	-0.145183	39.276	9.17738e-87	3.21322e-84	187.728
chr1:24653803	5.09366	0.681951	39.2759	9.18026e-87	3.21407e-84	187.728
chr6:10248567	4.95159	-0.41128	39.2759	9.1829e-87	3.21483e-84	187.727
chr8:133540315	4.80378	-1.39018	39.2756	9.1938e-87	3.21849e-84	187.726
chr16:65415673	5.60378	-0.299939	39.2755	9.19594e-87	3.21907e-84	187.726
chr1:38569137	4.58537	1.17671	39.2752	9.20551e-87	3.22226e-84	187.725
chr6:140105917	5.67134	0.194085	39.275	9.21465e-87	3.2253e-84	187.724
chr22:24494208	4.93951	-0.472195	39.2739	9.25304e-87	3.23857e-84	187.72
chr7:2517539	4.35488	0.805244	39.2739	9.25378e-87	3.23867e-84	187.72
chr22:36871725	4.28488	1.61744	39.2738	9.25583e-87	3.23922e-84	187.719
chr8:8311139	5.50634	0.146585	39.2736	9.26289e-87	3.24153e-84	187.719
chr8:127899522	5.7661	-0.209756	39.2734	9.27084e-87	3.24415e-84	187.718
chr20:33908563	4.89512	-0.952561	39.2732	9.27769e-87	3.24638e-84	187.717
chr3:42072131	-4.76659	-1.06049	-39.273	9.28515e-87	3.24883e-84	187.716
chr2:30178860	5.31073	-0.482805	39.2724	9.30562e-87	3.25583e-84	187.714
chr5:128536267	5.5078	-0.171098	39.2723	9.30961e-87	3.25706e-84	187.714
chr10:29630880	-4.76732	-0.179512	-39.2721	9.31747e-87	3.25965e-84	187.713
chr2:236643214	4.71402	-1.3447	39.272	9.32261e-87	3.26128e-84	187.712
chr2:25290984	-5.04439	-0.0108537	-39.2718	9.32692e-87	3.26262e-84	187.712
chr7:140159663	5.71768	-0.309085	39.2706	9.37088e-87	3.27784e-84	187.707
chr3:58666781	-5.35061	0.562378	-39.2704	9.37986e-87	3.28081e-84	187.706
chr4:72901083	4.27476	-0.93689	39.2703	9.38311e-87	3.28179e-84	187.706
chr20:38083653	5.06354	0.71811	39.2703	9.38413e-87	3.28198e-84	187.706
chr1:112708335	4.92902	-0.25439	39.2696	9.40873e-87	3.29042e-84	187.703
chr7:927390	5.49354	0.223598	39.2695	9.41396e-87	3.29208e-84	187.702
chr15:83286097	5.85305	0.0740854	39.2694	9.41539e-87	3.29241e-84	187.702
chr1:205577954	5.86378	0.0851829	39.2694	9.41584e-87	3.29241e-84	187.702
chr2:46986785	5.17585	-0.900488	39.2687	9.44004e-87	3.3007e-84	187.7
chr11:47905682	6.33963	0.319207	39.2681	9.46448e-87	3.30908e-84	187.697
chr2:28089088	5.10378	0.474085	39.2672	9.49614e-87	3.31998e-84	187.694
chr12:120658714	5.70659	-0.407073	39.2672	9.49783e-87	3.32041e-84	187.694
chr3:58131334	4.13878	1.01659	39.2671	9.50061e-87	3.32107e-84	187.693
chr15:59295439	5.09195	-0.618171	39.2671	9.50067e-87	3.32107e-84	187.693
chr13:20975055	6.18756	0.533171	39.2669	9.50662e-87	3.32298e-84	187.693
chr22:24460908	4.91646	-1.05482	39.2667	9.51654e-87	3.32628e-84	187.692
chr17:49468039	4.74061	0.125671	39.2659	9.54401e-87	3.33571e-84	187.689
chr8:48763982	5.65756	-0.455122	39.2651	9.57434e-87	3.34607e-84	187.686
chr2:12740469	6.1189	0.536037	39.2651	9.57507e-87	3.34607e-84	187.686
chr17:62898663	5.7722	0.216463	39.2651	9.57507e-87	3.34607e-84	187.686
chr4:127687837	5.64305	0.0779878	39.2649	9.58269e-87	3.34855e-84	187.685
chr17:2043802	5.95573	0.127866	39.2649	9.58314e-87	3.34855e-84	187.685
chr12:108854550	4.76573	-0.7175	39.2646	9.59071e-87	3.35103e-84	187.684
chr1:147761524	5.77073	0.568293	39.2646	9.59327e-87	3.35175e-84	187.684
chr8:130442439	5.42159	-0.452378	39.2642	9.60855e-87	3.35693e-84	187.682
chr21:19475700	5.07732	-0.125732	39.2639	9.62014e-87	3.36081e-84	187.681
chr1:94069802	-5.11244	0.46061	-39.2637	9.62435e-87	3.36211e-84	187.68
chr7:73799315	5.68671	-0.0717683	39.2634	9.63553e-87	3.36584e-84	187.679
chr20:36848419	5.54012	-0.230427	39.2634	9.63783e-87	3.36648e-84	187.679
chr6:170222798	-4.60866	-1.29982	-39.2631	9.64715e-87	3.36956e-84	187.678
chr8:2091617	5.25756	0.386707	39.2629	9.6577e-87	3.37308e-84	187.677
chr7:36231148	4.67854	1.39939	39.2621	9.68445e-87	3.38225e-84	187.674
chr2:174013810	5.29037	0.650671	39.2618	9.6962e-87	3.38619e-84	187.673
chr13:36849052	4.17195	-0.142073	39.2617	9.70014e-87	3.38739e-84	187.673
chr9:110125582	5.70183	-0.121646	39.2604	9.74875e-87	3.40409e-84	187.668
chr3:130491579	6.56439	-0.0426829	39.2604	9.74893e-87	3.40409e-84	187.668
chr12:131737122	5.60561	0.25378	39.2604	9.74992e-87	3.40426e-84	187.668
chr13:112983645	4.61122	0.233293	39.2601	9.76092e-87	3.40794e-84	187.666
chr4:24795067	5.55171	-1.055	39.2601	9.76293e-87	3.40847e-84	187.666
chr14:68687830	5.70232	-0.444939	39.2597	9.77581e-87	3.41279e-84	187.665
chr11:96091140	5.11988	-0.252134	39.2595	9.7854e-87	3.41597e-84	187.664
chr1:56566537	4.9072	0.435305	39.2594	9.7867e-87	3.41625e-84	187.664
chr10:3906562	5.0372	0.169085	39.2593	9.79161e-87	3.41779e-84	187.663
chr21:44957390	5.75159	1.0503	39.2593	9.79241e-87	3.4179e-84	187.663
chr18:11323404	5.30073	0.33622	39.2592	9.79617e-87	3.41904e-84	187.663
chr3:23739124	5.28927	-0.147561	39.2589	9.80588e-87	3.42226e-84	187.662
chr20:57392810	-4.18061	-1.39616	-39.2589	9.80742e-87	3.42262e-84	187.662
chr1:94327336	4.81244	-0.482561	39.2588	9.81224e-87	3.42413e-84	187.661
chr8:22586967	5.12805	-0.958659	39.2584	9.82439e-87	3.4282e-84	187.66
chr6:80068496	5.3689	0.275549	39.2582	9.83434e-87	3.4315e-84	187.659
chr4:184265971	4.66402	0.183232	39.2581	9.83684e-87	3.4322e-84	187.659
chr1:87078443	5.3489	-0.353476	39.2581	9.83853e-87	3.43262e-84	187.659
chr17:74443077	-4.32793	-1.61274	-39.2576	9.85561e-87	3.43841e-84	187.657
chr1:21907399	4.62134	0.4725	39.2576	9.85711e-87	3.43876e-84	187.657
chr16:73037923	5.03171	-0.0885366	39.2575	9.86068e-87	3.43983e-84	187.656
chr5:149404899	5.70549	-0.541646	39.2571	9.87665e-87	3.44523e-84	187.655
chr13:101400373	5.58354	0.308354	39.257	9.87953e-87	3.44606e-84	187.654
chr18:75490109	6.03537	0.00304878	39.2569	9.88249e-87	3.44692e-84	187.654
chr21:34702404	5.68902	-0.255122	39.2568	9.88639e-87	3.44811e-84	187.654
chr3:71496477	4.84634	0.0909756	39.2567	9.89004e-87	3.44921e-84	187.653
chr1:93827682	4.8628	0.0309146	39.2567	9.89132e-87	3.44948e-84	187.653
chr14:80426876	5.66122	-0.0468293	39.2566	9.89379e-87	3.45017e-84	187.653
chr11:126432021	5.75634	-0.184268	39.2564	9.90393e-87	3.45353e-84	187.652
chr1:227758577	5.36805	-0.659634	39.2563	9.90498e-87	3.45373e-84	187.652
chr15:42089208	-4.93659	-0.564146	-39.2559	9.92318e-87	3.4599e-84	187.65
chr1:210246593	-4.94049	-1.03415	-39.2554	9.94013e-87	3.46564e-84	187.648
chr9:33132440	5.44244	-0.305122	39.2552	9.94765e-87	3.46809e-84	187.648
chr8:100227136	-5.62366	-0.0495122	-39.2552	9.94845e-87	3.46816e-84	187.647
chr19:32223681	-4.68329	-1.43872	-39.2552	9.94886e-87	3.46816e-84	187.647
chr5:1662590	4.31634	1.57207	39.2551	9.95335e-87	3.46955e-84	187.647
chr2:105880068	5.41073	-0.123902	39.255	9.95781e-87	3.47093e-84	187.647
chr15:27294588	5.20817	-0.150671	39.2549	9.95996e-87	3.47151e-84	187.646
chr13:66210972	5.46159	-0.158354	39.2545	9.97343e-87	3.47603e-84	187.645
chr5:142625601	6.0011	-0.568232	39.254	9.99423e-87	3.4831e-84	187.643
chr5:159052765	4.96402	-0.402744	39.2538	1.00036e-86	3.4862e-84	187.642
chr10:97572793	6.01183	-0.270915	39.2535	1.00125e-86	3.48913e-84	187.641
chr22:43011396	5.99549	-0.567378	39.2525	1.00515e-86	3.50254e-84	187.637
chr7:44765150	5.09232	1.12457	39.2521	1.00685e-86	3.50827e-84	187.636
chr16:56807147	5.6039	0.150122	39.2519	1.00769e-86	3.51102e-84	187.635
chr2:112150955	5.12939	-1.05835	39.2518	1.00799e-86	3.51192e-84	187.634
chr3:106186140	5.32305	-0.393476	39.2513	1.00982e-86	3.5181e-84	187.633
chr1:245614764	6.08427	0.296037	39.2507	1.01214e-86	3.52603e-84	187.63
chr19:22616824	5.32524	-0.00920732	39.2504	1.01334e-86	3.53001e-84	187.629
chr12:131854273	4.59512	-0.0763415	39.2504	1.01365e-86	3.53091e-84	187.629
chr3:61241376	5.84817	0.215915	39.2503	1.01383e-86	3.53137e-84	187.629
chr20:4450166	4.0128	-0.805671	39.2501	1.01451e-86	3.53355e-84	187.628
chr12:13195452	6.12366	-0.366341	39.25	1.01505e-86	3.53528e-84	187.627
chr14:91284481	5.84012	0.49872	39.2496	1.01661e-86	3.54052e-84	187.626
chr2:174026058	5.70695	0.75689	39.2495	1.0172e-86	3.54241e-84	187.625
chr3:43872051	5.74476	-0.600793	39.2492	1.0181e-86	3.54537e-84	187.624
chr22:45235589	-5.50976	-0.212561	-39.249	1.01907e-86	3.54846e-84	187.624
chr10:126433479	4.95329	-1.01884	39.249	1.01909e-86	3.54846e-84	187.623
chr12:26623317	5.06146	0.511098	39.2489	1.01922e-86	3.54871e-84	187.623
chr9:69187555	5.7439	0.0880488	39.2489	1.0194e-86	3.54919e-84	187.623
chr2:150126418	5.30073	-0.565	39.2485	1.02107e-86	3.5548e-84	187.622
chr8:128109193	5.3511	-0.517744	39.2484	1.02131e-86	3.55545e-84	187.621
chr2:3243043	-4.71634	0.556585	-39.2484	1.02145e-86	3.55578e-84	187.621
chr10:132403485	5.55793	-0.182256	39.2483	1.02176e-86	3.55667e-84	187.621
chr6:131952017	4.805	-0.0771341	39.2482	1.02201e-86	3.55736e-84	187.621
chr4:138865477	-4.71915	-0.440061	-39.2478	1.02374e-86	3.56321e-84	187.619
chr2:12504747	5.25671	-0.208476	39.2478	1.02386e-86	3.56337e-84	187.619
chr11:61334693	5.52951	-1.26134	39.2478	1.02389e-86	3.56337e-84	187.619
chr1:59147174	4.65317	-0.953171	39.2477	1.02396e-86	3.56344e-84	187.619
chr5:68884333	-4.52122	-0.689878	-39.2477	1.02406e-86	3.56347e-84	187.619
chr16:84367498	-4.58317	-0.868415	-39.2477	1.02407e-86	3.56347e-84	187.619
chr15:39582574	5.92476	-0.0883537	39.2473	1.02564e-86	3.56877e-84	187.617
chr22:32799956	5.52256	0.400305	39.2469	1.02752e-86	3.57512e-84	187.615
chr1:175920566	4.71378	-0.861159	39.2464	1.02941e-86	3.58152e-84	187.613
chr12:51822004	-4.41524	-0.24372	-39.2459	1.03147e-86	3.58852e-84	187.611
chr1:223230712	5.70037	-0.132744	39.2458	1.03166e-86	3.58898e-84	187.611
chr12:3236603	4.9622	0.360732	39.2456	1.03237e-86	3.59129e-84	187.611
chr16:25198187	5.74293	-0.274634	39.2451	1.03453e-86	3.5986e-84	187.609
chr16:29615088	5.1639	-0.24939	39.245	1.03478e-86	3.59929e-84	187.608
chr4:1209847	5.66537	-0.0346341	39.245	1.03504e-86	3.59996e-84	187.608
chr8:130491805	5.06598	-0.599573	39.245	1.03507e-86	3.59996e-84	187.608
chr11:12076497	5.95598	0.464085	39.2438	1.03976e-86	3.61608e-84	187.603
chr16:85147442	4.6861	-1.38585	39.2437	1.0401e-86	3.61707e-84	187.603
chr10:72727207	5.12098	-0.319024	39.2436	1.04046e-86	3.61815e-84	187.603
chr13:112637500	4.89573	0.133963	39.2434	1.04151e-86	3.62163e-84	187.602
chr3:66047584	5.30854	-0.640244	39.243	1.04281e-86	3.62597e-84	187.601
chr4:4991202	5.2722	-0.613537	39.2429	1.04357e-86	3.62843e-84	187.6
chr14:90523741	5.90817	-0.199451	39.2428	1.04367e-86	3.62858e-84	187.6
chr1:41317224	5.13171	-0.221951	39.2427	1.04403e-86	3.62964e-84	187.599
chr4:8606624	4.18488	0.10061	39.2424	1.04551e-86	3.63464e-84	187.598
chr1:164649145	5.54817	0.198963	39.2423	1.04581e-86	3.6355e-84	187.598
chr10:8058356	5.69841	0.0259146	39.2422	1.04638e-86	3.63729e-84	187.597
chr10:69879935	4.57732	0.87122	39.2419	1.04723e-86	3.64006e-84	187.596
chr2:104657006	5.55537	0.152927	39.2419	1.04737e-86	3.64038e-84	187.596
chr11:119424950	6.25268	0.0331707	39.2415	1.04888e-86	3.64543e-84	187.595
chr3:17942979	5.08415	0.230122	39.2414	1.04946e-86	3.64725e-84	187.594
chr7:70787791	5.65939	-0.296037	39.2413	1.05002e-86	3.64904e-84	187.594
chr3:14480640	5.21622	0.0992073	39.2412	1.05036e-86	3.65004e-84	187.593
chr12:1648813	5.24037	0.110915	39.2411	1.05069e-86	3.65099e-84	187.593
chr8:1130589	5.47927	-0.47939	39.2405	1.05332e-86	3.65993e-84	187.591
chr15:70091890	5.91463	0.113659	39.2403	1.05384e-86	3.66143e-84	187.59
chr1:151063016	5.82951	-0.491951	39.2403	1.05385e-86	3.66143e-84	187.59
chr22:36913004	4.98585	-0.592439	39.2399	1.05559e-86	3.66727e-84	187.588
chr15:48723018	5.09659	-0.206951	39.2398	1.0558e-86	3.66783e-84	187.588
chr1:147756394	5.13622	-0.0957927	39.2397	1.05627e-86	3.66927e-84	187.588
chr15:66908312	-4.36366	-1.13976	-39.2396	1.05664e-86	3.67037e-84	187.587
chr5:176352526	5.81024	0.10878	39.2395	1.05713e-86	3.6719e-84	187.587
chr2:159202916	5.6978	-0.325122	39.2394	1.05766e-86	3.67357e-84	187.586
chr3:183265177	-3.98256	-1.87091	-39.2391	1.05896e-86	3.67788e-84	187.585
chr8:41152191	4.74927	-0.953049	39.239	1.05909e-86	3.67816e-84	187.585
chr13:110567821	5.21671	0.603963	39.2389	1.05985e-86	3.68057e-84	187.584
chr11:13111105	5.27024	-0.53439	39.2388	1.05989e-86	3.68057e-84	187.584
chr10:31819625	4.4072	1.0453	39.2387	1.06038e-86	3.68208e-84	187.584
chr3:157530798	6.00183	-0.161524	39.2385	1.0612e-86	3.68476e-84	187.583
chr12:122063866	4.0878	0.657073	39.2385	1.06146e-86	3.68547e-84	187.583
chr2:112828804	5.34695	0.494451	39.2383	1.06218e-86	3.68779e-84	187.582
chr11:29185668	5.83049	-0.0863415	39.2381	1.06297e-86	3.69034e-84	187.582
chr1:93804633	5.32195	-0.444024	39.2381	1.06305e-86	3.69045e-84	187.581
chr17:39919402	5.18622	0.658232	39.2381	1.06313e-86	3.69053e-84	187.581
chr1:55580900	5.51476	-0.357012	39.2379	1.06359e-86	3.69195e-84	187.581
chr13:109243093	5.67683	0.527561	39.2378	1.06424e-86	3.694e-84	187.58
chr9:14081508	-3.8422	-1.71159	-39.2374	1.06587e-86	3.69949e-84	187.579
chr10:119621097	4.54512	-0.347317	39.2372	1.06651e-86	3.70154e-84	187.578
chr10:63682598	5.88829	-0.147805	39.237	1.06733e-86	3.70419e-84	187.577
chr6:111567150	-4.36488	-1.44366	-39.2368	1.0685e-86	3.70806e-84	187.576
chr6:1628336	4.235	0.0129878	39.2366	1.06924e-86	3.71045e-84	187.576
chr5:166907562	6.0222	-0.497439	39.2363	1.07061e-86	3.71503e-84	187.574
chr2:219572715	4.51524	0.690427	39.2362	1.07079e-86	3.71545e-84	187.574
chr18:79566974	-4.79878	0.183902	-39.2361	1.07111e-86	3.71637e-84	187.574
chr2:85411571	5.37488	0.16378	39.2357	1.07311e-86	3.72314e-84	187.572
chr20:57259631	-4.99524	0.0101829	-39.2355	1.07369e-86	3.72495e-84	187.572
chr18:13253949	5.30207	-0.270549	39.2349	1.07604e-86	3.73291e-84	187.569
chr15:68206250	-5.32683	-0.647683	-39.2348	1.0766e-86	3.73469e-84	187.569
chr7:42928192	5.54049	0.276463	39.2342	1.07918e-86	3.74346e-84	187.566
chr20:22796429	5.10878	-0.621951	39.2341	1.07945e-86	3.7442e-84	187.566
chr8:28375873	5.32476	-0.188598	39.2341	1.07974e-86	3.74503e-84	187.566
chr2:191280580	4.90683	0.788293	39.2339	1.08026e-86	3.74663e-84	187.565
chr3:16883948	4.92476	-0.520305	39.2339	1.08056e-86	3.74749e-84	187.565
chr4:2812018	-4.63415	-1.40732	-39.2334	1.0825e-86	3.75403e-84	187.563
chr2:207269913	5.31841	0.467866	39.2332	1.08343e-86	3.75708e-84	187.563
chr13:30859775	5.63683	0.0270732	39.2332	1.08349e-86	3.7571e-84	187.562
chr1:26790837	5.27293	-0.446829	39.233	1.08408e-86	3.75894e-84	187.562
chr17:81323918	-4.64707	-0.358902	-39.2322	1.08742e-86	3.77033e-84	187.559
chr2:237525348	4.36695	0.518476	39.2322	1.0875e-86	3.77043e-84	187.559
chr4:185797152	5.74171	-0.484512	39.2318	1.08922e-86	3.77622e-84	187.557
chr7:24911298	-4.7	-0.602317	-39.2313	1.09131e-86	3.78326e-84	187.555
chr1:3171111	-4.84427	-1.27945	-39.2312	1.09168e-86	3.78435e-84	187.555
chr14:88468332	5.65768	-0.1825	39.2308	1.0935e-86	3.79049e-84	187.553
chr2:162258841	6.17476	-0.173598	39.2308	1.09363e-86	3.79073e-84	187.553
chr15:32856711	5.96098	-0.333171	39.2307	1.09385e-86	3.79133e-84	187.553
chr17:75320540	5.21037	0.335305	39.2306	1.09453e-86	3.79348e-84	187.552
chr11:66015648	5.57171	-0.287927	39.2305	1.09476e-86	3.79408e-84	187.552
chr16:85147390	5.21732	-0.562561	39.2303	1.09549e-86	3.79641e-84	187.551
chr11:8767073	5.53134	0.0534756	39.2296	1.09838e-86	3.80626e-84	187.549
chr9:121883828	5.03573	0.850427	39.2295	1.09905e-86	3.8084e-84	187.548
chr3:112812044	5.95098	0.185	39.2293	1.09995e-86	3.8113e-84	187.547
chr3:127597245	6.3822	-0.0567073	39.2293	1.1e-86	3.8113e-84	187.547
chr13:34225114	5.61598	-0.0796951	39.2292	1.10043e-86	3.8126e-84	187.547
chr22:23072294	5.37463	-0.477195	39.2291	1.10083e-86	3.81375e-84	187.547
chr11:8206950	-4.1528	-1.2497	-39.2291	1.10087e-86	3.81375e-84	187.547
chr16:14487071	4.38805	-1.09476	39.2289	1.10172e-86	3.81651e-84	187.546
chr16:22371401	6.15122	0.222439	39.2287	1.10227e-86	3.81823e-84	187.545
chr1:62338068	5.39537	-0.491585	39.2287	1.10259e-86	3.81915e-84	187.545
chr20:38166550	5.12817	-0.913598	39.2284	1.10356e-86	3.82229e-84	187.544
chr11:9206724	5.27256	-0.435671	39.2279	1.10584e-86	3.83002e-84	187.542
chr6:33861365	-3.96073	-1.75793	-39.2277	1.10661e-86	3.83248e-84	187.541
chr2:87629888	5.13646	-0.120671	39.2276	1.10729e-86	3.83464e-84	187.541
chr10:370329	6.77915	0.0493293	39.2273	1.10861e-86	3.83903e-84	187.54
chr9:114794824	5.87	0.557317	39.227	1.10958e-86	3.8422e-84	187.539
chr9:112881658	5.25134	-0.394207	39.2259	1.11453e-86	3.85913e-84	187.534
chr5:143155145	5.4922	-0.0790244	39.2258	1.11478e-86	3.85984e-84	187.534
chr17:9701034	6.68159	-0.18189	39.2257	1.11544e-86	3.86191e-84	187.534
chr5:143471532	6.30976	0.19	39.2256	1.11565e-86	3.86244e-84	187.533
chr6:113833645	5.1822	-0.684512	39.2253	1.11686e-86	3.86645e-84	187.532
chr3:39193565	5.52049	0.024878	39.2251	1.11775e-86	3.86933e-84	187.531
chr19:52715718	5.26122	-0.155976	39.2248	1.11939e-86	3.87482e-84	187.53
chr19:44757131	6.24024	-0.580244	39.2247	1.11966e-86	3.87555e-84	187.53
chr1:24649794	5.23159	0.882744	39.2242	1.12186e-86	3.88282e-84	187.528
chr3:176952045	5.29451	0.190549	39.2242	1.12187e-86	3.88282e-84	187.528
chr7:107953844	5.18622	-0.645061	39.2239	1.12291e-86	3.88624e-84	187.527
chr9:83267019	4.18293	0.352927	39.2231	1.12659e-86	3.89878e-84	187.524
chr4:76960123	5.46646	0.0425	39.2231	1.12668e-86	3.89889e-84	187.524
chr21:44958572	6.045	-0.129207	39.2231	1.1268e-86	3.8991e-84	187.523
chr1:116515332	-4.82439	-0.408537	-39.2224	1.12986e-86	3.9095e-84	187.521
chr5:139725308	5.35793	0.672134	39.2221	1.13082e-86	3.91264e-84	187.52
chr20:24502382	4.53988	0.142378	39.222	1.13121e-86	3.91378e-84	187.52
chr16:11632739	5.26646	-0.00969512	39.2219	1.13204e-86	3.91647e-84	187.519
chr3:55333247	5.28476	-0.678232	39.2218	1.1321e-86	3.9165e-84	187.519
chr3:59535208	5.17927	0.0490244	39.2209	1.1364e-86	3.93114e-84	187.515
chr14:23408564	4.61561	-0.400854	39.2208	1.1365e-86	3.93131e-84	187.515
chr2:160271397	5.88427	0.332012	39.2207	1.13706e-86	3.93306e-84	187.514
chr13:30719406	5.51268	0.00658537	39.2201	1.13961e-86	3.94169e-84	187.512
chr2:160279909	5.15463	-0.635	39.2199	1.14066e-86	3.9451e-84	187.511
chr12:15630119	5.07915	-0.143841	39.2198	1.14116e-86	3.94665e-84	187.511
chr2:191538689	4.49439	0.158902	39.2194	1.14268e-86	3.9517e-84	187.509
chr10:79094194	-5.53183	0.219329	-39.2193	1.14352e-86	3.95442e-84	187.509
chr5:91050001	5.61	-0.050122	39.219	1.1445e-86	3.95761e-84	187.508
chr20:57309188	5.01634	0.199634	39.2188	1.14539e-86	3.96048e-84	187.507
chr11:128039661	-5.57695	-0.54311	-39.2186	1.14643e-86	3.96389e-84	187.506
chr1:158002226	5.20927	-0.699512	39.2185	1.1471e-86	3.96601e-84	187.506
chr22:23781366	5.55427	-0.0305488	39.2182	1.14802e-86	3.96901e-84	187.505
chr4:41538211	3.96732	-1.95829	39.2177	1.15059e-86	3.97769e-84	187.503
chr5:53089725	5.38646	-0.197744	39.217	1.15359e-86	3.98784e-84	187.5
chr11:15124120	4.30476	0.807134	39.2169	1.15409e-86	3.98921e-84	187.5
chr22:19880201	6.63073	0.334268	39.2169	1.1541e-86	3.98921e-84	187.5
chr2:152500068	4.61488	-0.93439	39.2168	1.1546e-86	3.99076e-84	187.499
chr11:946358	6.08878	-0.212561	39.2167	1.15474e-86	3.99104e-84	187.499
chr1:209742561	4.77085	-0.0103049	39.2165	1.15581e-86	3.99454e-84	187.498
chr3:169667603	5.51805	0.347561	39.2163	1.1565e-86	3.99673e-84	187.497
chr10:29556231	5.53561	0.220488	39.2162	1.15707e-86	3.99848e-84	187.497
chr6:151056607	5.105	0.628232	39.2155	1.16038e-86	4.00974e-84	187.494
chr10:71349979	5.59793	-0.10628	39.2153	1.16131e-86	4.01273e-84	187.493
chr1:233654979	5.65951	-0.151585	39.215	1.16246e-86	4.0164e-84	187.492
chr8:48620182	6.09951	-0.341098	39.215	1.16248e-86	4.0164e-84	187.492
chr7:101987667	5.46817	-0.127256	39.215	1.16257e-86	4.01649e-84	187.492
chr10:14532904	5.53939	0.482012	39.2146	1.16436e-86	4.0225e-84	187.491
chr18:77133393	5.63524	-0.769085	39.2146	1.16444e-86	4.02257e-84	187.491
chr14:95663034	4.42134	-0.411524	39.2145	1.1647e-86	4.02328e-84	187.49
chr19:939669	6.40073	0.143049	39.2145	1.16477e-86	4.0233e-84	187.49
chr5:180804083	-6.22915	-0.174817	-39.214	1.16714e-86	4.03128e-84	187.488
chr10:128518125	4.58305	-0.963841	39.2139	1.16739e-86	4.03194e-84	187.488
chr1:32769929	5.64378	-0.497134	39.2137	1.16832e-86	4.03498e-84	187.487
chr22:47102718	6.19366	0.126829	39.2136	1.16902e-86	4.03717e-84	187.487
chr3:123375181	6.05329	-0.245061	39.2134	1.16974e-86	4.03948e-84	187.486
chr14:61466340	5.89585	-0.177683	39.2131	1.17101e-86	4.04365e-84	187.485
chr10:89035373	5.20524	-0.316646	39.213	1.17145e-86	4.04497e-84	187.485
chr13:68099925	4.90878	-0.459878	39.213	1.17158e-86	4.04524e-84	187.485
chr22:50694451	4.15	0.378049	39.2127	1.17297e-86	4.04982e-84	187.483
chr9:133863472	5.71134	0.125549	39.2127	1.17313e-86	4.05018e-84	187.483
chr5:6793298	-4.98829	-0.0736585	-39.2118	1.17725e-86	4.06419e-84	187.48
chr19:10914990	4.39085	1.40677	39.2117	1.17763e-86	4.0653e-84	187.479
chr19:46920416	5.86378	-0.0257927	39.2116	1.1778e-86	4.06569e-84	187.479
chr3:148996568	5.15854	-0.318293	39.2115	1.17835e-86	4.06737e-84	187.479
chr1:27011598	5.41024	-0.702317	39.2111	1.18009e-86	4.07318e-84	187.477
chr19:3509794	6.11805	-0.453415	39.211	1.18086e-86	4.07565e-84	187.477
chr3:51876683	5.59622	0.452256	39.2109	1.18106e-86	4.07613e-84	187.477
chr22:35656439	4.92951	-0.618293	39.2109	1.1812e-86	4.07641e-84	187.476
chr5:59183692	6.05695	0.397378	39.2108	1.18169e-86	4.0779e-84	187.476
chr6:71238546	5.18402	0.30189	39.2107	1.18212e-86	4.07918e-84	187.476
chr18:77092238	6.08988	0.275671	39.2107	1.18225e-86	4.07944e-84	187.476
chr2:29651230	4.80024	0.909512	39.2104	1.18361e-86	4.08394e-84	187.474
chr19:6273962	-4.42561	-1.71439	-39.2103	1.18405e-86	4.08524e-84	187.474
chr20:57655441	5.14695	0.338354	39.2101	1.18479e-86	4.08759e-84	187.473
chr7:116503493	5.35256	0.0970122	39.2097	1.18679e-86	4.09423e-84	187.472
chr16:4912514	5.63695	0.0806707	39.2097	1.18683e-86	4.09423e-84	187.472
chr12:113232098	5.2622	0.746098	39.2096	1.18713e-86	4.09504e-84	187.471
chr5:1548734	6.04793	-0.319085	39.2096	1.1872e-86	4.09507e-84	187.471
chr7:30849579	5.62744	-0.0412805	39.2093	1.18848e-86	4.0993e-84	187.47
chr11:10867311	5.22598	0.439329	39.2092	1.18919e-86	4.10154e-84	187.47
chr5:172147982	5.88939	0.165305	39.2091	1.18953e-86	4.10253e-84	187.469
chr1:170309597	5.86768	-0.121646	39.209	1.18996e-86	4.10379e-84	187.469
chr2:205366537	5.43195	0.31439	39.209	1.1901e-86	4.10408e-84	187.469
chr4:89586437	4.89341	0.0859756	39.2088	1.19076e-86	4.10616e-84	187.468
chr2:73090051	5.6128	-0.615305	39.2087	1.19149e-86	4.10846e-84	187.468
chr7:1811213	-5.19341	-0.512073	-39.2085	1.19212e-86	4.11041e-84	187.467
chr10:324033	5.23671	0.174939	39.2085	1.19225e-86	4.11067e-84	187.467
chr22:45580348	5.30561	-0.123049	39.2085	1.19241e-86	4.11104e-84	187.467
chr2:160271040	5.80085	-0.176524	39.2084	1.19289e-86	4.11249e-84	187.467
chr1:198107388	5.49378	0.0425	39.2081	1.19398e-86	4.11604e-84	187.466
chr2:137155830	4.28805	-0.554512	39.2079	1.19503e-86	4.11944e-84	187.465
chr7:116357864	5.19707	0.584024	39.2076	1.19633e-86	4.12373e-84	187.464
chr6:125596319	-5.2711	0.484207	-39.2075	1.19708e-86	4.12611e-84	187.463
chr17:27534230	5.81902	-0.389024	39.2074	1.19746e-86	4.12721e-84	187.463
chr19:6274140	-4.66256	-1.24165	-39.2073	1.19781e-86	4.1282e-84	187.463
chr1:235821798	5.38232	-0.471646	39.2072	1.19813e-86	4.1291e-84	187.462
chr7:66206975	-4.75549	-0.659329	-39.2071	1.19867e-86	4.13076e-84	187.462
chr9:133875883	5.90573	-0.33189	39.207	1.19926e-86	4.13247e-84	187.461
chr3:152288368	4.93159	-0.609695	39.207	1.19928e-86	4.13247e-84	187.461
chr17:61483454	4.64659	-0.135976	39.2068	1.20011e-86	4.1351e-84	187.461
chr21:14882667	5.57549	-0.392622	39.2067	1.20039e-86	4.13587e-84	187.46
chr22:17969938	5.50402	-0.492012	39.2061	1.20343e-86	4.14614e-84	187.458
chr22:26671442	-5.32756	-0.00378049	-39.2058	1.20466e-86	4.15018e-84	187.457
chr3:52196272	-4.90963	0.297378	-39.2057	1.20505e-86	4.15132e-84	187.457
chr7:45717737	5.64707	-0.213902	39.2056	1.2058e-86	4.15371e-84	187.456
chr1:113887342	-5.18793	-0.315305	-39.2054	1.20678e-86	4.15687e-84	187.455
chr13:30859776	5.70488	0.232561	39.2051	1.20813e-86	4.16132e-84	187.454
chr2:128543998	4.27744	0.496768	39.2042	1.21219e-86	4.17509e-84	187.451
chr6:140745130	4.85988	-0.75189	39.2042	1.21233e-86	4.17537e-84	187.451
chr1:235397783	6.1828	-0.114695	39.204	1.21339e-86	4.17879e-84	187.45
chr9:96216860	4.86927	0.0791463	39.2037	1.21458e-86	4.18268e-84	187.449
chr11:57408010	5.08585	0.450854	39.2032	1.21677e-86	4.18995e-84	187.447
chr2:215022722	5.17866	-0.380915	39.2032	1.21681e-86	4.18995e-84	187.447
chr3:177765188	5.49061	0.0971341	39.2032	1.21705e-86	4.19057e-84	187.447
chr20:6054553	5.43659	-0.100976	39.2031	1.21733e-86	4.19133e-84	187.446
chr3:134321051	5.87366	0.0569512	39.2031	1.21752e-86	4.19178e-84	187.446
chr12:106305659	-4.64268	0.572195	-39.2029	1.21824e-86	4.19404e-84	187.446
chr5:14610084	5.44402	0.320427	39.2028	1.21891e-86	4.19617e-84	187.445
chr9:127527883	5.26634	-0.0773171	39.2025	1.22009e-86	4.2e-84	187.444
chr12:114700322	-5.09341	0.0208537	-39.2022	1.22157e-86	4.20488e-84	187.443
chr2:168930797	5.8411	0.162012	39.2021	1.22229e-86	4.20718e-84	187.442
chr6:157406456	6.70037	0.00981707	39.2018	1.22351e-86	4.21115e-84	187.441
chr7:117320671	5.38244	0.662927	39.2016	1.22466e-86	4.2149e-84	187.44
chr16:81559054	-5.03024	-0.391463	-39.2014	1.22532e-86	4.21696e-84	187.44
chr2:222908052	5.14878	0.427683	39.2012	1.22663e-86	4.22128e-84	187.439
chr5:42840556	-4.96598	-1.48018	-39.2009	1.22785e-86	4.22525e-84	187.438
chr5:180213173	-4.27707	-1.49963	-39.2004	1.23035e-86	4.23365e-84	187.436
chr15:90480024	5.75012	0.0477439	39.2004	1.2305e-86	4.23396e-84	187.436
chr8:26191642	5.20963	-0.125671	39.2002	1.23128e-86	4.23643e-84	187.435
chr1:198212300	4.39585	0.930244	39.2	1.23212e-86	4.23913e-84	187.434
chr17:4444852	-5.14793	-0.0310366	-39.1998	1.23291e-86	4.24162e-84	187.434
chr6:30510732	4.75049	-0.0985366	39.1997	1.23377e-86	4.24436e-84	187.433
chr15:48643653	4.53585	0.776098	39.1996	1.23402e-86	4.24501e-84	187.433
chr9:112037325	5.21671	0.107378	39.1995	1.2348e-86	4.24737e-84	187.432
chr1:239125188	4.75817	0.375549	39.1994	1.23483e-86	4.24737e-84	187.432
chr9:133875832	5.27085	0.221768	39.1994	1.23504e-86	4.24789e-84	187.432
chr11:65555645	5.52939	-0.0839634	39.1993	1.23543e-86	4.24903e-84	187.432
chr1:3391841	4.87049	0.777683	39.1993	1.23569e-86	4.24972e-84	187.432
chr6:81834481	5.65793	-0.425183	39.1992	1.2359e-86	4.25023e-84	187.431
chr12:51521142	4.97183	0.144817	39.1986	1.23877e-86	4.25987e-84	187.429
chr10:132393598	5.23561	-1.00378	39.1986	1.23906e-86	4.26067e-84	187.429
chr10:71244864	-5.68439	-0.40439	-39.1984	1.23971e-86	4.2627e-84	187.428
chr9:120919349	5.6611	-0.195061	39.1984	1.23996e-86	4.26335e-84	187.428
chr12:93836117	4.47024	1.22902	39.1983	1.24017e-86	4.26386e-84	187.428
chr1:41317225	5.0522	-0.163415	39.1981	1.24113e-86	4.26695e-84	187.427
chr1:1265072	5.57268	-0.543902	39.1979	1.24212e-86	4.27015e-84	187.426
chr21:38774224	5.85402	0.361768	39.1977	1.24306e-86	4.27296e-84	187.426
chr17:81054562	5.9461	0.161341	39.1977	1.24306e-86	4.27296e-84	187.426
chr2:195534101	5.58463	-0.471951	39.1972	1.24587e-86	4.28239e-84	187.423
chr18:8960977	5.16805	-0.574024	39.1971	1.24632e-86	4.28375e-84	187.423
chr1:55375207	6.18244	0.31061	39.197	1.24662e-86	4.28438e-84	187.423
chr1:30911230	4.25244	-1.20902	39.197	1.24663e-86	4.28438e-84	187.423
chr10:490393	6.53976	-0.113293	39.1962	1.25042e-86	4.29719e-84	187.42
chr17:2089332	5.08634	-0.746707	39.1962	1.2505e-86	4.29727e-84	187.42
chr6:166874291	6.0428	0.104451	39.196	1.25159e-86	4.3008e-84	187.419
chr12:87779277	4.92098	-0.886585	39.1957	1.25266e-86	4.30426e-84	187.418
chr6:160262552	4.14195	-1.07268	39.1957	1.2531e-86	4.30555e-84	187.418
chr1:3566283	5.11659	0.413171	39.1956	1.25341e-86	4.30642e-84	187.417
chr6:112439077	4.74341	0.978171	39.1956	1.25349e-86	4.30645e-84	187.417
chr1:21574493	-4.64378	-0.808232	-39.1954	1.25453e-86	4.30984e-84	187.416
chr12:24821720	5.62951	-0.530366	39.1953	1.25462e-86	4.30991e-84	187.416
chr2:19912042	5.66963	-0.486646	39.1952	1.25547e-86	4.31265e-84	187.416
chr1:145066636	5.975	0.141037	39.1939	1.26149e-86	4.3331e-84	187.411
chr4:53695801	5.70878	-0.233171	39.1937	1.26271e-86	4.33708e-84	187.41
chr9:92151718	5.88915	-0.476524	39.1936	1.26336e-86	4.33908e-84	187.409
chr7:102430969	-5.36549	-0.164695	-39.1935	1.26352e-86	4.33941e-84	187.409
chr2:46854594	5.35195	-0.305732	39.1934	1.26403e-86	4.34095e-84	187.409
chr8:124938983	4.8128	-0.439939	39.193	1.26589e-86	4.34713e-84	187.407
chr12:10179430	5.08854	0.295244	39.1927	1.26762e-86	4.35285e-84	187.406
chr5:33311465	5.69671	0.5275	39.1925	1.26864e-86	4.35616e-84	187.405
chr10:8544599	4.70024	0.749268	39.1924	1.26914e-86	4.35765e-84	187.405
chr10:14532987	5.74207	0.221646	39.1923	1.26948e-86	4.3586e-84	187.405
chr20:5041607	5.30122	-0.509512	39.1923	1.26969e-86	4.359e-84	187.404
chr4:4991310	5.18634	-0.649878	39.1923	1.26972e-86	4.359e-84	187.404
chr6:22926128	5.28122	-0.39439	39.1919	1.27133e-86	4.36411e-84	187.403
chr1:186615480	-5.71305	-0.806159	-39.1919	1.27133e-86	4.36411e-84	187.403
chr12:3236581	4.69854	0.167927	39.1918	1.27183e-86	4.3656e-84	187.403
chr7:20826338	4.83878	0.351829	39.1917	1.27229e-86	4.36695e-84	187.402
chr1:3121546	3.99012	1.1647	39.1917	1.27238e-86	4.36706e-84	187.402
chr1:223031946	5.94049	-0.339268	39.1917	1.27261e-86	4.36762e-84	187.402
chr22:19721653	5.90195	0.374512	39.1916	1.27305e-86	4.36893e-84	187.402
chr15:99005629	5.27073	-1.04732	39.1915	1.27346e-86	4.37012e-84	187.402
chr8:144424008	5.83305	0.20689	39.1914	1.27381e-86	4.37109e-84	187.401
chr12:116535015	5.49024	0.337927	39.1907	1.27749e-86	4.38352e-84	187.398
chr2:6186787	5.4422	-0.0959756	39.1898	1.28204e-86	4.39886e-84	187.395
chr1:229296715	5.69598	-0.126402	39.1898	1.28209e-86	4.39886e-84	187.395
chr15:68314794	4.6661	1.01256	39.1894	1.28403e-86	4.4053e-84	187.393
chr11:128476919	5.36122	-0.515244	39.1894	1.28409e-86	4.4053e-84	187.393
chr17:82004427	4.82037	0.707988	39.189	1.28568e-86	4.41054e-84	187.392
chr5:168187875	5.13634	0.629268	39.1888	1.28681e-86	4.41417e-84	187.391
chr1:63651119	5.29134	0.097622	39.1888	1.28687e-86	4.41418e-84	187.391
chr17:950679	5.08732	-0.50378	39.1888	1.28712e-86	4.41481e-84	187.391
chr5:43802394	4.74439	-0.466341	39.1882	1.28976e-86	4.42363e-84	187.389
chr19:56934648	5.21146	0.465854	39.1881	1.29033e-86	4.42539e-84	187.388
chr7:47409595	6.35805	-0.0779268	39.1877	1.29225e-86	4.43176e-84	187.387
chr16:64094314	4.93146	-1.25317	39.1875	1.29327e-86	4.43505e-84	187.386
chr2:28664213	4.78549	0.964817	39.1873	1.29425e-86	4.43818e-84	187.385
chr2:202429421	4.88695	0.0165244	39.1873	1.29457e-86	4.43907e-84	187.385
chr11:318014	5.22146	-0.710122	39.1871	1.29529e-86	4.44132e-84	187.385
chr10:8075226	5.81829	0.337683	39.187	1.2961e-86	4.44386e-84	187.384
chr15:71338429	5.80329	0.0611585	39.1866	1.29798e-86	4.45008e-84	187.383
chr2:105395243	6.02707	0.0709756	39.1863	1.29947e-86	4.45498e-84	187.381
chr12:62605034	4.25183	-1.3803	39.1862	1.29988e-86	4.45617e-84	187.381
chr9:105921240	5.32622	-0.418232	39.1862	1.30011e-86	4.45674e-84	187.381
chr17:41047775	5.17463	0.305366	39.1861	1.30068e-86	4.45847e-84	187.38
chr6:160259083	6.09159	-0.370671	39.186	1.30081e-86	4.45852e-84	187.38
chr10:22374888	-4.84073	-0.0462195	-39.186	1.30082e-86	4.45852e-84	187.38
chr7:151047277	5.7339	-0.784634	39.1858	1.30193e-86	4.46209e-84	187.38
chr8:23507858	5.58354	-0.150061	39.1856	1.30296e-86	4.46542e-84	187.379
chr2:95319739	5.72122	0.489024	39.1854	1.30403e-86	4.46886e-84	187.378
chr5:159096148	6.32683	-0.187805	39.1854	1.30415e-86	4.46906e-84	187.378
chr3:16883924	5.02451	-0.393841	39.185	1.30589e-86	4.47479e-84	187.376
chr9:136534067	-5.22012	-0.121646	-39.1848	1.30694e-86	4.47817e-84	187.376
chr11:124482943	5.27744	0.0315244	39.1847	1.3073e-86	4.47918e-84	187.375
chr6:110566848	5.44415	-0.43622	39.1843	1.30932e-86	4.48587e-84	187.374
chr5:119355248	5.25207	-0.650305	39.1843	1.30946e-86	4.48613e-84	187.374
chr17:82302384	-4.9178	-0.811707	-39.184	1.31085e-86	4.49067e-84	187.373
chr10:110501304	3.57744	-2.78555	39.184	1.31113e-86	4.49142e-84	187.372
chr16:88755056	5.95841	0.405305	39.1838	1.31196e-86	4.49403e-84	187.372
chr6:11992276	5.2772	-0.136402	39.1837	1.31237e-86	4.4952e-84	187.372
chr2:64636475	-5.46463	-0.261463	-39.1835	1.31364e-86	4.49934e-84	187.371
chr13:20975100	5.59134	0.796768	39.1835	1.3137e-86	4.49934e-84	187.371
chr16:87211585	5.40817	0.346037	39.1834	1.3142e-86	4.50082e-84	187.37
chr18:62216153	5.22366	0.331829	39.1823	1.31965e-86	4.51927e-84	187.366
chr10:29125206	5.03012	1.13165	39.1822	1.32007e-86	4.52049e-84	187.366
chr8:41120591	4.61171	-0.496951	39.1818	1.32211e-86	4.52725e-84	187.364
chr12:54050279	-5.38159	0.265671	-39.1815	1.32388e-86	4.53307e-84	187.363
chr13:113051194	6.11902	0.155488	39.1805	1.32916e-86	4.55094e-84	187.359
chr4:140267267	6.5628	-0.0971341	39.1805	1.32923e-86	4.55097e-84	187.359
chr3:43871995	5.44561	-0.682683	39.1802	1.33063e-86	4.55552e-84	187.358
chr3:124334098	3.83756	0.837805	39.1801	1.33093e-86	4.55632e-84	187.358
chr1:246569848	-4.96476	0.0272561	-39.1798	1.33272e-86	4.56223e-84	187.356
chr16:77289350	4.67293	-1.01329	39.1795	1.33422e-86	4.56713e-84	187.355
chr22:24101487	5.37073	0.616463	39.1793	1.33532e-86	4.57067e-84	187.354
chr15:85383374	4.78171	0.0523171	39.1792	1.33561e-86	4.57144e-84	187.354
chr5:127002158	5.57073	-0.507439	39.1782	1.34089e-86	4.58925e-84	187.35
chr10:110500751	5.34585	-0.921707	39.1782	1.34094e-86	4.58925e-84	187.35
chr20:38001611	6.1061	-0.187927	39.1778	1.34321e-86	4.59679e-84	187.348
chr13:29929610	5.84829	-0.155366	39.1773	1.34584e-86	4.60557e-84	187.346
chr2:64391692	5.6661	-0.464878	39.1772	1.34618e-86	4.60638e-84	187.346
chr10:82925662	4.11134	-0.951159	39.1772	1.34621e-86	4.60638e-84	187.346
chr2:95319723	5.94963	-0.0245732	39.177	1.34742e-86	4.61029e-84	187.345
chr11:213314	5.23256	0.0545732	39.1765	1.34965e-86	4.61768e-84	187.344
chr2:391183	4.61122	0.83439	39.1763	1.35072e-86	4.62113e-84	187.343
chr3:190054353	5.57098	-0.464146	39.1761	1.35175e-86	4.62442e-84	187.342
chr11:68368330	5.02341	0.866707	39.1761	1.35215e-86	4.62556e-84	187.342
chr10:24763363	5.20963	-0.485549	39.176	1.35251e-86	4.62656e-84	187.342
chr5:93073924	5.43183	0.15628	39.176	1.35265e-86	4.62682e-84	187.341
chr5:128966457	5.24793	0.12872	39.1757	1.35419e-86	4.63185e-84	187.34
chr16:406131	4.18732	1.13573	39.1754	1.35553e-86	4.63622e-84	187.339
chr21:35231084	5.56378	0.440427	39.1744	1.36097e-86	4.65443e-84	187.335
chr17:21416614	3.38122	0.874512	39.1744	1.36099e-86	4.65443e-84	187.335
chr16:70699868	-5.75866	0.66811	-39.1739	1.3637e-86	4.66347e-84	187.333
chr6:130901041	5.24	-0.38122	39.1736	1.36499e-86	4.66765e-84	187.332
chr11:460587	5.64427	-0.632988	39.1733	1.36675e-86	4.67345e-84	187.331
chr4:98631850	4.97756	-0.321585	39.1732	1.36709e-86	4.67438e-84	187.331
chr11:111652427	5.47232	-0.0795732	39.173	1.36816e-86	4.67779e-84	187.33
chr12:78964018	5.52354	-0.276524	39.1729	1.36874e-86	4.67955e-84	187.33
chr13:99864733	3.56732	0.90378	39.1729	1.36894e-86	4.67999e-84	187.33
chr3:197718943	6.03317	0.253537	39.1728	1.36945e-86	4.68154e-84	187.329
chr4:86033309	-4.63549	-0.930915	-39.1725	1.37112e-86	4.687e-84	187.328
chr7:30452585	4.57841	0.196037	39.1723	1.37173e-86	4.68886e-84	187.327
chr6:17973443	5.5311	0.0310366	39.1717	1.37502e-86	4.69987e-84	187.325
chr13:97328458	5.55841	0.121524	39.1713	1.37729e-86	4.70738e-84	187.323
chr17:40582470	-5.96049	-1.35024	-39.1713	1.37739e-86	4.70749e-84	187.323
chr2:29336213	4.51768	0.0703049	39.1711	1.37825e-86	4.71023e-84	187.323
chr1:41803258	-4.85963	-0.174085	-39.171	1.37895e-86	4.71239e-84	187.322
chr3:124780306	5.74988	-0.297378	39.1709	1.37971e-86	4.71474e-84	187.322
chr8:71841574	5.68585	0.0479268	39.1708	1.37987e-86	4.71505e-84	187.322
chr5:111744145	5.14012	-0.734329	39.1704	1.38215e-86	4.72261e-84	187.32
chr13:95554169	-3.90829	-1.71732	-39.17	1.38423e-86	4.7293e-84	187.318
chr12:3931206	5.66207	0.255549	39.17	1.38424e-86	4.7293e-84	187.318
chr5:81021017	5.80671	-0.0795732	39.1698	1.38544e-86	4.73317e-84	187.318
chr11:8262022	3.93537	1.37768	39.1698	1.38556e-86	4.73334e-84	187.317
chr1:160176516	6.20549	0.318476	39.1696	1.38653e-86	4.73642e-84	187.317
chr19:17327426	5.78	-0.047439	39.1695	1.38708e-86	4.73808e-84	187.316
chr12:51820586	-6.32866	-0.969329	-39.1692	1.38835e-86	4.74216e-84	187.315
chr11:2287124	-4.9472	-0.230671	-39.1691	1.38899e-86	4.74414e-84	187.315
chr19:17327339	5.82537	0.129268	39.1691	1.38914e-86	4.74439e-84	187.315
chr1:209064195	4.63073	0.295732	39.1689	1.39027e-86	4.74803e-84	187.314
chr2:54529109	5.02817	0.803476	39.1687	1.39137e-86	4.75156e-84	187.313
chr5:56058958	4.96012	-0.725061	39.1686	1.39206e-86	4.75369e-84	187.313
chr9:134536803	5.55085	-0.545549	39.168	1.39498e-86	4.7634e-84	187.311
chr2:74851253	5.4628	-0.112256	39.1679	1.39539e-86	4.76458e-84	187.31
chr9:69176345	5.49305	0.140671	39.1678	1.39602e-86	4.7665e-84	187.31
chr8:71045670	4.59585	0.156951	39.1677	1.39663e-86	4.76835e-84	187.31
chr7:138625294	-5.1578	-0.592927	-39.1674	1.39812e-86	4.77322e-84	187.309
chr15:42276273	-4.43549	-0.620305	-39.167	1.40047e-86	4.78099e-84	187.307
chr2:231153391	5.13207	-0.321768	39.1666	1.40264e-86	4.78817e-84	187.305
chr9:131099260	5.27939	-0.506768	39.1666	1.40275e-86	4.78831e-84	187.305
chr1:223230233	5.5228	-0.361159	39.1664	1.40385e-86	4.79182e-84	187.304
chr7:79515486	5.45244	-0.692561	39.166	1.4062e-86	4.79961e-84	187.303
chr1:31577383	5.62988	0.778841	39.1659	1.40637e-86	4.79995e-84	187.303
chr2:75666837	6.75732	0.267195	39.1659	1.40646e-86	4.80002e-84	187.303
chr18:48930277	5.60805	-0.0996341	39.1659	1.40666e-86	4.80049e-84	187.302
chr11:72562368	5.97561	-0.0287805	39.1658	1.40677e-86	4.80061e-84	187.302
chr7:1536462	4.37744	0.678232	39.1658	1.40691e-86	4.80084e-84	187.302
chr12:5582869	6.16207	0.202256	39.1655	1.40841e-86	4.80572e-84	187.301
chr3:14224770	4.58134	1.02811	39.165	1.4114e-86	4.81571e-84	187.299
chr7:6443737	6.21256	-0.667134	39.1646	1.41381e-86	4.82369e-84	187.297
chr13:110899394	5.59098	0.184512	39.1642	1.41565e-86	4.82974e-84	187.296
chr7:44880878	-4.16732	1.05951	-39.1642	1.4159e-86	4.83037e-84	187.296
chr19:10638079	-4.6172	-1.16762	-39.1641	1.41635e-86	4.83164e-84	187.296
chr3:72177361	-4.86049	-1.06561	-39.1638	1.41802e-86	4.83709e-84	187.294
chr9:128422875	5.33598	-0.511646	39.1637	1.4185e-86	4.83852e-84	187.294
chr8:102731141	5.38037	-0.396159	39.1633	1.42059e-86	4.84541e-84	187.293
chr8:39913006	-5.05854	-0.560122	-39.163	1.42243e-86	4.85144e-84	187.291
chr19:2016488	5.84634	-0.104024	39.1629	1.42271e-86	4.85214e-84	187.291
chr10:70191802	-4.10659	-0.77878	-39.1629	1.42309e-86	4.85321e-84	187.291
chr7:159070584	-5.11012	-0.424573	-39.1627	1.42398e-86	4.85601e-84	187.29
chr9:96217631	5.74671	-0.4675	39.1627	1.42415e-86	4.85635e-84	187.29
chr15:70474824	-5.70195	0.337073	-39.1625	1.42491e-86	4.8587e-84	187.29
chr1:178168658	5.58061	-0.497866	39.1623	1.42632e-86	4.86328e-84	187.289
chr11:12066599	5.99671	-0.256037	39.1622	1.42668e-86	4.86425e-84	187.288
chr12:11823291	4.62963	-1.03079	39.1621	1.42736e-86	4.86635e-84	187.288
chr10:82826398	5.70915	0.164451	39.162	1.42794e-86	4.86808e-84	187.287
chr12:122716768	-6.1411	-0.379939	-39.1619	1.42826e-86	4.86892e-84	187.287
chr10:77504411	4.11915	0.503841	39.1615	1.43073e-86	4.87713e-84	187.286
chr20:57399241	5.80268	-0.0810976	39.1608	1.43436e-86	4.88927e-84	187.283
chr18:63775716	5.81585	-0.101098	39.1608	1.43475e-86	4.89033e-84	187.283
chr3:169152499	4.47341	0.83122	39.1601	1.43843e-86	4.90265e-84	187.28
chr13:110627595	5.96537	-0.035	39.1593	1.44315e-86	4.9185e-84	187.277
chr4:85402634	5.68524	-0.183841	39.159	1.44448e-86	4.92278e-84	187.276
chr8:69748153	4.19573	1.45738	39.1589	1.44521e-86	4.92502e-84	187.276
chr16:66092730	5.48537	0.128171	39.1585	1.44721e-86	4.93159e-84	187.274
chr12:51820446	-5.65232	-0.304451	-39.1582	1.44914e-86	4.93794e-84	187.273
chr22:23072323	6.70915	0.029939	39.1576	1.45241e-86	4.94886e-84	187.271
chr12:19801159	4.95622	-0.40128	39.1573	1.45399e-86	4.95397e-84	187.269
chr1:56958659	4.6522	-0.341098	39.157	1.45585e-86	4.96007e-84	187.268
chr12:46657951	5.3039	-0.282683	39.1569	1.45672e-86	4.9628e-84	187.268
chr12:123660562	4.86646	-0.80811	39.1567	1.45766e-86	4.96577e-84	187.267
chr11:69939768	4.38512	-1.63634	39.1566	1.45811e-86	4.96705e-84	187.267
chr9:33814451	5.73866	-0.373232	39.1564	1.45914e-86	4.97031e-84	187.266
chr11:460494	6.58463	-0.106098	39.1559	1.46199e-86	4.97978e-84	187.264
chr1:183287453	4.27561	0.527195	39.1557	1.46312e-86	4.98339e-84	187.263
chr15:39582211	5.93098	-0.107317	39.1552	1.46613e-86	4.99339e-84	187.261
chr8:58992232	5.59207	-0.252622	39.1551	1.46685e-86	4.99559e-84	187.261
chr7:2731242	5.11585	0.527073	39.155	1.46719e-86	4.99635e-84	187.26
chr21:38769541	5.54659	-0.340854	39.155	1.46721e-86	4.99635e-84	187.26
chr15:63843773	4.10061	1.15189	39.1549	1.46805e-86	4.99895e-84	187.26
chr15:67104148	-5.39195	0.148659	-39.1547	1.46901e-86	5.00197e-84	187.259
chr3:139384610	5.42927	-0.079878	39.1546	1.46942e-86	5.00314e-84	187.259
chr2:193824480	4.44707	-0.898902	39.1544	1.47056e-86	5.00676e-84	187.258
chr10:99782691	5.77695	-0.0584756	39.1542	1.4717e-86	5.01007e-84	187.257
chr9:113153033	-4.85427	-0.0139634	-39.1542	1.47172e-86	5.01007e-84	187.257
chr15:84671983	5.3661	0.382439	39.1542	1.47175e-86	5.01007e-84	187.257
chr14:94101021	4.35159	0.797622	39.1539	1.4733e-86	5.01511e-84	187.256
chr1:77039833	5.18512	0.190732	39.1537	1.47447e-86	5.01867e-84	187.256
chr2:74843140	5.5478	0.480854	39.1537	1.47449e-86	5.01867e-84	187.256
chr4:79083133	4.9639	-0.400854	39.1532	1.47747e-86	5.02857e-84	187.254
chr16:17532367	4.71085	-0.781768	39.1528	1.47974e-86	5.03606e-84	187.252
chr17:43938750	-4.26561	-1.5089	-39.1526	1.48109e-86	5.04039e-84	187.251
chr8:37516376	5.69951	-0.583293	39.1524	1.48201e-86	5.04328e-84	187.25
chr2:69641225	4.60073	-0.823659	39.1522	1.48352e-86	5.04816e-84	187.249
chr3:14143479	5.40524	0.054939	39.1519	1.48511e-86	5.05335e-84	187.248
chr12:115455503	5.18256	0.0281098	39.1518	1.48578e-86	5.05535e-84	187.248
chr1:166838115	5.36695	0.15628	39.1514	1.48791e-86	5.06238e-84	187.246
chr10:17665878	5.20256	-0.58628	39.1511	1.48963e-86	5.06797e-84	187.245
chr3:31629140	-5.37622	0.43372	-39.1511	1.48985e-86	5.06848e-84	187.245
chr1:38124518	5.85402	-0.309573	39.1508	1.49164e-86	5.07432e-84	187.244
chr18:31102864	5.00573	-0.844573	39.1506	1.49264e-86	5.07746e-84	187.243
chr11:130612069	5.63329	0.0716463	39.1506	1.49277e-86	5.07767e-84	187.243
chr17:66240232	5.00866	0.538598	39.1503	1.49413e-86	5.08203e-84	187.242
chr5:104739950	4.7722	-0.71061	39.1503	1.49452e-86	5.08287e-84	187.242
chr21:45364802	4.96415	-0.685122	39.1503	1.49452e-86	5.08287e-84	187.242
chr11:70628911	-4.57171	-0.565976	-39.1502	1.49484e-86	5.0837e-84	187.242
chr16:84828145	5.33232	-0.0353049	39.15	1.4958e-86	5.08669e-84	187.241
chr15:70434284	4.88951	-0.538049	39.15	1.49586e-86	5.08669e-84	187.241
chr6:13483599	5.30061	0.332134	39.15	1.49617e-86	5.0875e-84	187.241
chr17:9828757	5.4289	0.240427	39.1497	1.49773e-86	5.09254e-84	187.24
chr12:78540876	4.71732	-0.24878	39.1494	1.49925e-86	5.09746e-84	187.239
chr2:9287676	6.16293	-0.711098	39.1493	1.50036e-86	5.10098e-84	187.238
chr16:66128351	5.81268	0.0380488	39.149	1.50191e-86	5.10602e-84	187.237
chr2:48902832	4.91817	0.625305	39.1486	1.50426e-86	5.11375e-84	187.236
chr11:69312188	-4.13037	-1.45274	-39.1485	1.50476e-86	5.11519e-84	187.235
chr7:151472997	-5.08049	0.281463	-39.1483	1.50571e-86	5.11816e-84	187.235
chr19:35163346	5.56671	-0.0321341	39.148	1.50775e-86	5.12485e-84	187.233
chr19:35403618	5.64195	-0.489756	39.148	1.50795e-86	5.12529e-84	187.233
chr17:21416536	4.08951	1.93134	39.1477	1.50926e-86	5.12948e-84	187.232
chr20:16405716	4.35768	0.964695	39.1476	1.50996e-86	5.13161e-84	187.232
chr13:29521955	6.26037	0.30189	39.1476	1.51008e-86	5.13178e-84	187.232
chr21:44082988	6.20402	0.502988	39.1469	1.51424e-86	5.14568e-84	187.229
chr10:125015667	5.84293	0.327561	39.1468	1.51481e-86	5.14735e-84	187.229
chr15:78098371	4.31085	1.27482	39.1466	1.5159e-86	5.15081e-84	187.228
chr17:46126112	6.19195	0.0368293	39.1466	1.51619e-86	5.15154e-84	187.228
chr8:95132806	4.70744	0.681402	39.1465	1.51645e-86	5.15217e-84	187.228
chr1:149935930	4.97	0.307805	39.1465	1.51675e-86	5.15295e-84	187.227
chr22:37534224	-6.02427	-0.490183	-39.1461	1.51899e-86	5.16028e-84	187.226
chr12:121452961	5.55488	-0.265976	39.146	1.51929e-86	5.16107e-84	187.226
chr22:27488995	5.41671	-0.100549	39.1459	1.52026e-86	5.1641e-84	187.225
chr8:22440191	5.00878	-1.05463	39.1458	1.52065e-86	5.16517e-84	187.225
chr2:7730622	5.25902	0.825	39.1458	1.52076e-86	5.1653e-84	187.225
chr4:74309121	5.5989	0.112256	39.1455	1.52263e-86	5.17139e-84	187.224
chr11:460362	6.04732	-0.141098	39.1454	1.52303e-86	5.17242e-84	187.223
chr3:33035688	4.27939	1.06567	39.1454	1.52308e-86	5.17242e-84	187.223
chr21:37547319	-5.49012	-0.230671	-39.1454	1.52323e-86	5.17269e-84	187.223
chr10:69331361	5.73622	-0.0885976	39.1453	1.52381e-86	5.17441e-84	187.223
chr10:11149778	-5.45085	-0.0292073	-39.1452	1.52414e-86	5.17526e-84	187.223
chr10:14652418	6.42695	0.420549	39.145	1.52524e-86	5.17875e-84	187.222
chr5:136058492	5.25354	0.164939	39.1449	1.52579e-86	5.18035e-84	187.221
chr7:137147578	5.78146	-0.132683	39.1448	1.52679e-86	5.18351e-84	187.221
chr10:91380991	5.10817	-0.651402	39.1445	1.52804e-86	5.18748e-84	187.22
chr9:136533978	-4.94488	-0.397805	-39.1443	1.52975e-86	5.19304e-84	187.219
chr15:68023436	5.31159	-0.12872	39.1438	1.53219e-86	5.20107e-84	187.217
chr1:234659747	5.87085	-0.447134	39.1438	1.53257e-86	5.20213e-84	187.217
chr7:2517328	4.68659	-0.121098	39.1438	1.53272e-86	5.20235e-84	187.217
chr1:6918589	-4.82902	0.135976	-39.1432	1.53588e-86	5.21282e-84	187.215
chr9:89940785	5.5689	-0.281524	39.1428	1.53855e-86	5.22166e-84	187.213
chr11:69568003	5.46549	-0.118232	39.1427	1.53898e-86	5.22276e-84	187.213
chr1:21675164	5.1522	0.0458537	39.1427	1.53903e-86	5.22276e-84	187.213
chr11:45599568	4.9511	-0.326159	39.1427	1.53912e-86	5.22283e-84	187.213
chr7:77983106	5.33646	-0.256402	39.1425	1.53999e-86	5.2253e-84	187.212
chr6:3788938	5.81866	0.0968902	39.1425	1.54e-86	5.2253e-84	187.212
chr2:45293437	3.80476	-1.14848	39.1424	1.54057e-86	5.22696e-84	187.212
chr10:79208506	5.85951	-0.125488	39.1424	1.54101e-86	5.2282e-84	187.212
chr1:3067361	4.87232	0.465061	39.1422	1.54192e-86	5.23104e-84	187.211
chr11:68542925	5.51854	-0.259146	39.142	1.54324e-86	5.23527e-84	187.21
chr11:70845838	-4.8989	0.730305	-39.1413	1.54742e-86	5.24898e-84	187.207
chr12:131854260	4.60659	0.0659756	39.1413	1.54743e-86	5.24898e-84	187.207
chr21:42235320	4.98939	-1.03628	39.1413	1.54772e-86	5.24969e-84	187.207
chr9:134653437	5.76512	-0.64939	39.1412	1.54804e-86	5.25054e-84	187.207
chr2:240987204	-5.84024	-0.380732	-39.1411	1.54851e-86	5.25187e-84	187.207
chr1:3157229	5.89659	0.287927	39.1409	1.54983e-86	5.2561e-84	187.206
chr20:50111321	4.98793	-1.22006	39.1409	1.55002e-86	5.25647e-84	187.206
chr2:42128273	-5.19378	-0.504817	-39.1403	1.55358e-86	5.26831e-84	187.203
chr21:38320043	5.58293	0.050122	39.1399	1.55612e-86	5.27664e-84	187.202
chr5:72347923	5.07244	-0.35439	39.1393	1.55978e-86	5.28879e-84	187.2
chr15:39445240	5.5339	0.14939	39.1389	1.56177e-86	5.2953e-84	187.198
chr4:173531906	-4.13793	-1.12311	-39.1388	1.56229e-86	5.29678e-84	187.198
chr3:85725589	5.21695	0.210061	39.1385	1.5644e-86	5.30368e-84	187.197
chr9:69181097	5.05232	0.355427	39.1384	1.56509e-86	5.30578e-84	187.196
chr5:132389657	5.42561	0.32939	39.1379	1.56791e-86	5.31509e-84	187.194
chr18:56816127	4.64207	1.08933	39.1373	1.57143e-86	5.32674e-84	187.192
chr11:113591225	4.33732	-0.12061	39.1373	1.57174e-86	5.32755e-84	187.192
chr6:16841131	5.25061	-0.332256	39.1372	1.57244e-86	5.32965e-84	187.191
chr11:44466821	5.78488	0.0331707	39.1369	1.57408e-86	5.33489e-84	187.19
chr9:126531177	5.04366	-0.169512	39.1369	1.57414e-86	5.33489e-84	187.19
chr13:34128579	5.9078	0.598902	39.1368	1.57447e-86	5.33575e-84	187.19
chr2:39568872	5.46915	-0.524817	39.1366	1.57598e-86	5.34059e-84	187.189
chr10:93776918	4.93756	-0.653415	39.1365	1.57653e-86	5.34221e-84	187.189
chr7:6392989	6.21744	-0.156159	39.1359	1.58001e-86	5.35374e-84	187.187
chr1:206498725	5.34683	-0.400976	39.1357	1.58118e-86	5.35745e-84	187.186
chr7:33987054	4.98963	-1.00055	39.1356	1.58201e-86	5.36001e-84	187.185
chr14:93036341	5.82085	-0.292378	39.1354	1.58337e-86	5.36433e-84	187.185
chr7:102045351	-5.74659	-0.202439	-39.1353	1.58362e-86	5.36494e-84	187.184
chr3:141082943	3.96427	0.638354	39.1345	1.5886e-86	5.38154e-84	187.181
chr9:81028631	5.27134	0.124207	39.1345	1.58897e-86	5.38252e-84	187.181
chr5:77155635	-5.88232	0.0621341	-39.1344	1.58955e-86	5.38423e-84	187.181
chr17:38676037	4.87768	0.433963	39.1341	1.59134e-86	5.39003e-84	187.18
chr9:91825246	5.84451	-0.295061	39.1337	1.5935e-86	5.39709e-84	187.178
chr18:79625290	-5.40988	-0.568232	-39.1337	1.59358e-86	5.39709e-84	187.178
chr18:23354831	5.30073	-0.501098	39.1335	1.59491e-86	5.40134e-84	187.177
chr12:94790464	5.33549	0.0235976	39.1335	1.59512e-86	5.40178e-84	187.177
chr17:17936095	6.345	-0.582622	39.133	1.59828e-86	5.41223e-84	187.175
chr5:137737780	-5.79622	-0.414207	-39.1326	1.6006e-86	5.41982e-84	187.174
chr17:8384732	5.26171	0.0189024	39.1325	1.60149e-86	5.42256e-84	187.173
chr6:3425024	5.26195	0.262317	39.1324	1.60177e-86	5.42325e-84	187.173
chr11:124080496	5.77195	-0.0807317	39.1323	1.60273e-86	5.42622e-84	187.172
chr4:40462604	-4.26195	-1.47476	-39.1316	1.60665e-86	5.43924e-84	187.17
chr2:160279910	5.29329	-0.658598	39.1316	1.60687e-86	5.43973e-84	187.17
chr10:110851146	-4.42439	-0.485976	-39.1315	1.60715e-86	5.44042e-84	187.17
chr9:126474220	5.54256	0.0703049	39.1315	1.60774e-86	5.44213e-84	187.169
chr18:48621119	4.6289	0.822012	39.1314	1.60824e-86	5.44357e-84	187.169
chr1:31651559	5.49183	-0.312012	39.1313	1.60895e-86	5.4457e-84	187.169
chr6:5292372	6.43598	-0.142256	39.1311	1.60993e-86	5.44877e-84	187.168
chr14:69693442	-5.35634	0.10622	-39.131	1.61027e-86	5.44964e-84	187.168
chr19:38831135	4.13744	-1.2236	39.1308	1.61189e-86	5.45485e-84	187.167
chr14:96739685	4.61671	-0.910793	39.1304	1.61402e-86	5.46181e-84	187.165
chr7:50825658	5.46073	0.0436585	39.1298	1.61789e-86	5.47462e-84	187.163
chr4:81682674	4.97793	0.17311	39.1298	1.61838e-86	5.47602e-84	187.163
chr8:117619356	5.76476	-0.116646	39.1297	1.61879e-86	5.47716e-84	187.163
chr20:38165831	4.83671	0.646037	39.1296	1.61911e-86	5.47796e-84	187.162
chr10:13765889	4.91293	0.708293	39.1294	1.62042e-86	5.48213e-84	187.162
chr12:11840581	-5.1189	-0.270793	-39.1293	1.62127e-86	5.48473e-84	187.161
chr17:2043830	5.83366	0.0697561	39.1292	1.62206e-86	5.48681e-84	187.161
chr15:72170131	6.33659	0.36878	39.1292	1.62211e-86	5.48681e-84	187.16
chr11:82792023	4.13683	0.907805	39.1292	1.62212e-86	5.48681e-84	187.16
chr9:123490852	5.49268	0.287927	39.129	1.62308e-86	5.48981e-84	187.16
chr8:41152146	4.93171	-0.780122	39.129	1.62338e-86	5.49053e-84	187.16
chr8:141266241	-5.49622	-0.425549	-39.1287	1.62478e-86	5.495e-84	187.159
chr6:160738188	4.4739	0.158049	39.1286	1.62566e-86	5.49772e-84	187.158
chr2:98446098	4.2378	-1.06415	39.1283	1.62731e-86	5.50302e-84	187.157
chr4:7843121	5.4661	-0.266585	39.1281	1.62888e-86	5.50809e-84	187.156
chr10:35771456	5.17427	0.136646	39.128	1.62914e-86	5.5087e-84	187.156
chr12:124385859	5.98963	0.0388415	39.1279	1.62995e-86	5.51117e-84	187.156
chr8:41282981	5.97695	-0.0418902	39.1276	1.63178e-86	5.51707e-84	187.155
chr1:64042559	6.20598	-0.117134	39.1274	1.63305e-86	5.52109e-84	187.154
chr20:57005719	4.78732	-0.872927	39.1274	1.6332e-86	5.52134e-84	187.154
chr2:233270536	-5.39488	-0.101341	-39.1271	1.63497e-86	5.52679e-84	187.153
chr4:134622852	5.42207	-0.360061	39.1271	1.63497e-86	5.52679e-84	187.153
chr8:29852933	5.14085	0.0994512	39.1269	1.63656e-86	5.53189e-84	187.152
chr21:14582082	5.04402	0.335915	39.126	1.64188e-86	5.54961e-84	187.148
chr3:49790881	5.98939	0.261402	39.1256	1.64485e-86	5.55938e-84	187.147
chr3:13601015	5.31427	-0.910671	39.1255	1.64565e-86	5.56182e-84	187.146
chr16:85147353	4.84244	-1.0572	39.1247	1.65051e-86	5.57796e-84	187.143
chr14:103045801	-4.6089	-0.899451	-39.1246	1.65107e-86	5.5796e-84	187.143
chr13:30105545	5.6578	-0.202073	39.1245	1.65163e-86	5.5812e-84	187.143
chr1:10555972	4.69207	0.957134	39.124	1.65481e-86	5.59167e-84	187.141
chr22:50145702	4.55207	0.452866	39.1235	1.65813e-86	5.60263e-84	187.139
chr1:1357340	5.27402	-0.517866	39.1233	1.65971e-86	5.6077e-84	187.138
chr20:4926348	-5.14561	-0.403902	-39.123	1.66141e-86	5.61315e-84	187.137
chr7:73707366	-5.55073	0.292561	-39.1227	1.66337e-86	5.61951e-84	187.135
chr16:87044247	5.30683	-0.0682927	39.1226	1.6638e-86	5.6207e-84	187.135
chr11:13216086	5.84622	-0.398232	39.1225	1.66454e-86	5.62293e-84	187.135
chr1:64042485	6.36134	0.43189	39.1221	1.66753e-86	5.63275e-84	187.133
chr16:335320	6.19549	-0.606159	39.1218	1.66927e-86	5.63836e-84	187.132
chr20:44188855	6.18061	0.139329	39.1217	1.66994e-86	5.64034e-84	187.132
chr19:55487370	4.50073	0.645854	39.1215	1.67143e-86	5.6451e-84	187.131
chr10:22479441	4.35988	-1.11689	39.1209	1.67531e-86	5.65793e-84	187.128
chr11:64555755	5.58183	-0.430427	39.1208	1.67593e-86	5.65976e-84	187.128
chr11:122192850	5.35695	-0.266037	39.1207	1.67611e-86	5.66008e-84	187.128
chr11:64384162	5.3828	0.0115244	39.1207	1.67659e-86	5.66144e-84	187.128
chr5:111575097	6.24927	0.327683	39.1199	1.68129e-86	5.67704e-84	187.125
chr20:63273954	5.22098	-0.564634	39.1194	1.68488e-86	5.68888e-84	187.123
chr2:221999900	5.23951	-0.835732	39.1191	1.68685e-86	5.69524e-84	187.121
chr18:63336856	5.54756	-0.347683	39.119	1.68749e-86	5.69712e-84	187.121
chr15:74007882	-4.67646	0.00054878	-39.1188	1.68845e-86	5.70011e-84	187.121
chr3:128416982	4.82732	-0.94	39.1187	1.6893e-86	5.70269e-84	187.12
chr2:100892223	5.37854	-0.394146	39.1185	1.69073e-86	5.70725e-84	187.119
chr12:24821721	5.41585	-0.464268	39.1179	1.6947e-86	5.72037e-84	187.117
chr1:180950428	5.74951	-0.122439	39.1172	1.69957e-86	5.73653e-84	187.114
chr2:174013837	4.59341	0.677073	39.117	1.70059e-86	5.73968e-84	187.113
chr1:55245762	5.08366	-0.284512	39.1169	1.70099e-86	5.74076e-84	187.113
chr22:31271166	5.54915	0.48872	39.1166	1.70323e-86	5.74804e-84	187.112
chr3:115071395	5.65585	0.309268	39.1165	1.70379e-86	5.74967e-84	187.112
chr10:29699716	4.98646	0.224085	39.1164	1.70458e-86	5.75203e-84	187.111
chr12:132492504	4.96732	0.057561	39.1162	1.70618e-86	5.75714e-84	187.11
chr11:460692	6.1328	-0.718841	39.1156	1.70954e-86	5.76821e-84	187.108
chr6:168284252	5.92915	-0.293841	39.1155	1.71046e-86	5.77106e-84	187.108
chr18:79458411	5.72866	-0.259451	39.1152	1.71259e-86	5.77783e-84	187.106
chr10:104081530	5.15354	-0.0406707	39.1152	1.71264e-86	5.77783e-84	187.106
chr19:939800	5.38146	-0.223293	39.1148	1.71529e-86	5.78649e-84	187.105
chr20:44115992	-4.70122	0.574268	-39.1146	1.7165e-86	5.7903e-84	187.104
chr1:3774822	5.05817	-0.689817	39.1144	1.71776e-86	5.79428e-84	187.103
chr2:200662903	5.65744	-0.490671	39.1142	1.71887e-86	5.79772e-84	187.103
chr11:3126679	-4.86988	-0.598963	-39.114	1.72022e-86	5.802e-84	187.102
chr2:73020938	5.75341	-0.48378	39.1138	1.72205e-86	5.80788e-84	187.101
chr5:142053738	4.74012	-0.930549	39.1136	1.72343e-86	5.81228e-84	187.1
chr1:42737391	-3.97963	-1.73872	-39.1135	1.72415e-86	5.81443e-84	187.1
chr8:144074318	-4.20329	-1.34872	-39.1134	1.72432e-86	5.81471e-84	187.1
chr8:128324300	5.27329	-0.845549	39.1133	1.72493e-86	5.81647e-84	187.099
chr15:89913375	5.79085	-0.0617683	39.1131	1.72666e-86	5.82204e-84	187.098
chr10:69331345	5.29805	-0.0373171	39.1129	1.7279e-86	5.82595e-84	187.098
chr8:69781070	5.57841	-0.411646	39.1127	1.72932e-86	5.83042e-84	187.097
chr19:955308	5.32171	-0.249878	39.1122	1.73267e-86	5.84145e-84	187.095
chr6:33391021	4.88195	-0.0741463	39.1121	1.73317e-86	5.84285e-84	187.095
chr19:5313445	-4.71354	-1.07104	-39.112	1.73363e-86	5.84411e-84	187.094
chr11:129295724	5.01305	-0.134451	39.1119	1.73448e-86	5.84669e-84	187.094
chr1:176576830	5.33768	-0.0525	39.1118	1.73526e-86	5.84906e-84	187.093
chr3:114380813	5.23317	0.0281707	39.1117	1.73594e-86	5.85107e-84	187.093
chr2:38035874	4.68232	0.365183	39.1113	1.73868e-86	5.86e-84	187.091
chr6:55277469	3.97366	-1.81402	39.1113	1.73899e-86	5.86078e-84	187.091
chr16:87201288	5.06549	-0.767134	39.111	1.74037e-86	5.86514e-84	187.09
chr5:176534110	-3.68159	-1.7586	-39.1104	1.74487e-86	5.88001e-84	187.088
chr21:37341648	4.72988	0.434085	39.1103	1.74525e-86	5.88101e-84	187.088
chr7:2762098	6.3372	0.247744	39.1102	1.7461e-86	5.8836e-84	187.087
chr20:48336796	4.5728	-0.462256	39.1101	1.74653e-86	5.88475e-84	187.087
chr14:100423705	5.58659	0.331098	39.1099	1.74816e-86	5.88998e-84	187.086
chr8:141147068	5.595	-0.741159	39.1097	1.74919e-86	5.89314e-84	187.085
chr1:2134941	6.33402	-0.343476	39.1097	1.74967e-86	5.89448e-84	187.085
chr9:96303032	4.43951	1.33963	39.1096	1.74997e-86	5.89521e-84	187.085
chr7:158925168	4.97341	0.356951	39.1093	1.75237e-86	5.90301e-84	187.084
chr11:43924473	5.22439	-0.0562195	39.1092	1.75286e-86	5.90437e-84	187.083
chr2:12740657	5.97817	0.147378	39.109	1.75414e-86	5.90841e-84	187.083
chr12:124006770	-3.9522	-0.0887805	-39.109	1.75441e-86	5.90903e-84	187.082
chr10:116722230	4.36915	1.34384	39.1089	1.75508e-86	5.911e-84	187.082
chr2:1055144	5.33049	-0.774756	39.1088	1.75543e-86	5.91189e-84	187.082
chr9:129751019	5.31122	-0.261463	39.1088	1.75586e-86	5.91303e-84	187.082
chr8:41706198	5.95878	-0.0190244	39.1087	1.75601e-86	5.91327e-84	187.081
chr16:29169463	5.98683	0.0439024	39.1085	1.75778e-86	5.91893e-84	187.08
chr2:160271625	6.035	-0.0815244	39.1085	1.758e-86	5.91939e-84	187.08
chr14:75456824	5.61878	-0.39061	39.1083	1.75917e-86	5.92305e-84	187.08
chr16:3655187	5.445	0.408476	39.1079	1.76194e-86	5.93209e-84	187.078
chr10:26486591	5.09024	-0.609512	39.1077	1.76309e-86	5.93567e-84	187.077
chr5:34687293	4.8811	-0.725305	39.1076	1.76376e-86	5.93764e-84	187.077
chr8:134848893	5.24207	-0.555549	39.1074	1.76512e-86	5.94192e-84	187.076
chr8:134849075	5.3478	-0.576829	39.1073	1.76576e-86	5.94379e-84	187.076
chr16:14172626	5.08976	0.0697561	39.1068	1.76952e-86	5.95616e-84	187.074
chr5:159096250	5.93963	-0.307988	39.1066	1.77041e-86	5.95886e-84	187.073
chr17:2089389	5.21488	-0.508293	39.1065	1.77131e-86	5.96163e-84	187.073
chr16:85187109	6.28988	-0.639817	39.1063	1.7728e-86	5.96634e-84	187.072
chr12:26091106	5.18915	0.875061	39.1061	1.77441e-86	5.97148e-84	187.071
chr4:4990928	5.46366	-0.640244	39.1058	1.77608e-86	5.9768e-84	187.07
chr2:236643279	5.62841	-0.427744	39.1058	1.77621e-86	5.97695e-84	187.07
chr20:13105118	5.57561	-0.137439	39.1051	1.7812e-86	5.99346e-84	187.067
chr4:8560405	5.54341	-0.244634	39.1048	1.78321e-86	5.99993e-84	187.066
chr2:18763651	5.58085	-0.0262805	39.1047	1.78396e-86	6.00216e-84	187.066
chr13:60111767	5.38488	0.361585	39.1044	1.78623e-86	6.00952e-84	187.064
chr15:22873257	5.7489	0.417622	39.104	1.78877e-86	6.01775e-84	187.063
chr10:21757793	5.34683	-0.279024	39.1039	1.78944e-86	6.01971e-84	187.063
chr20:63978567	-4.06537	-1.37037	-39.1038	1.79029e-86	6.02229e-84	187.062
chr7:49230133	4.90244	0.840366	39.1034	1.79267e-86	6.02989e-84	187.061
chr12:80344028	5.07207	0.888476	39.1034	1.79272e-86	6.02989e-84	187.061
chr3:159621094	5.71646	-0.30628	39.1032	1.79429e-86	6.03488e-84	187.06
chr18:23872198	5.66378	-0.145061	39.1031	1.79492e-86	6.03669e-84	187.06
chr11:45754901	5.42476	-0.0832317	39.103	1.79541e-86	6.03804e-84	187.059
chr3:44440612	-5.0039	-0.0615854	-39.1026	1.79857e-86	6.04839e-84	187.058
chr1:154407735	-3.54146	-2.3789	-39.1024	1.80015e-86	6.0534e-84	187.057
chr7:66353676	5.41841	-0.357256	39.102	1.80277e-86	6.06194e-84	187.055
chr4:128338991	5.85549	0.064939	39.1019	1.80348e-86	6.06402e-84	187.055
chr3:41169347	5.29305	-1.03372	39.1018	1.804e-86	6.06547e-84	187.055
chr3:192887983	5.88061	0.0943293	39.1016	1.80555e-86	6.07041e-84	187.054
chr3:114351791	6.9061	0.321585	39.1014	1.80655e-86	6.07346e-84	187.053
chr11:125350751	5.28476	-0.106037	39.1013	1.80759e-86	6.07669e-84	187.053
chr1:3157230	5.76854	0.378293	39.1012	1.80851e-86	6.07945e-84	187.052
chr6:4370225	4.38378	0.4875	39.101	1.80944e-86	6.08231e-84	187.052
chr12:119177109	5.5389	0.0467683	39.1006	1.81268e-86	6.09289e-84	187.05
chr2:16320076	5.04317	-1.05049	39.1004	1.81361e-86	6.09573e-84	187.049
chr9:126862808	-3.75317	-1.66378	-39.1004	1.81375e-86	6.09589e-84	187.049
chr1:55559451	6.46598	0.198598	39.1	1.81655e-86	6.1048e-84	187.048
chr12:124293882	5.36634	0.0913415	39.1	1.81657e-86	6.1048e-84	187.048
chr21:38769568	5.14585	-0.837073	39.0998	1.81807e-86	6.10954e-84	187.047
chr8:9552353	-5.86476	0.0507927	-39.0991	1.82297e-86	6.12534e-84	187.044
chr10:3781701	4.3961	-1.45402	39.0991	1.82297e-86	6.12534e-84	187.044
chr16:70700467	-5.13085	0.357012	-39.0991	1.82304e-86	6.12534e-84	187.044
chr20:62831968	4.75902	0.362683	39.0988	1.82556e-86	6.13352e-84	187.043
chr10:8058704	5.03378	-1.4814	39.0987	1.82591e-86	6.13439e-84	187.043
chr2:188973881	4.95476	-0.165549	39.0985	1.82725e-86	6.13844e-84	187.042
chr3:130179766	-3.34293	-2.45061	-39.0985	1.82729e-86	6.13844e-84	187.042
chr6:32179975	5.0722	0.522561	39.0983	1.82861e-86	6.14234e-84	187.041
chr2:99880296	5.43024	0.469756	39.0983	1.82863e-86	6.14234e-84	187.041
chr6:140050554	4.69463	0.70939	39.0978	1.83208e-86	6.15365e-84	187.039
chr11:126160656	4.43939	0.109329	39.0978	1.83249e-86	6.15473e-84	187.039
chr2:113237733	5.5411	0.0275	39.0965	1.84142e-86	6.1842e-84	187.034
chr15:39511596	5.31524	-0.551159	39.0965	1.84144e-86	6.1842e-84	187.034
chr17:19958450	5.6178	0.192317	39.0965	1.84168e-86	6.18469e-84	187.034
chr17:83152616	4.67817	1.16872	39.0961	1.8447e-86	6.19453e-84	187.032
chr5:78530450	5.83195	-0.163049	39.096	1.84549e-86	6.19691e-84	187.032
chr9:127473663	4.4811	0.684085	39.0953	1.85038e-86	6.21303e-84	187.029
chr6:166874367	5.88085	0.0833537	39.0952	1.85064e-86	6.21358e-84	187.029
chr1:54070465	-4.72634	-0.252561	-39.0947	1.85425e-86	6.22542e-84	187.027
chr6:11616372	5.54402	-0.331768	39.0947	1.85436e-86	6.22548e-84	187.027
chr8:23751559	5.65012	-0.357988	39.0947	1.85476e-86	6.22654e-84	187.027
chr5:159913481	5.33695	-0.0527439	39.0944	1.8569e-86	6.2334e-84	187.026
chr11:68368276	4.73366	0.477073	39.0941	1.85884e-86	6.23962e-84	187.025
chr13:97179952	5.19171	-0.315	39.0937	1.86182e-86	6.24932e-84	187.023
chr12:14840731	5.71463	0.43878	39.0934	1.86365e-86	6.25517e-84	187.022
chr5:55713986	5.73598	-0.276159	39.0928	1.86805e-86	6.26964e-84	187.02
chr4:152979998	5.24549	-0.160305	39.0925	1.87015e-86	6.27637e-84	187.019
chr16:761377	5.68451	-0.337134	39.0925	1.87053e-86	6.27734e-84	187.019
chr20:13681737	4.57146	-0.321707	39.0924	1.87123e-86	6.27938e-84	187.018
chr14:68797279	5.23927	-0.337927	39.0916	1.87684e-86	6.29793e-84	187.015
chr2:215929910	5.94707	-0.309268	39.0915	1.87774e-86	6.30062e-84	187.015
chr19:38692139	5.41537	-0.544756	39.0909	1.88209e-86	6.31491e-84	187.012
chr19:17327492	5.90476	0.332988	39.0906	1.88447e-86	6.32262e-84	187.011
chr3:126886499	5.48256	0.174207	39.0905	1.8853e-86	6.32508e-84	187.011
chr16:11349418	5.11902	-0.115854	39.0904	1.88585e-86	6.32662e-84	187.01
chr10:120012929	6.25476	0.0966463	39.0903	1.88618e-86	6.32744e-84	187.01
chr5:120151012	5.20793	-0.396159	39.0902	1.88752e-86	6.33162e-84	187.01
chr6:106702621	-4.24439	-1.2078	-39.09	1.88853e-86	6.33469e-84	187.009
chr7:29599649	5.1139	0.233293	39.0899	1.88976e-86	6.33851e-84	187.008
chr5:140106959	5.52768	0.55872	39.0893	1.89383e-86	6.35185e-84	187.006
chr11:126917888	5.70463	-0.394146	39.0891	1.89499e-86	6.35544e-84	187.006
chr16:17364597	-5.475	-0.660183	-39.0887	1.89841e-86	6.3666e-84	187.004
chr12:42968733	5.0772	-0.149939	39.0886	1.89885e-86	6.36777e-84	187.004
chr2:200662902	5.42951	-0.664268	39.0885	1.89981e-86	6.37069e-84	187.003
chr5:107578051	5.28695	0.389085	39.0882	1.90202e-86	6.3778e-84	187.002
chr1:156003938	5.62439	-0.04	39.0879	1.90401e-86	6.38416e-84	187.001
chr11:69744765	4.51817	0.222256	39.0878	1.90507e-86	6.38734e-84	187
chr14:95475784	4.94488	0.361707	39.0878	1.90514e-86	6.38734e-84	187
chr12:131865367	5.74512	-0.227927	39.0878	1.90529e-86	6.38739e-84	187
chr18:59458678	4.32854	-1.90976	39.0877	1.9054e-86	6.38739e-84	187
chr12:51820397	-5.61024	-0.311829	-39.0877	1.90543e-86	6.38739e-84	187
chr2:226969194	4.70902	1.12085	39.0877	1.90573e-86	6.38808e-84	187
chr1:113887228	-4.76927	1.01061	-39.0874	1.90766e-86	6.39426e-84	186.999
chr11:74142770	5.03183	-0.208232	39.0865	1.91433e-86	6.41628e-84	186.995
chr2:26704568	4.66305	-0.93689	39.0864	1.91565e-86	6.42041e-84	186.995
chr8:22553050	4.39561	-0.108049	39.0862	1.91654e-86	6.42309e-84	186.994
chr1:229318338	5.54573	0.336402	39.0862	1.91685e-86	6.42382e-84	186.994
chr3:43526427	-5.47549	-0.0889634	-39.0853	1.92351e-86	6.44582e-84	186.991
chr15:42148871	5.26329	0.133354	39.0852	1.92447e-86	6.44873e-84	186.99
chr2:7730627	5.17659	0.342927	39.0852	1.92456e-86	6.44873e-84	186.99
chr10:652318	4.615	0.855793	39.085	1.92588e-86	6.45282e-84	186.989
chr5:178335426	-4.6861	-0.638659	-39.0847	1.92823e-86	6.46039e-84	186.988
chr9:69176864	5.5528	0.0264024	39.0842	1.93146e-86	6.47064e-84	186.987
chr2:65378544	5.25207	-0.135305	39.0842	1.93147e-86	6.47064e-84	186.987
chr11:62471777	5.06744	0.912378	39.0841	1.9326e-86	6.47409e-84	186.986
chr19:7928532	5.67439	-0.316098	39.0834	1.9379e-86	6.49155e-84	186.983
chr15:39582199	6.08427	0.137256	39.0833	1.9386e-86	6.49359e-84	186.983
chr1:155232730	5.80976	0.179146	39.0829	1.9416e-86	6.50331e-84	186.981
chr1:36351661	5.90415	-0.700488	39.0825	1.94456e-86	6.51291e-84	186.98
chr14:96595102	4.45524	0.879085	39.0825	1.94471e-86	6.51309e-84	186.98
chr2:149077087	5.915	-0.494817	39.0822	1.94691e-86	6.52015e-84	186.979
chr16:2212801	6.11585	-0.380976	39.082	1.94865e-86	6.52568e-84	186.978
chr1:247415722	4.66695	-1.41628	39.0819	1.94901e-86	6.52655e-84	186.978
chr9:131745321	5.37488	0.451585	39.0817	1.95044e-86	6.53104e-84	186.977
chr22:37534232	-5.74049	-0.515854	-39.0812	1.95444e-86	6.54412e-84	186.975
chr3:170714312	5.26244	-0.579024	39.081	1.95582e-86	6.54842e-84	186.974
chr6:157125692	5.8078	0.0191463	39.0808	1.95739e-86	6.55336e-84	186.973
chr8:141131355	5.3989	-0.144695	39.0805	1.95953e-86	6.5602e-84	186.972
chr2:217905513	-3.87134	-1.88738	-39.0805	1.95984e-86	6.56095e-84	186.972
chr12:51820723	-4.50659	-2.25305	-39.08	1.96334e-86	6.57232e-84	186.97
chr2:150570993	4.90634	0.175244	39.0799	1.96472e-86	6.57663e-84	186.97
chr10:119512156	5.75829	-0.132561	39.0798	1.96537e-86	6.57848e-84	186.969
chr1:89832031	4.50573	1.20067	39.0795	1.96734e-86	6.58476e-84	186.968
chr12:54047860	-5.215	0.749329	-39.0793	1.96869e-86	6.58897e-84	186.968
chr6:20696872	4.07976	1.02159	39.0793	1.9693e-86	6.59071e-84	186.967
chr17:41047722	4.83366	0.646463	39.0792	1.96957e-86	6.5913e-84	186.967
chr10:2927560	4.63415	0.322439	39.0791	1.97022e-86	6.59314e-84	186.967
chr17:8384731	5.02	-0.223171	39.0787	1.97382e-86	6.60488e-84	186.965
chr17:82704783	5.2311	0.458841	39.0785	1.97477e-86	6.60772e-84	186.965
chr5:16596866	5.83598	0.287378	39.0784	1.97614e-86	6.612e-84	186.964
chr4:128521826	5.09646	0.229573	39.078	1.97895e-86	6.62108e-84	186.962
chr8:9552283	-5.4428	-0.303354	-39.0779	1.97988e-86	6.62389e-84	186.962
chr2:73266842	5.99012	-0.54628	39.0778	1.98013e-86	6.62438e-84	186.962
chr12:132461612	5.99415	0.0921951	39.0776	1.98186e-86	6.62987e-84	186.961
chr1:8367749	4.50841	1.44713	39.0775	1.9828e-86	6.63269e-84	186.96
chr6:163356265	4.96439	0.182439	39.0772	1.98496e-86	6.63961e-84	186.959
chr13:20426633	5.10232	-0.0475	39.0772	1.98513e-86	6.6398e-84	186.959
chr10:43606047	5.70854	-0.123537	39.0772	1.98521e-86	6.6398e-84	186.959
chr8:48764806	5.17402	-0.419695	39.0772	1.98541e-86	6.64015e-84	186.959
chr1:226974489	4.83585	0.203659	39.0771	1.98573e-86	6.64091e-84	186.959
chr13:113178280	5.21488	-0.228902	39.077	1.98628e-86	6.64243e-84	186.959
chr2:131032394	4.65024	-0.556098	39.077	1.98641e-86	6.64254e-84	186.959
chr18:8800555	5.79085	0.113476	39.0769	1.98749e-86	6.64584e-84	186.958
chr17:82302453	-5.10695	-0.612866	-39.0768	1.98848e-86	6.64882e-84	186.958
chr3:178171458	6.08256	-0.147378	39.0766	1.98937e-86	6.65147e-84	186.957
chr2:239223768	-4.37732	0.22378	-39.0766	1.99011e-86	6.65362e-84	186.957
chr2:120224513	5.2822	-0.0390244	39.0765	1.99051e-86	6.65466e-84	186.957
chr19:930896	5.63585	0.0804878	39.0763	1.99207e-86	6.65955e-84	186.956
chr8:101368822	6.14512	0.0123171	39.0761	1.99384e-86	6.66514e-84	186.955
chr10:29860326	4.95744	0.344817	39.0761	1.99399e-86	6.66531e-84	186.955
chr8:22584832	5.50732	-0.469024	39.0756	1.99747e-86	6.67662e-84	186.953
chr5:34687444	5.88622	-0.284085	39.0755	1.99861e-86	6.68011e-84	186.953
chr13:26442916	4.62598	-0.99872	39.0752	2.00072e-86	6.68685e-84	186.952
chr1:60865355	4.74866	0.34372	39.075	2.00178e-86	6.69007e-84	186.951
chr2:241741177	-5.95939	0.352256	-39.075	2.00249e-86	6.69213e-84	186.951
chr19:35163345	6.03378	-0.110671	39.0749	2.00273e-86	6.69261e-84	186.951
chr2:172829134	6.505	0.256159	39.0749	2.00331e-86	6.69424e-84	186.95
chr1:247415650	3.88732	-2.54793	39.0745	2.00622e-86	6.70364e-84	186.949
chr11:47905774	5.5211	-0.29689	39.0745	2.00636e-86	6.70376e-84	186.949
chr2:64284297	6.33073	0.595732	39.0743	2.00738e-86	6.70687e-84	186.948
chr1:33161601	-4.75463	-0.623415	-39.0739	2.01044e-86	6.71676e-84	186.947
chr17:76302779	5.71695	-0.142744	39.0739	2.01076e-86	6.71751e-84	186.947
chr11:946388	5.69037	-0.498963	39.0739	2.01092e-86	6.71771e-84	186.946
chr11:2193447	5.99756	-0.319878	39.0738	2.01178e-86	6.72027e-84	186.946
chr16:70714607	4.60195	0.0880488	39.0736	2.01342e-86	6.72541e-84	186.945
chr22:19721960	6.1011	0.155427	39.0735	2.01415e-86	6.72754e-84	186.945
chr6:157075710	5.77537	0.409756	39.0729	2.01879e-86	6.74271e-84	186.943
chr6:11342221	5.3589	0.0598171	39.0728	2.01936e-86	6.7443e-84	186.942
chr16:11755546	5.11	0.243293	39.0727	2.02014e-86	6.74658e-84	186.942
chr1:16018879	4.79585	-0.65561	39.0723	2.02352e-86	6.75756e-84	186.94
chr15:60362581	6.29207	-0.3925	39.0722	2.02415e-86	6.75932e-84	186.94
chr10:13105485	5.44012	-0.520793	39.072	2.02576e-86	6.76436e-84	186.939
chr4:57055973	5.73085	-0.410183	39.0719	2.02614e-86	6.76531e-84	186.939
chr8:117621121	5.07988	-0.335915	39.0718	2.02688e-86	6.76747e-84	186.939
chr1:36319210	5.60695	-0.327988	39.0717	2.02774e-86	6.77001e-84	186.938
chr16:56911784	4.82939	-0.677744	39.0717	2.02794e-86	6.77034e-84	186.938
chr1:59279890	6.08293	-0.055	39.0717	2.02816e-86	6.77076e-84	186.938
chr3:133506517	-4.95817	-0.249207	-39.071	2.03377e-86	6.78915e-84	186.935
chr19:1943249	-3.48585	-2.62354	-39.0708	2.03535e-86	6.79413e-84	186.934
chr15:45715106	4.76634	-0.895976	39.0707	2.03608e-86	6.79623e-84	186.934
chr10:121526880	-5.64415	-0.234878	-39.0706	2.03646e-86	6.79716e-84	186.934
chr8:125302679	4.40683	1.29293	39.0706	2.03673e-86	6.79774e-84	186.934
chr8:140213906	-5.13976	0.0756098	-39.0705	2.03743e-86	6.79975e-84	186.933
chr7:142312211	6.23854	-0.0885366	39.0701	2.0409e-86	6.81101e-84	186.932
chr12:14814145	5.91646	-0.334085	39.0698	2.04318e-86	6.8183e-84	186.931
chr6:36019243	-5.58537	-0.0335366	-39.0697	2.04391e-86	6.82039e-84	186.93
chr6:168284244	5.47854	-0.362561	39.0692	2.04781e-86	6.8331e-84	186.928
chr7:32471028	5.2511	-0.332866	39.069	2.04933e-86	6.83782e-84	186.928
chr15:68206419	-5.25305	-0.629451	-39.0688	2.05076e-86	6.84229e-84	186.927
chr2:172829440	5.17585	-0.723415	39.0685	2.05343e-86	6.85086e-84	186.926
chr5:78716348	4.7522	0.137561	39.0683	2.05485e-86	6.85527e-84	186.925
chr17:50569777	5.01732	0.961341	39.0682	2.05553e-86	6.8569e-84	186.925
chr15:39582478	6.54659	0.438415	39.0682	2.05554e-86	6.8569e-84	186.925
chr2:36516848	5.4828	-0.20372	39.0681	2.05667e-86	6.86034e-84	186.924
chr1:223701254	5.81671	-0.723963	39.0681	2.05685e-86	6.86063e-84	186.924
chr2:241561075	5.53439	-0.268415	39.068	2.05756e-86	6.86267e-84	186.924
chr3:175836648	5.63963	-0.618476	39.0677	2.05986e-86	6.86999e-84	186.922
chr17:77036739	5.2339	-0.139512	39.0676	2.06043e-86	6.87155e-84	186.922
chr11:42841028	4.85463	0.0567073	39.0672	2.06348e-86	6.88142e-84	186.921
chr3:24197937	5.57451	0.452378	39.0672	2.06359e-86	6.88147e-84	186.921
chr7:74631837	-5.39402	0.19189	-39.0672	2.06381e-86	6.88186e-84	186.921
chr2:71564036	5.17951	-0.335122	39.0672	2.06403e-86	6.88225e-84	186.92
chr16:81559001	-4.66683	-1.06341	-39.067	2.06523e-86	6.88593e-84	186.92
chr7:106010291	3.7789	1.46726	39.067	2.06551e-86	6.88653e-84	186.92
chr1:6918558	-4.20866	-0.534573	-39.0668	2.06687e-86	6.89072e-84	186.919
chr7:41696175	4.97268	0.02	39.0668	2.06698e-86	6.89079e-84	186.919
chr1:9900669	-4.62232	-1.12799	-39.0664	2.07045e-86	6.90202e-84	186.917
chr1:2174939	-3.39451	0.681159	-39.0663	2.07089e-86	6.90316e-84	186.917
chr6:18293785	4.80134	-0.627378	39.0659	2.07397e-86	6.91309e-84	186.916
chr17:27472256	5.28195	-0.0734146	39.0656	2.07655e-86	6.92135e-84	186.914
chr12:54047859	-4.90024	0.0212195	-39.0651	2.08094e-86	6.93564e-84	186.912
chr4:128358634	6.17317	-0.0632927	39.0649	2.082e-86	6.93885e-84	186.912
chr7:22445648	-4.54244	-1.2861	-39.0648	2.08329e-86	6.94281e-84	186.911
chr1:160136390	4.19354	0.825427	39.0646	2.08462e-86	6.94691e-84	186.911
chr1:59279941	5.69976	-0.110122	39.0643	2.08761e-86	6.95654e-84	186.909
chr9:105132818	5.39634	-0.241707	39.0642	2.08796e-86	6.95738e-84	186.909
chr1:226974426	5.56585	-0.0235366	39.0642	2.08824e-86	6.95797e-84	186.909
chr6:159745225	5.2578	0.152683	39.064	2.08946e-86	6.96171e-84	186.908
chr6:139367868	5.19988	0.286524	39.0635	2.09333e-86	6.97426e-84	186.906
chr16:72130205	5.86122	-0.181098	39.0635	2.09352e-86	6.97458e-84	186.906
chr6:77879816	4.9	-0.858293	39.0631	2.09719e-86	6.98646e-84	186.905
chr12:28780291	5.34366	-0.112561	39.063	2.09815e-86	6.98932e-84	186.904
chr4:156312428	-5.47268	-0.407317	-39.0629	2.0984e-86	6.98983e-84	186.904
chr5:35355208	5.70354	-0.328476	39.0627	2.10006e-86	6.99504e-84	186.903
chr8:9592651	-4.20622	0.106037	-39.0626	2.10092e-86	6.99754e-84	186.903
chr9:126474191	5.67878	0.391463	39.0624	2.10231e-86	7.00185e-84	186.902
chr2:224272577	4.40976	0.655732	39.0624	2.10251e-86	7.00216e-84	186.902
chr2:23242121	5.30305	0.151768	39.0622	2.10404e-86	7.00694e-84	186.901
chr5:145847980	5.87927	-0.154512	39.0622	2.10447e-86	7.00804e-84	186.901
chr17:43842141	5.8439	-0.397439	39.0621	2.10512e-86	7.00985e-84	186.901
chr1:31577245	4.79098	-0.152805	39.0621	2.10538e-86	7.01039e-84	186.901
chr3:55351301	4.90415	-0.636341	39.0618	2.10769e-86	7.01776e-84	186.9
chr10:118017256	6.62829	0.408902	39.0615	2.10988e-86	7.02469e-84	186.899
chr14:68695347	5.02524	-0.708841	39.0613	2.11162e-86	7.03017e-84	186.898
chr7:44765460	4.82829	1.11244	39.0611	2.11338e-86	7.03568e-84	186.897
chr12:51820598	-6.33439	-1.10573	-39.061	2.11448e-86	7.03902e-84	186.896
chr10:3074599	5.43549	0.626768	39.0609	2.11465e-86	7.03925e-84	186.896
chr2:1817942	5.64537	-0.361585	39.0609	2.11496e-86	7.03995e-84	186.896
chr11:2770488	6.00793	0.176037	39.0606	2.11751e-86	7.04809e-84	186.895
chr17:3927938	5.21732	-0.221707	39.0605	2.118e-86	7.04939e-84	186.895
chr10:120012899	6.29768	0.175549	39.0603	2.11978e-86	7.05498e-84	186.894
chr2:47631932	5.54402	0.295793	39.0602	2.12111e-86	7.05906e-84	186.893
chr1:42165297	4.41744	0.934329	39.0601	2.12147e-86	7.05991e-84	186.893
chr9:32705339	5.53463	0.0606098	39.0598	2.12416e-86	7.06854e-84	186.892
chr17:62705368	5.26915	0.0401829	39.0593	2.12839e-86	7.08228e-84	186.89
chr17:66540468	5.36061	0.171037	39.0591	2.13018e-86	7.08789e-84	186.889
chr6:25773438	5.18561	-0.292317	39.0588	2.13197e-86	7.0935e-84	186.888
chr18:70044765	5.27756	-0.535976	39.0583	2.13641e-86	7.10793e-84	186.886
chr1:228964882	5.36146	-0.624268	39.0582	2.13707e-86	7.10978e-84	186.886
chr7:157310047	5.88659	-0.478902	39.0574	2.14386e-86	7.13206e-84	186.883
chr1:81525262	5.1939	-0.368415	39.0574	2.14432e-86	7.13322e-84	186.882
chr15:36472287	3.5478	1.70341	39.0572	2.14539e-86	7.13646e-84	186.882
chr3:189132070	5.1022	0.120122	39.057	2.14751e-86	7.14315e-84	186.881
chr5:178468025	-4.8172	-1.2075	-39.0569	2.14857e-86	7.14634e-84	186.88
chr4:8548451	4.97732	0.590122	39.0567	2.14969e-86	7.14975e-84	186.88
chr13:47215825	5.65793	0.259329	39.0566	2.15051e-86	7.15212e-84	186.88
chr3:125054036	5.72939	0.104695	39.0564	2.15208e-86	7.157e-84	186.879
chr1:235589517	4.9772	-0.0356707	39.0563	2.15299e-86	7.15969e-84	186.878
chr16:73049963	5.37427	0.100793	39.0561	2.15446e-86	7.16422e-84	186.878
chr10:3672400	4.50049	-0.161585	39.0561	2.1549e-86	7.16534e-84	186.878
chr1:80374946	4.99122	-0.0590244	39.0558	2.15736e-86	7.17319e-84	186.876
chr7:50627682	5.79317	0.344512	39.0555	2.16025e-86	7.18247e-84	186.875
chr2:144944292	5.14841	0.307744	39.0554	2.16058e-86	7.18322e-84	186.875
chr13:34225165	5.82427	-0.161159	39.055	2.16397e-86	7.19412e-84	186.873
chr1:31036765	6.08451	0.0985976	39.0543	2.16992e-86	7.21356e-84	186.871
chr2:120612414	5.10988	0.0387195	39.0539	2.17306e-86	7.22365e-84	186.869
chr4:145813077	6.07976	0.0631707	39.0539	2.17366e-86	7.2253e-84	186.869
chr7:134084104	5.00146	-1.06488	39.0537	2.17474e-86	7.22854e-84	186.868
chr14:93037464	6.38646	0.288354	39.0532	2.17902e-86	7.24243e-84	186.866
chr1:8207473	4.24	0.271463	39.0531	2.17985e-86	7.24483e-84	186.866
chr14:95212329	5.09817	0.287866	39.0521	2.18826e-86	7.27245e-84	186.862
chr21:17051194	5.33902	-0.71061	39.0519	2.19014e-86	7.27835e-84	186.861
chr20:36828077	5.26915	-0.481524	39.0519	2.19042e-86	7.27895e-84	186.861
chr12:106879834	5.76537	0.568659	39.0518	2.19098e-86	7.28044e-84	186.861
chr1:2134688	5.12988	-0.450061	39.0516	2.19263e-86	7.28558e-84	186.86
chr2:191033074	4.93134	-0.0433537	39.0514	2.19469e-86	7.29209e-84	186.859
chr6:52342118	-5.46329	0.0143293	-39.0513	2.19519e-86	7.29338e-84	186.859
chr8:141210947	-4.89439	-0.0393902	-39.0511	2.19745e-86	7.30054e-84	186.858
chr22:38299224	5.56622	0.69689	39.051	2.19807e-86	7.30226e-84	186.858
chr14:101440761	5.73037	-0.176768	39.0508	2.19973e-86	7.3071e-84	186.857
chr17:40719726	5.90305	-0.39128	39.0508	2.19982e-86	7.3071e-84	186.857
chr3:124563494	5.4939	-0.837805	39.0508	2.19984e-86	7.3071e-84	186.857
chr18:12597936	5.94915	-0.409085	39.0507	2.20042e-86	7.30868e-84	186.857
chr15:64455893	-4.90488	0.215732	-39.0505	2.20261e-86	7.31559e-84	186.856
chr5:35355169	5.08915	-0.4325	39.0499	2.20741e-86	7.33118e-84	186.854
chr1:53575196	-4.50695	0.108232	-39.0497	2.20962e-86	7.33818e-84	186.853
chr15:40307479	-4.86805	-0.627927	-39.0496	2.20993e-86	7.33885e-84	186.852
chr2:25380721	5.82232	0.171159	39.0495	2.21072e-86	7.34113e-84	186.852
chr10:82982165	5.76585	-0.371463	39.0485	2.21946e-86	7.36981e-84	186.848
chr9:134590859	5.39988	-0.0195732	39.0485	2.21984e-86	7.37071e-84	186.848
chr12:124385530	5.19671	-0.0637195	39.0483	2.22154e-86	7.37601e-84	186.847
chr2:1687451	5.69939	0.227378	39.0479	2.2248e-86	7.3865e-84	186.846
chr6:44806066	4.97805	0.141098	39.0479	2.22503e-86	7.38688e-84	186.846
chr17:1190744	6.00451	0.238354	39.0479	2.22515e-86	7.38693e-84	186.846
chr18:62621760	4.7078	-1.22646	39.0478	2.22593e-86	7.38916e-84	186.845
chr21:44958448	5.75512	-0.357195	39.0476	2.2274e-86	7.39372e-84	186.845
chr2:224014538	4.05585	1.72244	39.0475	2.22836e-86	7.39653e-84	186.844
chr14:102029645	6.33524	0.380061	39.0474	2.22913e-86	7.39874e-84	186.844
chr2:24854243	5.3578	0.175488	39.047	2.23248e-86	7.40951e-84	186.842
chr22:37197631	5.44451	-0.508354	39.0469	2.23334e-86	7.41202e-84	186.842
chr10:112958618	5.5439	0.0762195	39.0465	2.23719e-86	7.42444e-84	186.84
chr12:121720292	5.55439	-0.284878	39.0462	2.23974e-86	7.43253e-84	186.839
chr5:1551997	5.29439	0.296341	39.0459	2.24166e-86	7.43857e-84	186.838
chr3:13504544	5.32488	0.209024	39.0459	2.24194e-86	7.43913e-84	186.838
chr5:159098335	5.03841	-1.25128	39.0459	2.24215e-86	7.43946e-84	186.838
chr10:3330646	4.97378	0.14372	39.0456	2.2446e-86	7.44726e-84	186.837
chr16:84513232	5.11244	0.545976	39.0454	2.24621e-86	7.45223e-84	186.836
chr10:124648881	-5.21073	-0.625488	-39.0454	2.24647e-86	7.45273e-84	186.836
chr5:177467985	5.28756	0.128537	39.0454	2.24684e-86	7.45362e-84	186.836
chr8:41686158	5.20134	0.289207	39.0451	2.24866e-86	7.4593e-84	186.835
chr5:39365288	4.5428	-0.624329	39.0449	2.25055e-86	7.46523e-84	186.834
chr13:110334429	4.85439	0.0269512	39.0447	2.25261e-86	7.4717e-84	186.833
chr16:64428169	5.16963	-0.214451	39.0446	2.25307e-86	7.47285e-84	186.833
chr13:114035590	5.2578	0.383659	39.0444	2.25521e-86	7.47961e-84	186.832
chr10:113958680	6.04573	-0.358598	39.0441	2.25798e-86	7.48844e-84	186.831
chr9:134681367	5.58329	-0.412256	39.0438	2.26037e-86	7.49599e-84	186.83
chr5:37211803	3.95902	1.36195	39.0437	2.26136e-86	7.49891e-84	186.83
chr21:44957154	5.63207	-0.324085	39.0435	2.26296e-86	7.50387e-84	186.829
chr1:18473714	5.88927	0.303902	39.0434	2.26386e-86	7.5065e-84	186.828
chr2:217278117	5.2578	-0.560244	39.0433	2.265e-86	7.50993e-84	186.828
chr11:59216973	-5.12671	-1.04787	-39.0432	2.2656e-86	7.51157e-84	186.828
chr1:6724767	5.52963	-0.73189	39.0431	2.26708e-86	7.51609e-84	186.827
chr5:151075673	5.665	-0.116768	39.0428	2.26893e-86	7.52187e-84	186.826
chr1:6599953	-4.75476	-0.65811	-39.0426	2.27131e-86	7.52941e-84	186.825
chr2:101829166	5.3072	-0.268232	39.0425	2.27176e-86	7.53054e-84	186.825
chr8:143971683	5.97207	0.23689	39.0424	2.27278e-86	7.53358e-84	186.824
chr1:85616632	5.50024	-0.140366	39.0422	2.27505e-86	7.54072e-84	186.824
chr22:40527972	5.8289	0.125671	39.042	2.27619e-86	7.54414e-84	186.823
chr2:160271598	6.00073	-0.0781707	39.042	2.27681e-86	7.54584e-84	186.823
chr15:45645558	-4.49768	-1.54262	-39.0416	2.27953e-86	7.5545e-84	186.822
chr20:57005720	4.92768	-0.591768	39.0416	2.28026e-86	7.55655e-84	186.821
chr14:25121870	5.36146	-1.16146	39.0412	2.28372e-86	7.56739e-84	186.82
chr22:28984864	5.50756	0.168659	39.0412	2.28374e-86	7.56739e-84	186.82
chr22:31611237	3.65988	-0.180793	39.0405	2.28946e-86	7.58586e-84	186.817
chr16:52498856	-5.5028	-0.240183	-39.0405	2.28954e-86	7.58586e-84	186.817
chr19:5838796	-4.57622	-1.17372	-39.0404	2.2902e-86	7.58769e-84	186.817
chr15:96494821	-4.93305	0.285549	-39.0404	2.29048e-86	7.58825e-84	186.817
chr8:42543920	4.19793	-0.946646	39.0402	2.29263e-86	7.59502e-84	186.816
chr10:69232587	6.32537	-0.220122	39.0394	2.29959e-86	7.61772e-84	186.813
chr2:73089350	6.23183	-0.280549	39.0393	2.3002e-86	7.61936e-84	186.813
chr3:16849542	-4.52524	-0.938354	-39.0391	2.30191e-86	7.62439e-84	186.812
chr12:115455375	5.33951	-0.846098	39.0391	2.30193e-86	7.62439e-84	186.812
chr1:64453952	5.69805	-0.14561	39.0388	2.30512e-86	7.63457e-84	186.81
chr3:55333351	6.40402	0.298476	39.0382	2.31049e-86	7.65199e-84	186.808
chr6:152975428	-4.53207	-0.890671	-39.0376	2.31584e-86	7.66935e-84	186.806
chr5:159533261	5.05732	-0.405732	39.0375	2.31661e-86	7.67153e-84	186.805
chr20:15916848	5.25476	-0.303476	39.0375	2.31687e-86	7.67205e-84	186.805
chr10:21757721	5.30122	0.219146	39.0374	2.31723e-86	7.67286e-84	186.805
chr6:90611986	4.72598	-0.71372	39.0373	2.31808e-86	7.67532e-84	186.805
chr17:75011416	5.47378	-0.47628	39.0373	2.31865e-86	7.67683e-84	186.805
chr1:204349741	6.16817	0.0765244	39.0371	2.31978e-86	7.6802e-84	186.804
chr17:76139590	4.62134	0.206402	39.0371	2.31997e-86	7.68047e-84	186.804
chr7:2348011	4.42902	-0.883293	39.0371	2.32016e-86	7.68075e-84	186.804
chr1:205577996	5.76305	0.641037	39.0371	2.32037e-86	7.68107e-84	186.804
chr11:40291915	3.91476	0.500305	39.0365	2.32543e-86	7.69746e-84	186.802
chr7:7765272	5.61805	0.158293	39.0361	2.32945e-86	7.71025e-84	186.8
chr1:9350697	6.29451	-0.537378	39.0361	2.32952e-86	7.71025e-84	186.8
chr1:150550692	4.50195	-1.32024	39.0359	2.33115e-86	7.71514e-84	186.799
chr4:41539008	4.94341	-0.235488	39.0359	2.33122e-86	7.71514e-84	186.799
chr6:75119451	6.16268	0.0165854	39.0354	2.33536e-86	7.7285e-84	186.797
chr13:111188187	5.8161	-0.780854	39.0353	2.33637e-86	7.73145e-84	186.797
chr13:23469060	4.21915	0.984329	39.0352	2.33732e-86	7.73393e-84	186.797
chr10:113007849	4.38427	0.779207	39.0352	2.33734e-86	7.73393e-84	186.797
chr8:80078224	5.23085	-0.0760366	39.0341	2.34732e-86	7.76659e-84	186.792
chr1:14971013	4.53085	1.22104	39.0339	2.34912e-86	7.77219e-84	186.792
chr12:54046170	-4.9789	-0.157256	-39.0335	2.35299e-86	7.7846e-84	186.79
chr15:90830333	-5.5122	-0.0517073	-39.0332	2.35538e-86	7.79214e-84	186.789
chr13:44160668	5.54378	0.747012	39.0332	2.35584e-86	7.79329e-84	186.789
chr8:141266260	-5.16244	0.358902	-39.033	2.35744e-86	7.79797e-84	186.788
chr5:77155614	-6.40976	0.0446341	-39.033	2.35748e-86	7.79797e-84	186.788
chr1:172933866	6.01537	-0.157927	39.033	2.35759e-86	7.79797e-84	186.788
chr3:150423075	5.58402	0.167744	39.033	2.35771e-86	7.79802e-84	186.788
chr19:14061474	4.92415	-0.139146	39.0329	2.35878e-86	7.80118e-84	186.787
chr9:92151656	5.70512	-0.262927	39.0326	2.36106e-86	7.80833e-84	186.787
chr5:3853591	5.67341	-0.358537	39.0321	2.36542e-86	7.82238e-84	186.785
chr2:45759363	4.83195	-0.117561	39.0321	2.36567e-86	7.82283e-84	186.785
chr2:172253655	6.15976	0.0804878	39.032	2.36657e-86	7.82544e-84	186.784
chr2:105399802	5.64951	0.605732	39.0318	2.36847e-86	7.83137e-84	186.783
chr10:119512190	5.7778	-0.04	39.0318	2.36864e-86	7.83154e-84	186.783
chr5:68434134	4.21683	-1.66268	39.0313	2.37334e-86	7.8467e-84	186.781
chr5:147383284	5.81085	-0.52372	39.0312	2.37414e-86	7.849e-84	186.781
chr13:103187990	5.17439	-0.721585	39.031	2.37587e-86	7.85433e-84	186.78
chr9:80566469	4.23622	-0.638476	39.0308	2.37807e-86	7.86123e-84	186.779
chr6:107986006	5.30341	-0.20439	39.0307	2.37887e-86	7.86349e-84	186.779
chr4:10106484	5.53963	0.12628	39.0305	2.38035e-86	7.86802e-84	186.778
chr3:154181246	5.22171	-0.334268	39.0303	2.3827e-86	7.87541e-84	186.777
chr2:240374462	4.90207	-0.722378	39.0297	2.38793e-86	7.89205e-84	186.775
chr10:89163844	-5.31671	-1.34738	-39.0297	2.38796e-86	7.89205e-84	186.775
chr5:149878237	5.48951	-0.100488	39.0296	2.38851e-86	7.89351e-84	186.775
chr6:125357718	-5.40073	-0.339878	-39.0294	2.39036e-86	7.89925e-84	186.774
chr4:173531809	-3.94878	-2.27171	-39.0293	2.39125e-86	7.90182e-84	186.774
chr1:223230713	5.23805	-0.231341	39.0289	2.3955e-86	7.91525e-84	186.772
chr4:60724962	4.99951	-0.556341	39.0289	2.39555e-86	7.91525e-84	186.772
chr20:56957957	-4.27573	-0.0304268	-39.0288	2.3961e-86	7.91669e-84	186.772
chr17:77036718	5.23232	0.410915	39.0284	2.40003e-86	7.92931e-84	186.77
chr10:33937702	4.45976	0.957683	39.0282	2.40243e-86	7.93659e-84	186.769
chr20:23089548	5.50634	0.479756	39.0281	2.40246e-86	7.93659e-84	186.769
chr1:2313145	5.63244	-0.176341	39.0279	2.40501e-86	7.94464e-84	186.768
chr4:1209853	6.10695	-0.192378	39.0274	2.40975e-86	7.95991e-84	186.766
chr2:224272610	4.64585	0.537561	39.0273	2.41004e-86	7.9605e-84	186.766
chr2:113832162	6.0589	0.364207	39.027	2.41311e-86	7.97016e-84	186.765
chr12:122703590	-6.40171	-0.655854	-39.027	2.4132e-86	7.97016e-84	186.765
chr8:41706143	4.7761	0.615732	39.0267	2.41575e-86	7.97823e-84	186.764
chr7:99562662	5.54817	-0.490793	39.0267	2.41645e-86	7.98014e-84	186.763
chr15:49060875	5.50049	-0.140854	39.0265	2.4178e-86	7.98424e-84	186.763
chr20:38218575	6.12695	-0.0684756	39.0262	2.42057e-86	7.99299e-84	186.762
chr9:69971888	4.87707	-0.523049	39.0261	2.42146e-86	7.99555e-84	186.761
chr10:29896221	4.6361	-1.01354	39.0253	2.42957e-86	8.02196e-84	186.758
chr2:160201100	5.44	-0.549634	39.025	2.43169e-86	8.02856e-84	186.757
chr12:120658744	5.91573	0.104207	39.0245	2.43653e-86	8.04419e-84	186.755
chr4:94489013	5.71049	0.0187805	39.0243	2.43866e-86	8.05082e-84	186.754
chr7:26457857	4.50537	0.460854	39.0241	2.44016e-86	8.05538e-84	186.754
chr12:68340584	4.83707	-0.270244	39.0241	2.44039e-86	8.05577e-84	186.754
chr4:687596	4.4489	-1.44348	39.0236	2.44536e-86	8.07181e-84	186.752
chr8:37157793	5.04671	-0.741646	39.0234	2.44753e-86	8.07857e-84	186.751
chr13:20974975	5.65537	0.68439	39.0231	2.45046e-86	8.08787e-84	186.75
chr17:57542051	5.32268	-0.387317	39.0222	2.45892e-86	8.11538e-84	186.746
chr5:1313294	-5.11073	-0.690122	-39.0219	2.46206e-86	8.12537e-84	186.745
chr18:58996257	6.12671	0.322988	39.0217	2.46384e-86	8.13086e-84	186.744
chr7:33495321	5.75902	0.474146	39.0216	2.46459e-86	8.13296e-84	186.744
chr12:126192867	4.3378	-0.532073	39.0213	2.46769e-86	8.1428e-84	186.743
chr8:6557425	6.0411	0.012378	39.0209	2.47124e-86	8.15414e-84	186.741
chr12:68340585	5.08805	-0.32	39.0209	2.47144e-86	8.15439e-84	186.741
chr14:90523849	4.47537	0.78	39.0208	2.47173e-86	8.15497e-84	186.741
chr7:2761767	5.40073	0.729146	39.0208	2.47192e-86	8.15523e-84	186.741
chr20:56513257	6.12171	-0.115244	39.0207	2.47306e-86	8.15858e-84	186.74
chr7:66111129	5.03854	-0.605732	39.0206	2.47371e-86	8.16033e-84	186.74
chr2:84898524	-5.05524	-0.849329	-39.0205	2.4755e-86	8.16587e-84	186.739
chr17:82004346	5.89171	-0.040122	39.0201	2.47876e-86	8.17623e-84	186.738
chr3:41169210	6.04817	-0.250061	39.0201	2.47894e-86	8.17642e-84	186.738
chr1:39104731	5.46415	-0.997195	39.0197	2.48318e-86	8.19005e-84	186.736
chr12:121240745	-4.49951	-1.18439	-39.0195	2.48498e-86	8.19558e-84	186.736
chr1:3391957	5.71232	0.266768	39.0194	2.48553e-86	8.19699e-84	186.735
chr2:116491460	5.31024	-0.191707	39.0193	2.48692e-86	8.20121e-84	186.735
chr1:234731601	4.91451	-0.649207	39.0191	2.4883e-86	8.20536e-84	186.734
chr2:150644387	5.43098	-0.183902	39.0186	2.49379e-86	8.22309e-84	186.732
chr1:160911766	5.36744	-0.599695	39.0181	2.49782e-86	8.23599e-84	186.73
chr17:62898675	5.71329	0.232744	39.0181	2.49846e-86	8.2377e-84	186.73
chr2:8148434	5.68049	-0.309024	39.0177	2.50239e-86	8.25027e-84	186.729
chr6:144423014	5.19634	-0.102805	39.0174	2.50491e-86	8.25794e-84	186.728
chr11:103532328	5.36549	0.390671	39.0174	2.50495e-86	8.25794e-84	186.728
chr3:159632283	5.41549	-0.310671	39.0173	2.50596e-86	8.26086e-84	186.727
chr9:112881576	6.14963	0.0257927	39.0167	2.51167e-86	8.27929e-84	186.725
chr16:2517089	-3.82598	-2.10055	-39.0166	2.51321e-86	8.28396e-84	186.724
chr22:45235624	-5.45951	-0.461829	-39.0163	2.5154e-86	8.29078e-84	186.723
chr9:133715640	4.14939	0.92872	39.0161	2.51741e-86	8.29702e-84	186.723
chr15:68230439	4.665	-1.08823	39.0155	2.52365e-86	8.31692e-84	186.72
chr9:8621098	5.7239	0.134756	39.0155	2.52368e-86	8.31692e-84	186.72
chr2:227872512	5.36256	-0.140915	39.0154	2.52424e-86	8.31835e-84	186.72
chr6:11766294	4.62073	0.404268	39.0154	2.52446e-86	8.31869e-84	186.72
chr10:4244436	5.05122	0.244024	39.0151	2.52796e-86	8.32983e-84	186.718
chr5:95924916	-5.92646	-0.767866	-39.0147	2.53168e-86	8.34168e-84	186.717
chr4:75555651	5.26378	-0.483963	39.0146	2.53292e-86	8.34538e-84	186.717
chr4:140257315	5.88024	0.242439	39.0144	2.53406e-86	8.34876e-84	186.716
chr10:12606098	-5.33244	-0.577195	-39.0144	2.53493e-86	8.35121e-84	186.716
chr4:138960486	5.28695	0.447134	39.0139	2.53994e-86	8.36734e-84	186.714
chr2:105235365	5.965	0.0962805	39.0137	2.54181e-86	8.3731e-84	186.713
chr6:167114076	5.82805	0.0578049	39.0135	2.5434e-86	8.37792e-84	186.712
chr10:77416457	5.68463	-0.497927	39.0133	2.54503e-86	8.38291e-84	186.712
chr6:134541272	5.42366	-0.0510976	39.0128	2.55016e-86	8.39941e-84	186.71
chr1:59043909	4.98366	-1.17756	39.0128	2.5508e-86	8.4011e-84	186.71
chr6:166874323	5.9828	-0.539085	39.0127	2.55134e-86	8.4025e-84	186.709
chr12:63889409	4.96463	-0.0546341	39.0124	2.55432e-86	8.41192e-84	186.708
chr3:152942938	6.07073	0.381829	39.0123	2.55491e-86	8.41347e-84	186.708
chr12:26623324	4.96878	0.310732	39.0123	2.55523e-86	8.41411e-84	186.708
chr3:177934682	5.61939	-0.602256	39.0119	2.55926e-86	8.42699e-84	186.706
chr2:172966419	4.46024	0.204634	39.0119	2.55957e-86	8.42761e-84	186.706
chr4:60657448	6.06805	0.507927	39.0116	2.56245e-86	8.43669e-84	186.705
chr1:55827462	5.28768	-0.147866	39.0115	2.56306e-86	8.43829e-84	186.705
chr17:67045084	4.145	0.126402	39.0108	2.5699e-86	8.46043e-84	186.702
chr1:245614751	5.91512	0.438659	39.0107	2.57086e-86	8.46318e-84	186.702
chr7:2305268	4.48512	-1.26171	39.0107	2.5713e-86	8.46422e-84	186.702
chr15:90830331	-5.39061	-0.0127439	-39.0105	2.57329e-86	8.47038e-84	186.701
chr13:112778279	6.22573	-0.0792073	39.0102	2.57658e-86	8.48082e-84	186.7
chr2:227649271	5.63476	-0.255671	39.0097	2.58106e-86	8.49516e-84	186.698
chr6:157144797	5.22037	0.215305	39.0093	2.58555e-86	8.50952e-84	186.696
chr7:28517427	5.23134	-0.80128	39.0092	2.58658e-86	8.5125e-84	186.696
chr6:43838732	5.14549	-1.10677	39.0091	2.58743e-86	8.5149e-84	186.695
chr1:19909474	5.68159	0.16689	39.009	2.58857e-86	8.51826e-84	186.695
chr15:68022109	5.48171	0.295488	39.0088	2.59009e-86	8.52286e-84	186.694
chr17:78940845	4.83061	0.427622	39.0087	2.59139e-86	8.52673e-84	186.694
chr7:157277607	5.54634	0.662317	39.0086	2.59219e-86	8.52897e-84	186.694
chr8:27610901	-5.13817	-0.361402	-39.0077	2.60111e-86	8.5579e-84	186.69
chr11:103281594	4.52976	-0.539878	39.0076	2.60247e-86	8.56198e-84	186.69
chr3:175426981	5.80463	-0.245366	39.0074	2.60478e-86	8.56917e-84	186.689
chr1:44811568	4.65171	1.35451	39.0069	2.60949e-86	8.58426e-84	186.687
chr14:95271926	5.78415	0.0393902	39.0062	2.61679e-86	8.60787e-84	186.684
chr21:31443071	5.43585	-0.0158537	39.0056	2.62247e-86	8.62615e-84	186.682
chr1:154708291	5.72939	-0.483354	39.0056	2.62293e-86	8.62726e-84	186.682
chr12:1865507	4.41037	0.484085	39.0055	2.62352e-86	8.62877e-84	186.682
chr12:63207022	4.47037	-0.716402	39.0053	2.62604e-86	8.63667e-84	186.681
chr9:111030680	5.24146	-0.306585	39.0049	2.63048e-86	8.65087e-84	186.679
chr18:9625633	5.59463	-0.0478049	39.0048	2.63116e-86	8.65269e-84	186.679
chr10:3781749	5.52573	-0.515671	39.0047	2.63178e-86	8.65433e-84	186.678
chr11:120524637	4.00244	0.86939	39.0044	2.63477e-86	8.66374e-84	186.677
chr2:189412202	5.38707	-0.502317	39.0042	2.63753e-86	8.6724e-84	186.676
chr16:73050002	5.48366	0.45439	39.004	2.63965e-86	8.67895e-84	186.675
chr2:150472907	5.32537	-0.17439	39.0039	2.63982e-86	8.67911e-84	186.675
chr19:56934675	4.72012	-0.642622	39.0039	2.64046e-86	8.6808e-84	186.675
chr19:35163097	5.85	-0.310732	39.0035	2.64443e-86	8.69343e-84	186.674
chr2:237708576	4.18402	1.76982	39.0033	2.64681e-86	8.70086e-84	186.673
chr6:25263850	5.28256	-0.40311	39.0029	2.65023e-86	8.71169e-84	186.671
chr11:73269101	5.65317	0.0180488	39.0028	2.65117e-86	8.71421e-84	186.671
chr7:33722659	5.6239	-0.669634	39.0028	2.65125e-86	8.71421e-84	186.671
chr1:244150441	5.38683	0.279878	39.0028	2.65208e-86	8.71654e-84	186.671
chr2:66490946	-4.89098	0.176829	-39.0021	2.65924e-86	8.73966e-84	186.668
chr10:131806921	5.44171	-0.915122	39.0021	2.65939e-86	8.73975e-84	186.668
chr6:3757590	6.03244	0.386707	39.0019	2.66073e-86	8.74372e-84	186.668
chr10:5292367	-5.14488	0.597317	-39.0019	2.66112e-86	8.74461e-84	186.667
chr4:60724969	5.39902	0.144634	39.0018	2.66147e-86	8.74535e-84	186.667
chr19:6378039	4.6661	0.0790244	39.0018	2.66178e-86	8.74595e-84	186.667
chr7:129532362	5.80476	0.276159	39.0018	2.66231e-86	8.74726e-84	186.667
chr7:538190	4.56244	-0.10378	39.0015	2.66524e-86	8.75648e-84	186.666
chr11:2769188	5.76159	-0.424939	39.0014	2.66592e-86	8.75831e-84	186.666
chr2:237614653	5.4522	0.25622	39.0012	2.66795e-86	8.76455e-84	186.665
chr5:169298279	4.39024	-0.113415	39.0007	2.67302e-86	8.7808e-84	186.663
chr15:73634123	5.79878	-0.359146	39.0006	2.67405e-86	8.78378e-84	186.663
chr4:10107523	5.73098	-0.677439	39.0006	2.67464e-86	8.78529e-84	186.662
chr3:15646402	6.43683	0.238537	39.0003	2.67763e-86	8.7946e-84	186.661
chr7:73829486	5.72341	-0.143415	39.0003	2.67773e-86	8.7946e-84	186.661
chr1:204349819	6.22549	-0.050061	39.0001	2.67989e-86	8.8013e-84	186.66
chr6:117545426	5.95988	-0.469695	38.9995	2.68569e-86	8.81993e-84	186.658
chr4:8558683	6.03988	0.160427	38.9991	2.69023e-86	8.83441e-84	186.657
chr16:17346753	-4.42037	-1.19299	-38.9991	2.69062e-86	8.83528e-84	186.656
chr9:134681378	6.03256	-0.359573	38.9988	2.69297e-86	8.84259e-84	186.656
chr1:108830573	5.68939	-0.331402	38.9986	2.69517e-86	8.84939e-84	186.655
chr1:234918439	-4.54829	-0.852439	-38.9984	2.69729e-86	8.85594e-84	186.654
chr3:129795843	6.05122	-0.0108537	38.9983	2.69827e-86	8.85874e-84	186.654
chr6:32077559	5.27793	0.155915	38.9982	2.69946e-86	8.86223e-84	186.653
chr10:5596553	4.74537	0.45378	38.9981	2.70042e-86	8.86495e-84	186.653
chr11:3147402	4.76695	1.27689	38.9979	2.70293e-86	8.87277e-84	186.652
chr2:41928686	4.96049	-0.348293	38.9977	2.70439e-86	8.87715e-84	186.651
chr3:184773763	5.33951	0.324756	38.9976	2.70558e-86	8.88063e-84	186.651
chr4:158160043	5.5889	-0.262134	38.9975	2.70643e-86	8.88301e-84	186.651
chr13:27036604	5.22585	-0.777805	38.9974	2.70761e-86	8.88621e-84	186.65
chr7:138491766	-4.9361	0.452927	-38.9974	2.70766e-86	8.88621e-84	186.65
chr4:41449048	5.24122	-0.19061	38.9973	2.7093e-86	8.89117e-84	186.649
chr1:1357252	6.07037	-0.244695	38.9972	2.70991e-86	8.89274e-84	186.649
chr14:104374828	3.88415	0.222195	38.9972	2.71028e-86	8.89356e-84	186.649
chr1:237890672	4.87744	0.98128	38.9967	2.71578e-86	8.91117e-84	186.647
chr8:48903432	5.71098	0.573537	38.9966	2.71687e-86	8.91434e-84	186.647
chr1:117163061	5.34878	-0.587073	38.9962	2.7203e-86	8.92517e-84	186.645
chr2:3101573	5.0461	0.506585	38.9962	2.72073e-86	8.92616e-84	186.645
chr7:134941155	5.0239	0.0764634	38.996	2.72247e-86	8.93144e-84	186.645
chr12:8997241	5.34037	0.014939	38.9959	2.72372e-86	8.93513e-84	186.644
chr8:28403608	5.94951	0.0265854	38.9957	2.7263e-86	8.94316e-84	186.643
chr15:74207824	-4.53756	1.03232	-38.9956	2.72711e-86	8.94541e-84	186.643
chr6:55040432	5.27829	-0.424878	38.9954	2.72912e-86	8.95157e-84	186.642
chr12:123268214	-5.01256	-0.0640854	-38.9948	2.73516e-86	8.97096e-84	186.64
chr11:85773535	5.77878	-0.286951	38.9947	2.73714e-86	8.97702e-84	186.639
chr11:33723277	4.54134	-1.8703	38.9946	2.73801e-86	8.97946e-84	186.639
chr12:51821405	-5.7078	-1.14537	-38.9944	2.73991e-86	8.98527e-84	186.638
chr16:57842346	4.87146	0.177683	38.9938	2.74634e-86	9.00594e-84	186.636
chr7:149266531	4.59976	1.25415	38.9938	2.74647e-86	9.00594e-84	186.636
chr2:27280288	4.58988	-1.1175	38.9937	2.74697e-86	9.00714e-84	186.636
chr2:6186786	5.52756	-0.049878	38.9937	2.74732e-86	9.00787e-84	186.636
chr1:8367748	4.38232	1.34067	38.9936	2.74799e-86	9.00963e-84	186.635
chr10:124341090	-5.105	-1.60726	-38.9936	2.74832e-86	9.01029e-84	186.635
chr1:69948101	5.50805	-0.0870732	38.9936	2.74875e-86	9.01127e-84	186.635
chr15:68681809	5.37341	0.646707	38.9935	2.74927e-86	9.01218e-84	186.635
chr19:57095875	4.90244	-0.25622	38.9935	2.74928e-86	9.01218e-84	186.635
chr12:110920834	5.36744	-0.386402	38.9932	2.7524e-86	9.02199e-84	186.634
chr14:26926364	4.54939	-0.687866	38.9932	2.75317e-86	9.02409e-84	186.633
chr21:38769364	6.09305	-0.0322561	38.993	2.75438e-86	9.02761e-84	186.633
chr8:48319558	4.85073	-0.0680488	38.9929	2.75544e-86	9.03067e-84	186.633
chr5:145996334	-4.72207	-1.20384	-38.9926	2.75878e-86	9.04118e-84	186.631
chr19:6273963	-4.27207	-1.61323	-38.9926	2.75915e-86	9.04198e-84	186.631
chr8:142201396	-4.86988	0.100915	-38.9922	2.7629e-86	9.0538e-84	186.63
chr12:114701188	-4.04024	-1.06854	-38.9922	2.76302e-86	9.0538e-84	186.63
chr7:100122304	5.30329	-0.304451	38.992	2.76564e-86	9.06197e-84	186.629
chr1:8264113	5.73561	0.640854	38.9918	2.76819e-86	9.06967e-84	186.628
chr8:80999151	5.50171	-0.0902439	38.9917	2.76825e-86	9.06967e-84	186.628
chr6:111567207	-5.14683	-1.21634	-38.9917	2.769e-86	9.07169e-84	186.628
chr19:17097683	4.92146	-0.917561	38.9915	2.77112e-86	9.07821e-84	186.627
chr17:47192812	-4.32659	-0.807317	-38.9912	2.77371e-86	9.08626e-84	186.626
chr2:237270457	4.8789	-0.0334756	38.9907	2.77907e-86	9.1034e-84	186.624
chr1:1514575	-3.21622	-2.16018	-38.9906	2.7802e-86	9.10668e-84	186.624
chr9:110149046	5.66232	-0.18189	38.9905	2.78192e-86	9.11188e-84	186.623
chr10:71830925	5.72049	0.12061	38.9902	2.78471e-86	9.12057e-84	186.622
chr6:111566963	-4.60037	0.0361585	-38.9896	2.79199e-86	9.14401e-84	186.62
chr3:14224712	5.72744	0.113232	38.9894	2.79388e-86	9.14975e-84	186.619
chr11:125350725	5.35488	-0.218902	38.9891	2.79728e-86	9.16045e-84	186.618
chr7:135651040	4.82024	-0.713293	38.989	2.79791e-86	9.1621e-84	186.617
chr6:41917639	4.86659	-0.307927	38.9887	2.80174e-86	9.17422e-84	186.616
chr5:170313671	-6.01378	-0.00506098	-38.9883	2.80549e-86	9.18604e-84	186.615
chr22:41617186	3.66817	1.65384	38.9883	2.80602e-86	9.18735e-84	186.615
chr10:91575919	5.21171	-0.0646341	38.9882	2.80648e-86	9.18844e-84	186.614
chr7:44765196	4.87561	0.245366	38.9882	2.80701e-86	9.18973e-84	186.614
chr20:22815047	-4.36549	0.104573	-38.988	2.8093e-86	9.19681e-84	186.613
chr3:65794047	5.8789	-0.224695	38.9878	2.81108e-86	9.2022e-84	186.613
chr11:57871455	5.21293	0.279146	38.9874	2.81534e-86	9.21572e-84	186.611
chr15:76116157	5.66317	0.285122	38.9874	2.81608e-86	9.21769e-84	186.611
chr10:71244832	-5.83329	-0.170671	-38.9872	2.81821e-86	9.22423e-84	186.61
chr5:71385546	5.39524	-0.708232	38.987	2.82013e-86	9.23008e-84	186.61
chr16:74908876	5.98695	0.0214024	38.9868	2.82173e-86	9.23489e-84	186.609
chr13:23609530	-5.23537	-0.528049	-38.9866	2.82401e-86	9.24191e-84	186.608
chr17:81553819	-3.84488	-2.27195	-38.9865	2.82508e-86	9.24497e-84	186.608
chr7:30075155	4.22915	0.336037	38.9865	2.82555e-86	9.24608e-84	186.608
chr3:182651750	4.21537	1.40402	38.9855	2.83621e-86	9.28054e-84	186.604
chr3:141455494	5.32927	0.0552439	38.985	2.84181e-86	9.29843e-84	186.602
chr6:3327048	6.16573	0.100671	38.9848	2.84401e-86	9.30518e-84	186.601
chr10:119512160	5.52463	-0.220732	38.9848	2.8442e-86	9.30536e-84	186.601
chr20:63273870	4.37939	-1.70567	38.9845	2.84702e-86	9.31415e-84	186.6
chr11:70845932	-4.1622	-0.725244	-38.9844	2.84828e-86	9.31783e-84	186.6
chr1:16141812	-4.1611	0.175427	-38.9843	2.84942e-86	9.32112e-84	186.599
chr8:95793058	5.34817	-0.366646	38.9843	2.84994e-86	9.32239e-84	186.599
chr9:136534064	-4.89268	0.138659	-38.9833	2.86048e-86	9.35642e-84	186.595
chr8:133673953	5.59512	0.0880488	38.9832	2.86198e-86	9.36048e-84	186.595
chr12:12380067	-4.81439	-0.490854	-38.9832	2.86199e-86	9.36048e-84	186.595
chr1:15919435	5.43159	-0.317012	38.9831	2.86342e-86	9.36472e-84	186.594
chr8:101167304	6.17012	-0.057378	38.983	2.86436e-86	9.36737e-84	186.594
chr11:19715546	5.50341	-0.802805	38.9829	2.86497e-86	9.36876e-84	186.594
chr1:115168956	5.77622	-0.496159	38.9829	2.86506e-86	9.36876e-84	186.594
chr10:3502446	5.56366	0.00939024	38.9826	2.86841e-86	9.37927e-84	186.593
chr3:73727475	5.27768	-0.394695	38.9823	2.87212e-86	9.39097e-84	186.591
chr1:177927399	5.43646	0.347134	38.9822	2.87263e-86	9.3922e-84	186.591
chr21:31041776	5.18841	-0.0451829	38.982	2.87518e-86	9.40011e-84	186.59
chr1:64983329	5.09366	-0.0707317	38.9819	2.87604e-86	9.40244e-84	186.59
chr17:950742	5.00915	-0.956159	38.9818	2.87785e-86	9.40794e-84	186.589
chr1:63772330	5.67439	0.132927	38.9817	2.87841e-86	9.40933e-84	186.589
chr8:97887889	5.2628	-0.594207	38.9817	2.8789e-86	9.41049e-84	186.589
chr12:66539092	4.83573	0.586159	38.9816	2.8797e-86	9.41265e-84	186.589
chr12:24281576	3.6128	1.85555	38.9815	2.88068e-86	9.41542e-84	186.588
chr11:11148179	5.61122	-0.610366	38.9814	2.88236e-86	9.42048e-84	186.588
chr18:34755081	5.2072	0.399573	38.9814	2.8826e-86	9.42081e-84	186.588
chr1:237891516	5.51561	-0.168049	38.9807	2.88972e-86	9.44364e-84	186.585
chr2:191686252	5.88049	0.00243902	38.9802	2.8952e-86	9.46111e-84	186.583
chr13:109160115	5.58012	0.239451	38.9798	2.90001e-86	9.47637e-84	186.582
chr8:37874711	5.9128	-0.24128	38.9795	2.9041e-86	9.48928e-84	186.58
chr1:205293756	5.78476	0.0592073	38.9794	2.90517e-86	9.49234e-84	186.58
chr5:154308595	6.40098	0.18061	38.9792	2.90704e-86	9.49799e-84	186.579
chr12:8996919	4.27451	-1.57835	38.9791	2.90756e-86	9.49927e-84	186.579
chr5:180803968	-4.16866	-1.6953	-38.9791	2.9077e-86	9.49929e-84	186.579
chr13:73172023	5.19988	-0.416159	38.9788	2.91146e-86	9.51111e-84	186.578
chr7:92306428	5.45744	0.305061	38.9786	2.91404e-86	9.51909e-84	186.577
chr2:196101804	5.16622	-0.877256	38.9785	2.91515e-86	9.52227e-84	186.577
chr6:125357716	-5.50183	-0.556646	-38.9776	2.92526e-86	9.55485e-84	186.573
chr1:15214919	6.15256	-0.24872	38.977	2.93175e-86	9.57559e-84	186.571
chr15:62740497	4.75012	1.0703	38.977	2.93204e-86	9.57608e-84	186.571
chr2:37626311	-5.15354	-0.308841	-38.9768	2.93373e-86	9.58118e-84	186.57
chr3:111865385	4.19793	-1.8403	38.9766	2.93599e-86	9.58809e-84	186.569
chr12:66539093	4.79695	0.659573	38.9764	2.93892e-86	9.59722e-84	186.568
chr10:93121018	5.08512	-0.095122	38.9763	2.94041e-86	9.60161e-84	186.568
chr2:9364815	5.17829	-0.099878	38.9762	2.94156e-86	9.60493e-84	186.568
chr9:95189387	-4.37146	-1.33402	-38.9761	2.94215e-86	9.6064e-84	186.567
chr1:3072574	5.35268	0.229512	38.9759	2.9443e-86	9.61298e-84	186.567
chr6:100202726	4.4511	-1.61055	38.9756	2.94786e-86	9.62416e-84	186.565
chr8:38528958	5.615	-0.279085	38.9753	2.95136e-86	9.63512e-84	186.564
chr11:118888652	5.31756	-0.0209756	38.9752	2.95257e-86	9.63861e-84	186.564
chr15:59315947	5.63171	-0.685854	38.9751	2.95337e-86	9.64077e-84	186.564
chr19:2446502	-5.50805	0.0721951	-38.975	2.95501e-86	9.64568e-84	186.563
chr13:32824277	4.65854	-1.09073	38.9749	2.95642e-86	9.64985e-84	186.563
chr10:126253354	4.78963	-1.16787	38.9748	2.95693e-86	9.65104e-84	186.562
chr12:25382872	6.0539	-0.650976	38.9747	2.95799e-86	9.65406e-84	186.562
chr7:1538627	6.02524	-0.161768	38.9746	2.9594e-86	9.6582e-84	186.562
chr12:6551684	4.99585	-1.3678	38.9745	2.96026e-86	9.66056e-84	186.561
chr16:72953129	5.43915	-0.518232	38.9744	2.96187e-86	9.66536e-84	186.561
chr21:20259150	3.93	1.12183	38.9742	2.96424e-86	9.67264e-84	186.56
chr17:77323669	5.65524	-0.751402	38.9739	2.96728e-86	9.68209e-84	186.559
chr7:134933097	4.96463	0.499512	38.9729	2.97914e-86	9.72034e-84	186.555
chr1:29712144	-4.49146	-0.855122	-38.9726	2.98272e-86	9.73158e-84	186.554
chr10:131806974	5.68512	0.13561	38.9724	2.98484e-86	9.73803e-84	186.553
chr19:34475068	4.92683	-0.637927	38.972	2.98993e-86	9.75417e-84	186.551
chr7:2572399	6.12159	0.0835976	38.9719	2.99068e-86	9.75618e-84	186.551
chr15:77720778	5.38793	0.250549	38.9715	2.99516e-86	9.77032e-84	186.55
chr9:89434185	5.89378	0.632134	38.9715	2.99563e-86	9.77142e-84	186.549
chr11:96091109	5.85378	0.0307927	38.9712	2.99882e-86	9.78136e-84	186.548
chr12:67671630	5.54037	-0.117256	38.9707	3.00522e-86	9.80175e-84	186.546
chr1:216904055	5.05049	-0.57378	38.9705	3.00685e-86	9.80661e-84	186.546
chr22:46596341	5.62683	-0.0376829	38.9702	3.01084e-86	9.81917e-84	186.544
chr3:38133498	5.0739	0.435732	38.9702	3.01128e-86	9.82014e-84	186.544
chr15:99006277	4.83866	0.267378	38.9701	3.01163e-86	9.82082e-84	186.544
chr5:68434124	4.76939	-1.29421	38.97	3.01261e-86	9.82356e-84	186.544
chr6:143747619	5.58512	0.294146	38.9688	3.02751e-86	9.87126e-84	186.539
chr2:33068451	5.46622	-0.270915	38.9688	3.02752e-86	9.87126e-84	186.539
chr1:30719869	3.79829	-1.80915	38.9687	3.0287e-86	9.87464e-84	186.538
chr11:130673055	5.59671	-0.320427	38.9683	3.03276e-86	9.88742e-84	186.537
chr6:167669849	6.17305	-0.14872	38.9681	3.03494e-86	9.89405e-84	186.536
chr11:35511828	4.54463	-0.500488	38.9677	3.03961e-86	9.90883e-84	186.535
chr2:109468126	4.38	0.202439	38.9673	3.04439e-86	9.92393e-84	186.533
chr1:24713832	5.34378	0.20811	38.9672	3.04556e-86	9.92728e-84	186.533
chr12:51390585	5.8189	-0.0583537	38.9672	3.04574e-86	9.92742e-84	186.533
chr11:2193420	6.15659	-0.0884146	38.9672	3.04625e-86	9.92862e-84	186.533
chr10:3808378	4.98902	0.0679268	38.967	3.04883e-86	9.93655e-84	186.532
chr5:147391900	4.69732	0.478537	38.9669	3.04917e-86	9.93721e-84	186.532
chr6:131949872	4.38329	-1.33652	38.9667	3.05226e-86	9.94679e-84	186.531
chr10:88990036	-5.10561	-0.76878	-38.966	3.05998e-86	9.97148e-84	186.528
chr13:110347937	6.47744	-0.118232	38.9659	3.06145e-86	9.97582e-84	186.528
chr15:74613878	4.40683	-0.907317	38.9655	3.06602e-86	9.99024e-84	186.526
chr2:170530553	-3.64585	-1.85512	-38.9655	3.06685e-86	9.99248e-84	186.526
chr12:46263555	5.58317	0.385366	38.9653	3.06927e-86	9.99988e-84	186.525
chr12:124638096	5.20659	-0.0426829	38.965	3.07294e-86	1.00114e-83	186.524
chr22:48693201	4.20634	1.44402	38.9647	3.07568e-86	1.00198e-83	186.523
chr16:79400715	5.08037	0.316768	38.9646	3.07729e-86	1.00246e-83	186.523
chr1:31756431	5.5611	0.144329	38.9642	3.0814e-86	1.00375e-83	186.521
chr2:69782189	-4.22451	-0.507988	-38.9642	3.08204e-86	1.00392e-83	186.521
chr2:109472848	5.45146	-0.0980488	38.9641	3.08256e-86	1.00404e-83	186.521
chr9:37326034	-5.02512	0.466585	-38.964	3.08473e-86	1.0047e-83	186.52
chr3:196735809	5.73829	0.751341	38.9638	3.08666e-86	1.00528e-83	186.52
chr11:8242487	3.84659	0.306829	38.9637	3.08795e-86	1.00565e-83	186.519
chr14:92543135	5.29415	0.15122	38.9634	3.09162e-86	1.0068e-83	186.518
chr6:128600580	-3.79354	-1.56982	-38.9633	3.0925e-86	1.00704e-83	186.518
chr7:3430698	5.54744	-0.188598	38.9632	3.09362e-86	1.00736e-83	186.517
chr7:158925169	6.0478	0.19939	38.9632	3.09393e-86	1.00741e-83	186.517
chr4:146311445	4.92866	0.187866	38.9631	3.0956e-86	1.00791e-83	186.517
chr7:102873655	4.1022	0.723415	38.9629	3.09806e-86	1.00866e-83	186.516
chr1:245614858	6.08049	0.286463	38.9625	3.10191e-86	1.00987e-83	186.515
chr20:35293253	4.52524	0.784695	38.9625	3.10251e-86	1.01001e-83	186.514
chr16:88754908	5.81354	0.83811	38.9624	3.10311e-86	1.01016e-83	186.514
chr6:90612247	5.38512	0.269024	38.9619	3.11016e-86	1.01241e-83	186.512
chr14:33523208	5.36305	-0.572378	38.9618	3.11065e-86	1.01252e-83	186.512
chr7:29457411	5.09732	-0.69878	38.9616	3.11298e-86	1.01324e-83	186.511
chr17:58492808	4.91268	-1.18951	38.9613	3.11665e-86	1.01438e-83	186.51
chr11:33291558	6.06646	-0.359939	38.9612	3.11813e-86	1.01482e-83	186.509
chr11:102158038	4.87963	-0.205061	38.9611	3.11908e-86	1.01508e-83	186.509
chr2:59085120	5.18	0.219268	38.9607	3.12433e-86	1.01674e-83	186.507
chr2:120559398	5.4778	0.0967073	38.9605	3.12664e-86	1.01744e-83	186.507
chr22:47102139	5.64183	0.0992073	38.9602	3.13016e-86	1.01854e-83	186.506
chr19:6772870	-4.74134	-1.26226	-38.9601	3.13204e-86	1.0191e-83	186.505
chr1:111234459	6.17476	-0.0677439	38.96	3.13248e-86	1.0192e-83	186.505
chr2:113894648	-4.25207	-0.926037	-38.9593	3.14162e-86	1.02213e-83	186.502
chr11:123581495	5.36695	0.646037	38.9588	3.14692e-86	1.0238e-83	186.5
chr5:1551998	4.64	0.235976	38.9588	3.14776e-86	1.02403e-83	186.5
chr3:64740377	4.49829	0.368293	38.9586	3.14999e-86	1.0247e-83	186.499
chr10:98434472	6.10183	-0.0793293	38.9584	3.15202e-86	1.02532e-83	186.499
chr20:49275915	5.91207	-0.182866	38.9582	3.15508e-86	1.02627e-83	186.498
chr20:49853845	5.68366	0.247439	38.958	3.15763e-86	1.02705e-83	186.497
chr10:44570068	4.53976	0.837439	38.9578	3.15967e-86	1.02766e-83	186.496
chr10:3993101	5.37768	0.0948171	38.9575	3.16358e-86	1.02889e-83	186.495
chr4:8558654	5.84915	-0.625061	38.9571	3.16892e-86	1.03058e-83	186.493
chr14:75281408	5.90573	-0.663598	38.957	3.16909e-86	1.03058e-83	186.493
chr10:3993343	5.43012	-0.0945732	38.9567	3.17294e-86	1.03179e-83	186.492
chr9:18862124	3.75915	1.29433	38.9558	3.18466e-86	1.03555e-83	186.488
chr10:14532988	5.92585	-0.445854	38.9557	3.18592e-86	1.03591e-83	186.488
chr12:122716824	-6.22073	-0.643415	-38.9555	3.18799e-86	1.03653e-83	186.487
chr5:57383367	4.38341	-1.6522	38.9555	3.18868e-86	1.03671e-83	186.487
chr15:85342997	5.15829	0.720732	38.9552	3.19155e-86	1.0376e-83	186.486
chr9:89942408	5.0778	0.531463	38.9552	3.19243e-86	1.03783e-83	186.486
chr3:160677632	5.99537	0.0763415	38.9547	3.19796e-86	1.03958e-83	186.484
chr18:55629597	6.16049	0.172561	38.9546	3.19959e-86	1.04006e-83	186.484
chr10:44786646	6.00659	-0.0179268	38.9543	3.20326e-86	1.04121e-83	186.483
chr20:56513158	6.01	0.804024	38.9542	3.20435e-86	1.04151e-83	186.482
chr20:8134006	-5.72963	0.186768	-38.9542	3.20458e-86	1.04154e-83	186.482
chr7:102045348	-5.42878	-0.482805	-38.9541	3.20616e-86	1.042e-83	186.482
chr10:114402602	4.53805	-0.981341	38.9539	3.20802e-86	1.04256e-83	186.481
chr3:43747922	5.6011	0.182378	38.9538	3.20905e-86	1.04285e-83	186.481
chr6:165637485	5.29695	0.032378	38.9536	3.21189e-86	1.04372e-83	186.48
chr6:157075686	5.60707	-0.0839024	38.9536	3.21205e-86	1.04372e-83	186.48
chr6:106134815	5.82585	-0.292561	38.9529	3.22039e-86	1.04638e-83	186.477
chr18:7857180	4.86927	0.933537	38.9526	3.22494e-86	1.04782e-83	186.476
chr17:17067435	5.41732	-0.0384146	38.9523	3.2286e-86	1.04896e-83	186.475
chr12:107608404	4.29354	1.34311	38.9521	3.23118e-86	1.04974e-83	186.474
chr7:2761956	6.00268	0.303537	38.9518	3.23451e-86	1.05078e-83	186.473
chr11:126917910	5.3172	-0.778841	38.9517	3.23527e-86	1.05098e-83	186.473
chr17:27458848	5.4661	-0.667805	38.951	3.245e-86	1.05409e-83	186.47
chr7:101882307	5.38866	-0.519085	38.9508	3.24742e-86	1.05482e-83	186.469
chr7:151755104	5.815	-0.0275	38.9506	3.24936e-86	1.0554e-83	186.468
chr2:237412930	5.11451	-0.371768	38.9505	3.25038e-86	1.05569e-83	186.468
chr1:39830490	4.53622	0.34128	38.9505	3.25055e-86	1.05569e-83	186.468
chr1:182128788	-5.22402	-0.596524	-38.95	3.25694e-86	1.05772e-83	186.466
chr18:48998070	5.82915	-0.587866	38.9498	3.2601e-86	1.05869e-83	186.465
chr14:93037417	5.865	-0.0259146	38.9498	3.26029e-86	1.05871e-83	186.465
chr11:126162983	5.64756	-0.753049	38.9494	3.2647e-86	1.06009e-83	186.464
chr13:109160135	5.60537	0.635854	38.9492	3.26729e-86	1.06088e-83	186.463
chr11:124900566	5.16939	0.355671	38.9487	3.27347e-86	1.06284e-83	186.461
chr19:40411277	5.57878	0.425732	38.9487	3.27403e-86	1.06293e-83	186.461
chr22:46596342	5.19866	-0.139817	38.9487	3.27407e-86	1.06293e-83	186.461
chr11:128406058	5.36732	-0.14622	38.9481	3.28155e-86	1.06531e-83	186.459
chr5:78753153	4.175	0.50689	38.948	3.28221e-86	1.06548e-83	186.458
chr16:14307905	5.27744	-0.417744	38.948	3.28328e-86	1.06578e-83	186.458
chr3:176951348	5.86573	-0.0609146	38.9478	3.28528e-86	1.06637e-83	186.457
chr1:224770435	5.32098	-0.571463	38.9474	3.2899e-86	1.06783e-83	186.456
chr9:126474117	4.98	0.447561	38.9471	3.29466e-86	1.06932e-83	186.455
chr10:28667242	4.75976	-0.0112195	38.9469	3.29718e-86	1.07007e-83	186.454
chr5:128536543	5.77793	-0.715061	38.9469	3.29727e-86	1.07007e-83	186.454
chr17:9802802	4.97	-0.514512	38.9468	3.29832e-86	1.07036e-83	186.454
chr3:72177405	-4.2811	-1.79494	-38.9467	3.29987e-86	1.07081e-83	186.453
chr17:69501637	-4.5539	-0.578537	-38.9466	3.30042e-86	1.07094e-83	186.453
chr4:2457533	4.12915	0.651037	38.9464	3.30303e-86	1.07174e-83	186.452
chr10:5597082	5.54622	0.274085	38.9462	3.30595e-86	1.07263e-83	186.451
chr10:132685335	-4.45671	-1.31628	-38.9461	3.30747e-86	1.07308e-83	186.451
chr22:23781365	5.48939	0.019939	38.9459	3.3104e-86	1.07398e-83	186.45
chr10:3781737	5.05098	-0.880732	38.9454	3.31576e-86	1.07567e-83	186.448
chr2:150125798	5.76305	0.258354	38.945	3.32115e-86	1.07736e-83	186.447
chr3:184773557	5.79195	-0.326341	38.9448	3.32411e-86	1.07827e-83	186.446
chr16:4054415	-5.27646	-0.20628	-38.9447	3.32585e-86	1.07879e-83	186.445
chr8:134837914	5.9289	0.209573	38.9446	3.32696e-86	1.0791e-83	186.445
chr4:8558678	6.17256	-0.302866	38.9444	3.32987e-86	1.07999e-83	186.444
chr7:37257205	4.88793	-0.16628	38.9442	3.33204e-86	1.08064e-83	186.443
chr11:12678113	4.34976	-0.628171	38.9433	3.34404e-86	1.08449e-83	186.44
chr18:11323415	5.81585	0.207439	38.9432	3.34484e-86	1.0847e-83	186.44
chr7:94297304	5.55524	0.126524	38.9431	3.34562e-86	1.0849e-83	186.439
chr17:49612897	4.98744	0.0143293	38.9429	3.3488e-86	1.08588e-83	186.438
chr1:2372929	5.72244	-0.0721951	38.9427	3.35152e-86	1.08671e-83	186.438
chr1:184567546	5.55744	0.077622	38.9421	3.35869e-86	1.08898e-83	186.435
chr17:78904597	5.18134	0.529085	38.9415	3.36654e-86	1.09148e-83	186.433
chr7:123460839	4.80988	-0.249207	38.9415	3.36702e-86	1.09158e-83	186.433
chr7:51255799	5.86683	-0.204512	38.9414	3.3678e-86	1.09179e-83	186.433
chr12:517818	5.22512	0.112927	38.9414	3.36865e-86	1.09201e-83	186.432
chr11:33449896	5.67793	0.122744	38.9412	3.37068e-86	1.09262e-83	186.432
chr9:21812711	5.425	-0.612012	38.9411	3.37234e-86	1.09311e-83	186.431
chr6:5292042	6.38915	-0.144085	38.9408	3.37576e-86	1.09416e-83	186.43
chr11:35051162	-4.99402	-0.630427	-38.9407	3.37768e-86	1.09473e-83	186.43
chr19:2446501	-5.30305	0.0510366	-38.9404	3.38115e-86	1.09581e-83	186.429
chr3:16849485	-3.44671	-1.78482	-38.9397	3.39143e-86	1.09909e-83	186.426
chr5:96220265	5.30256	0.4775	38.9396	3.3924e-86	1.09935e-83	186.425
chr5:1104129	-5.09634	-0.965854	-38.9395	3.3931e-86	1.09953e-83	186.425
chr3:16883524	6.09963	-0.286037	38.9394	3.3949e-86	1.10006e-83	186.425
chr17:16987595	5.14537	-0.194634	38.9392	3.39765e-86	1.1009e-83	186.424
chr3:194386232	5.79061	-0.557012	38.9384	3.40851e-86	1.10437e-83	186.421
chr3:15874994	6.06902	-0.217317	38.9383	3.40914e-86	1.10452e-83	186.421
chr14:102029548	5.81024	0.0865854	38.9377	3.41716e-86	1.10706e-83	186.418
chr3:44921274	5.46634	-0.0426829	38.9371	3.42525e-86	1.10963e-83	186.416
chr20:26168050	5.29049	0.246463	38.937	3.42669e-86	1.11005e-83	186.415
chr8:132877575	5.57963	-0.277256	38.9368	3.42895e-86	1.11073e-83	186.415
chr2:64284292	5.93598	-0.0110366	38.9367	3.4312e-86	1.11141e-83	186.414
chr16:28068290	5.39854	-0.439146	38.9366	3.43142e-86	1.11143e-83	186.414
chr2:172253699	5.91305	0.0225	38.9365	3.43368e-86	1.11211e-83	186.413
chr15:74231108	4.27122	0.55939	38.9365	3.43397e-86	1.11215e-83	186.413
chr8:42188992	6.02256	-0.2975	38.9363	3.43647e-86	1.11291e-83	186.413
chr11:66015647	6.13329	-0.0517683	38.936	3.44019e-86	1.11406e-83	186.412
chr10:69334523	4.89061	-1.34945	38.9359	3.44082e-86	1.11421e-83	186.411
chr20:62635934	5.3989	0.21128	38.9358	3.44328e-86	1.11495e-83	186.411
chr1:8203715	6.33195	0.500122	38.9358	3.44342e-86	1.11495e-83	186.411
chr14:95475680	4.865	-0.695305	38.9356	3.44551e-86	1.11558e-83	186.41
chr17:81869103	5.8528	-0.32689	38.9355	3.44673e-86	1.11592e-83	186.41
chr5:179209958	6.02	-0.160732	38.9352	3.45133e-86	1.11736e-83	186.408
chr17:81018522	-3.58207	-2.16177	-38.9351	3.45284e-86	1.11779e-83	186.408
chr9:69175149	3.50549	-2.03396	38.9349	3.45528e-86	1.11853e-83	186.407
chr14:93962856	-5.35146	-0.0854878	-38.9347	3.4575e-86	1.1192e-83	186.407
chr2:100207873	4.67098	1.03707	38.9345	3.46011e-86	1.11999e-83	186.406
chr15:96494829	-4.6289	0.286037	-38.9337	3.47124e-86	1.12354e-83	186.403
chr16:21507918	5.53732	-0.434268	38.9333	3.47615e-86	1.12508e-83	186.401
chr14:100391005	4.37195	1.32817	38.9331	3.47898e-86	1.12594e-83	186.4
chr2:20241806	3.51402	0.330061	38.9329	3.48246e-86	1.12701e-83	186.399
chr1:184567598	5.63	0.0385366	38.9326	3.48629e-86	1.1282e-83	186.398
chr10:123858363	5.96817	-0.2725	38.9326	3.48649e-86	1.12821e-83	186.398
chr16:4489137	5.65451	-0.192744	38.9323	3.4903e-86	1.1294e-83	186.397
chr5:10594845	6.42073	0.417683	38.9318	3.49644e-86	1.13133e-83	186.395
chr16:87227809	5.71402	0.0683537	38.9317	3.49887e-86	1.13206e-83	186.395
chr10:15344924	-4.68646	-1.69348	-38.9314	3.502e-86	1.13302e-83	186.394
chr6:134423026	5.41146	0.152805	38.9304	3.51643e-86	1.13764e-83	186.39
chr17:9701004	6.73866	-0.114085	38.9302	3.51838e-86	1.13822e-83	186.389
chr4:147530993	5.32732	-0.682317	38.9301	3.5198e-86	1.1386e-83	186.389
chr9:133863476	5.60329	0.0214024	38.9301	3.51991e-86	1.1386e-83	186.389
chr2:98302097	4.53329	0.390793	38.93	3.52128e-86	1.13899e-83	186.388
chr10:24897613	5.12378	-0.550061	38.9299	3.52259e-86	1.13937e-83	186.388
chr6:136956998	-4.81463	-0.00609756	-38.9297	3.52526e-86	1.14018e-83	186.387
chr22:46374683	-4.91232	-0.825183	-38.9297	3.5261e-86	1.14039e-83	186.387
chr20:45914576	-4.14195	-0.186951	-38.9295	3.52898e-86	1.14127e-83	186.386
chr10:78980773	4.7078	0.422195	38.9294	3.52967e-86	1.14144e-83	186.386
chr1:156136743	6.28695	0.219573	38.9291	3.53435e-86	1.14291e-83	186.385
chr6:131368663	-5.85951	-0.411463	-38.9289	3.53599e-86	1.14338e-83	186.384
chr14:99362915	5.49707	-0.147561	38.9289	3.53645e-86	1.14348e-83	186.384
chr12:114688074	-4.43976	-0.28	-38.9285	3.54285e-86	1.14549e-83	186.382
chr21:38664566	4.17549	-0.0660366	38.9284	3.54419e-86	1.14587e-83	186.382
chr1:31577427	4.69768	0.805671	38.9283	3.54539e-86	1.14621e-83	186.382
chr2:240500811	6.46012	0.0316463	38.9282	3.54604e-86	1.14636e-83	186.381
chr6:79421179	5.74061	-0.2725	38.928	3.54846e-86	1.14709e-83	186.381
chr8:132877624	5.92817	-0.299573	38.928	3.54885e-86	1.14717e-83	186.381
chr2:63052857	-4.20671	-1.07177	-38.928	3.5497e-86	1.14739e-83	186.38
chr14:102029634	6.13415	-0.0615854	38.9279	3.55039e-86	1.14756e-83	186.38
chr14:95483741	5.73159	-0.415793	38.9278	3.55198e-86	1.14802e-83	186.38
chr16:88755066	5.81646	-0.0571341	38.9275	3.55659e-86	1.14946e-83	186.378
chr12:27521351	5.08695	-0.213232	38.9273	3.55847e-86	1.15001e-83	186.378
chr2:131031458	5.07927	1.14232	38.9271	3.56098e-86	1.15077e-83	186.377
chr7:44979862	4.5928	-1.6397	38.9266	3.56883e-86	1.15321e-83	186.375
chr12:116432093	5.54354	0.682744	38.9266	3.56888e-86	1.15321e-83	186.375
chr4:188127374	4.93793	0.434817	38.9264	3.57103e-86	1.15385e-83	186.374
chr7:44765283	5.0822	0.375122	38.9262	3.57365e-86	1.15465e-83	186.374
chr4:21802347	4.46976	0.894024	38.9262	3.57423e-86	1.15478e-83	186.373
chr7:94446184	5.06659	0.142195	38.9259	3.57776e-86	1.15587e-83	186.372
chr1:207241817	5.58927	-0.174146	38.9257	3.58062e-86	1.15674e-83	186.372
chr8:60414318	-3.50634	-1.9578	-38.9255	3.58394e-86	1.15776e-83	186.371
chr11:79098778	5.03878	-0.195366	38.9252	3.58859e-86	1.1592e-83	186.369
chr16:70396659	5.02451	-0.954207	38.925	3.59029e-86	1.1597e-83	186.369
chr3:55351041	5.07073	-0.625366	38.925	3.59049e-86	1.15971e-83	186.369
chr6:139709207	5.34256	-0.73872	38.925	3.59148e-86	1.15998e-83	186.369
chr2:241269382	5.08256	0.645549	38.9249	3.59293e-86	1.16039e-83	186.368
chr14:85233995	5.52183	0.167622	38.9248	3.59321e-86	1.16043e-83	186.368
chr17:81869109	6.27805	0.192073	38.9247	3.5955e-86	1.16111e-83	186.368
chr14:103205986	5.74988	0.592134	38.9246	3.59666e-86	1.16143e-83	186.367
chr1:42927123	5.1989	0.177256	38.9238	3.6072e-86	1.16479e-83	186.364
chr6:47822862	4.7511	0.105793	38.9238	3.60766e-86	1.16488e-83	186.364
chr8:141020102	4.73841	-0.677622	38.9238	3.60819e-86	1.165e-83	186.364
chr10:8058359	5.77293	0.154878	38.9237	3.60942e-86	1.16534e-83	186.364
chr2:100812461	5.55902	-0.248902	38.9236	3.61037e-86	1.16559e-83	186.363
chr10:35424089	4.87695	0.0528659	38.9229	3.62088e-86	1.16893e-83	186.361
chr3:152051578	5.93634	-0.275854	38.9228	3.62232e-86	1.16934e-83	186.36
chr2:46855105	4.16061	0.435549	38.9227	3.62362e-86	1.16971e-83	186.36
chr10:77357938	5.3689	-0.243598	38.9224	3.62703e-86	1.17075e-83	186.359
chr10:119512157	5.69732	-0.0659756	38.9223	3.62854e-86	1.17119e-83	186.358
chr18:6510911	5.31329	0.304329	38.9222	3.63065e-86	1.17181e-83	186.358
chr6:11992275	5.60463	0.14622	38.9221	3.63146e-86	1.17202e-83	186.358
chr16:11755527	4.86439	0.741341	38.9221	3.63211e-86	1.17217e-83	186.357
chr22:32800116	5.65817	0.100793	38.922	3.63304e-86	1.17242e-83	186.357
chr2:105399757	5.77159	-0.316646	38.9219	3.63423e-86	1.17275e-83	186.357
chr10:21757144	5.71793	0.278598	38.9219	3.63464e-86	1.17283e-83	186.357
chr6:148065032	5.49671	-0.652622	38.9218	3.63576e-86	1.17314e-83	186.356
chr10:126062712	5.47268	-0.701341	38.9217	3.63703e-86	1.17349e-83	186.356
chr5:99771766	4.86	-0.706098	38.9217	3.63778e-86	1.17368e-83	186.356
chr5:15117056	5.03049	-0.697439	38.9214	3.64109e-86	1.17469e-83	186.355
chr7:17302916	-5.34378	-0.689695	-38.9213	3.64245e-86	1.17508e-83	186.355
chr6:31120759	4.50488	-1.08963	38.9212	3.64427e-86	1.17561e-83	186.354
chr1:41515325	4.72122	0.419512	38.9211	3.64579e-86	1.17605e-83	186.354
chr13:94902859	4.29	0.741341	38.9209	3.64872e-86	1.17694e-83	186.353
chr13:111188121	5.58927	-0.709756	38.9205	3.654e-86	1.17858e-83	186.351
chr10:3494265	5.94732	0.0440244	38.9205	3.65473e-86	1.17877e-83	186.351
chr10:13703703	5.66073	0.376098	38.9204	3.65648e-86	1.17927e-83	186.351
chr3:70532275	5.8089	-0.35872	38.9203	3.65745e-86	1.17953e-83	186.351
chr22:19721962	5.96	0.035	38.9202	3.65854e-86	1.17983e-83	186.35
chr19:41323136	4.64207	-1.07567	38.9201	3.66081e-86	1.18051e-83	186.35
chr6:128580936	5.34183	0.962866	38.9199	3.6635e-86	1.18132e-83	186.349
chr8:19614825	4.63134	-0.981402	38.9188	3.67928e-86	1.18635e-83	186.345
chr13:97179953	4.89402	-0.124451	38.9186	3.68112e-86	1.18689e-83	186.344
chr16:68823541	5.17671	-0.250915	38.9186	3.68144e-86	1.18694e-83	186.344
chr3:195154905	-4.42817	0.522012	-38.9185	3.68309e-86	1.18742e-83	186.344
chr4:74109492	5.38232	-0.459329	38.9184	3.68414e-86	1.1877e-83	186.343
chr4:143350230	6.42878	0.18439	38.9184	3.68438e-86	1.18772e-83	186.343
chr2:27494437	6.10146	-0.455488	38.9182	3.68688e-86	1.18847e-83	186.343
chr9:38309844	4.76378	-0.172988	38.9182	3.68774e-86	1.18869e-83	186.342
chr1:39178634	5.20524	-0.739817	38.9176	3.69586e-86	1.19126e-83	186.34
chr17:81323906	-4.40512	-0.537439	-38.9175	3.69763e-86	1.19177e-83	186.34
chr10:30057452	5.25963	-0.475549	38.9172	3.70233e-86	1.19323e-83	186.338
chr21:45318967	5.37793	0.0868902	38.9171	3.7032e-86	1.19346e-83	186.338
chr19:53182649	5.80902	0.246829	38.917	3.70422e-86	1.19373e-83	186.338
chr1:223230191	5.52341	-0.336341	38.917	3.70521e-86	1.19399e-83	186.338
chr6:117617878	5.84537	-0.179878	38.9169	3.70563e-86	1.19407e-83	186.338
chr8:126504086	5.83024	0.0184146	38.9169	3.70615e-86	1.19419e-83	186.337
chr2:62727465	5.62561	-0.210244	38.9169	3.70651e-86	1.19425e-83	186.337
chr13:101706826	-5.395	-0.6925	-38.9168	3.70733e-86	1.19441e-83	186.337
chr3:47099046	6.00317	-0.123049	38.9168	3.70735e-86	1.19441e-83	186.337
chr8:48590407	5.08854	-0.611707	38.9165	3.71123e-86	1.1956e-83	186.336
chr19:1189467	5.98378	-0.109085	38.9165	3.71235e-86	1.19591e-83	186.336
chr2:100878055	5.81963	-0.727988	38.9164	3.71279e-86	1.196e-83	186.336
chr10:8056596	5.51256	-0.278232	38.9163	3.71541e-86	1.19678e-83	186.335
chr5:1548586	4.77866	0.400305	38.9161	3.71818e-86	1.19762e-83	186.334
chr1:32769968	5.7039	-0.543293	38.9158	3.72261e-86	1.19899e-83	186.333
chr3:44440615	-4.3478	-0.731829	-38.9157	3.72395e-86	1.19932e-83	186.333
chr13:75804244	5.615	0.427378	38.9157	3.72408e-86	1.19932e-83	186.333
chr1:231201424	4.40561	1.03305	38.9157	3.72413e-86	1.19932e-83	186.333
chr5:1836743	4.79744	0.25372	38.9154	3.7279e-86	1.20047e-83	186.332
chr6:132085844	5.20415	0.332561	38.915	3.7343e-86	1.20248e-83	186.33
chr19:939722	5.25451	-0.671768	38.9149	3.73473e-86	1.20256e-83	186.33
chr20:60132347	5.27573	-0.570671	38.9145	3.7409e-86	1.20449e-83	186.328
chr3:16883932	5.14268	-0.887683	38.9145	3.74128e-86	1.20456e-83	186.328
chr6:105360083	5.34988	0.865915	38.9144	3.74228e-86	1.20482e-83	186.328
chr3:192880608	5.02427	0.44628	38.9141	3.74618e-86	1.20603e-83	186.327
chr4:99827757	5.42061	-0.729817	38.9141	3.74694e-86	1.20617e-83	186.326
chr1:84755364	5.46585	0.156829	38.9141	3.74696e-86	1.20617e-83	186.326
chr17:78921811	4.90366	-0.465244	38.9141	3.74751e-86	1.20629e-83	186.326
chr20:51346098	5.3472	0.404329	38.914	3.74886e-86	1.20666e-83	186.326
chr5:65060360	5.73573	0.320427	38.9137	3.75302e-86	1.20795e-83	186.325
chr6:167289046	4.24012	0.863354	38.9136	3.75359e-86	1.20807e-83	186.325
chr1:147654785	5.71707	0.204146	38.9135	3.75571e-86	1.2087e-83	186.324
chr3:42908597	5.18671	-0.239817	38.9133	3.75895e-86	1.20969e-83	186.323
chr10:129415408	5.44683	-0.418049	38.9132	3.7603e-86	1.21007e-83	186.323
chr1:39154595	4.96049	0.237927	38.9127	3.76717e-86	1.21222e-83	186.321
chr9:89636338	5.75634	0.0662195	38.9123	3.77319e-86	1.2141e-83	186.32
chr2:85421355	-4.50756	-0.354634	-38.9123	3.77356e-86	1.21417e-83	186.319
chr20:20710864	-5.22268	-1.23195	-38.9116	3.78387e-86	1.21743e-83	186.317
chr22:50145755	5.39951	0.17439	38.9116	3.78423e-86	1.21749e-83	186.317
chr9:127524604	5.66927	-0.328902	38.9114	3.78677e-86	1.21825e-83	186.316
chr8:101452099	4.91341	-0.861463	38.9112	3.78919e-86	1.21897e-83	186.315
chr7:29109688	4.90915	-0.776524	38.9111	3.79046e-86	1.21932e-83	186.315
chr10:116893470	-4.3528	-1.24591	-38.911	3.79204e-86	1.21977e-83	186.315
chr17:83073507	5.87573	-0.255793	38.911	3.79249e-86	1.21986e-83	186.314
chr2:149180653	5.18854	0.00707317	38.9109	3.79383e-86	1.22024e-83	186.314
chr17:41536015	6.13512	0.148049	38.9108	3.79534e-86	1.22067e-83	186.314
chr15:70474854	-5.98549	0.00310976	-38.9107	3.79704e-86	1.22116e-83	186.313
chr10:77605393	5.74939	0.206524	38.9106	3.79898e-86	1.22172e-83	186.313
chr11:130672137	5.54659	-0.179756	38.9103	3.8023e-86	1.22274e-83	186.312
chr14:71754202	5.21329	-0.0740854	38.9102	3.80482e-86	1.22349e-83	186.311
chr14:20768146	5.22927	-0.554878	38.9099	3.80919e-86	1.22484e-83	186.31
chr6:167815699	5.13451	0.0635976	38.9097	3.81115e-86	1.22541e-83	186.31
chr11:67470719	5.41317	-0.125488	38.9096	3.81386e-86	1.22622e-83	186.309
chr6:44667212	5.23683	-0.358171	38.9094	3.8158e-86	1.22679e-83	186.308
chr17:41763085	6.01902	0.524756	38.9094	3.81643e-86	1.22694e-83	186.308
chr5:177546909	5.68695	0.00981707	38.9092	3.8188e-86	1.22765e-83	186.308
chr13:59777668	5.65988	0.342866	38.9081	3.8349e-86	1.23276e-83	186.303
chr15:67098645	-3.61402	-2.28921	-38.9081	3.8359e-86	1.23303e-83	186.303
chr2:8119343	4.09646	1.42506	38.908	3.83649e-86	1.23316e-83	186.303
chr14:72471557	4.90341	0.0690244	38.9079	3.83933e-86	1.23402e-83	186.302
chr16:85526678	6.14683	-0.265122	38.9077	3.84201e-86	1.23482e-83	186.302
chr3:14473148	5.76902	-0.562927	38.9071	3.85058e-86	1.23752e-83	186.299
chr3:190121293	5.2428	-0.0195732	38.9055	3.87421e-86	1.24505e-83	186.293
chr17:82096166	5.45866	0.425427	38.9055	3.87476e-86	1.24517e-83	186.293
chr10:117006085	5.06793	0.102012	38.9054	3.87556e-86	1.24537e-83	186.293
chr5:137619500	5.59829	-0.584512	38.9051	3.88091e-86	1.24703e-83	186.291
chr9:127473651	4.58537	0.928049	38.9046	3.88897e-86	1.24957e-83	186.289
chr5:57863285	4.62622	0.169451	38.9043	3.89301e-86	1.25081e-83	186.288
chr9:27408313	5.11463	0.385244	38.9041	3.89519e-86	1.25145e-83	186.288
chr1:201562385	5.12378	0.906524	38.9036	3.90304e-86	1.25392e-83	186.286
chr2:138107410	5.33854	-0.0373171	38.9035	3.90431e-86	1.25427e-83	186.285
chr6:32113833	5.60098	-0.214756	38.9033	3.90812e-86	1.25543e-83	186.285
chr16:72787300	-4.60463	-0.619268	-38.9029	3.91428e-86	1.25735e-83	186.283
chr2:215904466	5.19622	0.624207	38.9028	3.91586e-86	1.2578e-83	186.283
chr6:31690398	5.28976	0.330976	38.9026	3.9186e-86	1.25862e-83	186.282
chr17:45146812	5.78902	-0.50939	38.9022	3.92481e-86	1.26056e-83	186.28
chr11:106828745	5.23415	-0.427439	38.9021	3.92713e-86	1.26125e-83	186.28
chr5:114858066	-4.57659	-1.0739	-38.902	3.92734e-86	1.26126e-83	186.28
chr4:7313698	4.53573	-0.646159	38.9018	3.93059e-86	1.26224e-83	186.279
chr12:49920554	-5.01841	-0.436524	-38.9017	3.93266e-86	1.26285e-83	186.278
chr4:149765908	5.4478	-0.675	38.9012	3.93998e-86	1.26514e-83	186.276
chr4:185839967	5.30134	-0.177622	38.9012	3.94095e-86	1.26539e-83	186.276
chr14:72961948	6.09293	0.196829	38.901	3.94342e-86	1.26613e-83	186.276
chr16:86580195	4.63476	1.17348	38.9006	3.94993e-86	1.26816e-83	186.274
chr5:51468384	4.33	-0.900122	38.9003	3.95355e-86	1.26926e-83	186.273
chr6:128580893	5.51061	0.780915	38.8998	3.96132e-86	1.2717e-83	186.271
chr3:54756631	6.09915	0.0728659	38.8998	3.9615e-86	1.2717e-83	186.271
chr15:39582235	6.2539	0.129634	38.8997	3.96359e-86	1.27231e-83	186.27
chr2:16319680	5.02646	0.0279878	38.8992	3.97142e-86	1.27477e-83	186.268
chr4:153793842	5.48305	0.522866	38.8991	3.97346e-86	1.27536e-83	186.268
chr16:75253017	5.93695	-0.571159	38.8985	3.98222e-86	1.27811e-83	186.266
chr1:183163234	6.69037	0.441524	38.8984	3.9833e-86	1.2784e-83	186.266
chr12:116368408	4.23951	0.937073	38.8984	3.9842e-86	1.27858e-83	186.265
chr5:157384176	5.56488	0.0559756	38.8984	3.98422e-86	1.27858e-83	186.265
chr6:131744988	-5.37244	-0.697683	-38.8981	3.98807e-86	1.27976e-83	186.264
chr4:188144222	5.38085	-0.512256	38.898	3.98976e-86	1.28024e-83	186.264
chr20:62831986	4.19622	0.185427	38.8975	3.99749e-86	1.28266e-83	186.262
chr8:22921861	5.58451	0.34872	38.8972	4.00183e-86	1.28399e-83	186.261
chr19:46147635	4.80768	0.322012	38.8972	4.00217e-86	1.28404e-83	186.261
chr3:65170944	5.19476	-0.732866	38.8969	4.0077e-86	1.28573e-83	186.259
chr10:8057794	4.87561	-1.39488	38.8968	4.00781e-86	1.28573e-83	186.259
chr11:45688489	5.57122	-0.372683	38.8965	4.0137e-86	1.28756e-83	186.258
chr9:84672085	4.63232	1.0314	38.8961	4.01879e-86	1.28914e-83	186.257
chr18:48621187	4.94244	0.985854	38.8958	4.02483e-86	1.29102e-83	186.255
chr5:87307914	5.11963	0.530305	38.8957	4.02596e-86	1.29132e-83	186.255
chr3:178736052	4.88329	-0.0415244	38.8955	4.02813e-86	1.29196e-83	186.254
chr22:23816034	5.70549	0.205305	38.8952	4.03338e-86	1.29358e-83	186.253
chr1:116606713	-4.43073	0.309024	-38.8951	4.03563e-86	1.29424e-83	186.253
chr10:29619109	5.43915	-0.0209146	38.8948	4.04029e-86	1.29568e-83	186.251
chr11:95092850	4.8311	0.90372	38.8946	4.04375e-86	1.29672e-83	186.251
chr8:48911579	-5.33415	0.28622	-38.8945	4.0448e-86	1.297e-83	186.25
chr1:56069034	5.11951	-0.346098	38.8941	4.05129e-86	1.29902e-83	186.249
chr18:74453440	5.36061	-0.677012	38.894	4.05225e-86	1.29927e-83	186.248
chr16:70692010	5.38756	-0.47439	38.894	4.05268e-86	1.29935e-83	186.248
chr8:102804966	-4.37402	-0.916037	-38.8939	4.05351e-86	1.29956e-83	186.248
chr1:21901659	5.56402	-0.456524	38.8937	4.05754e-86	1.30079e-83	186.247
chr3:136070973	5.37683	-0.369268	38.8934	4.06259e-86	1.30235e-83	186.246
chr7:70420232	4.2589	1.04628	38.8932	4.06466e-86	1.30295e-83	186.245
chr9:134653470	5.12793	0.359939	38.8929	4.07013e-86	1.30464e-83	186.244
chr11:12577951	4.82037	0.928598	38.8928	4.07154e-86	1.30504e-83	186.244
chr2:235390573	-5.27451	-0.34811	-38.8927	4.07361e-86	1.30564e-83	186.243
chr11:114367055	5.81098	0.0510976	38.8921	4.08302e-86	1.3086e-83	186.241
chr15:39592770	6.10305	-0.290793	38.8921	4.0834e-86	1.30866e-83	186.241
chr17:1177744	3.85439	1.37073	38.8919	4.08534e-86	1.30922e-83	186.24
chr12:116534925	5.58793	-0.00445122	38.8918	4.08777e-86	1.30994e-83	186.24
chr7:28041924	6.31012	-0.125427	38.8918	4.08817e-86	1.31001e-83	186.24
chr10:29733740	5.99207	0.461402	38.8917	4.08973e-86	1.31045e-83	186.239
chr1:67570562	4.75037	-0.737378	38.8916	4.09027e-86	1.31056e-83	186.239
chr1:30964796	4.8989	0.550183	38.8915	4.09217e-86	1.31111e-83	186.239
chr3:187228028	5.63415	0.197683	38.8913	4.09596e-86	1.31226e-83	186.238
chr11:42522326	5.13	0.00353659	38.8907	4.10564e-86	1.3153e-83	186.235
chr17:76543945	4.88537	1.08024	38.8906	4.10706e-86	1.31569e-83	186.235
chr1:182207083	4.72415	-0.0585366	38.8903	4.11159e-86	1.31708e-83	186.234
chr8:118011709	5.39012	0.0595732	38.8898	4.11974e-86	1.31963e-83	186.232
chr15:45714979	5.99915	-0.657866	38.8896	4.12246e-86	1.32045e-83	186.231
chr7:139829591	-5.30561	-0.394512	-38.8893	4.12773e-86	1.32207e-83	186.23
chr1:234562683	5.33744	-0.142256	38.889	4.1326e-86	1.32356e-83	186.229
chr6:161234063	5.77451	0.331159	38.889	4.13275e-86	1.32356e-83	186.229
chr5:155103446	5.29817	-0.176159	38.8886	4.13867e-86	1.32539e-83	186.227
chr5:140718983	5.59683	-0.271707	38.8884	4.14233e-86	1.3265e-83	186.227
chr10:4074206	5.83549	0.00530488	38.8881	4.14747e-86	1.32809e-83	186.225
chr9:99030490	4.63634	-0.842439	38.888	4.14863e-86	1.3284e-83	186.225
chr5:14610317	5.61793	0.489451	38.8879	4.15073e-86	1.32901e-83	186.225
chr5:17181567	6.1328	-0.210549	38.8875	4.15627e-86	1.33072e-83	186.223
chr11:48020231	-5.3022	0.065	-38.8872	4.16131e-86	1.33228e-83	186.222
chr21:26840951	4.61354	0.457988	38.8872	4.16219e-86	1.3325e-83	186.222
chr14:36773730	4.4	-1.22012	38.8871	4.1627e-86	1.3326e-83	186.222
chr6:168284253	5.78061	-0.257866	38.8868	4.1674e-86	1.33404e-83	186.221
chr5:122309602	5.44207	-0.211159	38.8868	4.16866e-86	1.33438e-83	186.22
chr21:44506375	4.89366	0.447195	38.8867	4.16952e-86	1.3346e-83	186.22
chr3:171737921	5.71915	0.135305	38.8864	4.17402e-86	1.33598e-83	186.219
chr11:109552590	6.27598	0.186524	38.8864	4.17421e-86	1.33598e-83	186.219
chr6:19813055	4.51915	-0.85628	38.8863	4.17629e-86	1.33658e-83	186.218
chr13:113178130	4.97805	0.967317	38.8862	4.17757e-86	1.33693e-83	186.218
chr1:154408228	-5.09012	-0.227622	-38.8862	4.17817e-86	1.33704e-83	186.218
chr10:619173	5.06317	0.787927	38.8862	4.1783e-86	1.33704e-83	186.218
chr13:73096152	5.88146	0.120244	38.8861	4.18018e-86	1.33758e-83	186.217
chr19:5838768	-5.05585	-0.39122	-38.886	4.18038e-86	1.33758e-83	186.217
chr3:43871994	5.68415	-0.685122	38.8856	4.18812e-86	1.34e-83	186.216
chr1:66371939	5.33683	0.0469512	38.8852	4.19392e-86	1.34179e-83	186.214
chr10:114276961	5.43012	0.19189	38.8847	4.20174e-86	1.34423e-83	186.212
chr7:50825628	5.19866	-0.207622	38.8846	4.20347e-86	1.34472e-83	186.212
chr7:149720168	5.13463	-0.13122	38.8844	4.20695e-86	1.34578e-83	186.211
chr21:44957395	5.95354	0.503841	38.8843	4.20883e-86	1.34631e-83	186.211
chr13:101844928	5.31012	-0.112378	38.8843	4.20937e-86	1.34642e-83	186.211
chr6:167798621	4.70195	-0.912439	38.8841	4.21174e-86	1.34712e-83	186.21
chr2:29011670	-4.67341	-0.703537	-38.8841	4.21231e-86	1.34724e-83	186.21
chr10:71244816	-5.10329	-0.550061	-38.8837	4.2195e-86	1.34948e-83	186.208
chr22:32799702	5.94585	-0.289146	38.8835	4.22238e-86	1.35034e-83	186.207
chr1:15417196	-5.59939	-0.676402	-38.8834	4.22394e-86	1.35078e-83	186.207
chr5:139725248	5.77012	-0.58189	38.8833	4.22499e-86	1.35103e-83	186.207
chr7:115232535	4.69744	0.905183	38.8833	4.22512e-86	1.35103e-83	186.207
chr12:12823249	5.25878	0.322073	38.8832	4.22688e-86	1.35153e-83	186.206
chr12:124387589	5.13671	-0.496646	38.8825	4.23878e-86	1.35527e-83	186.204
chr3:53192396	-4.38134	-0.309085	-38.8823	4.24211e-86	1.35627e-83	186.203
chr7:2508503	-5.265	-0.907378	-38.8821	4.2456e-86	1.35733e-83	186.202
chr8:22560675	4.39024	0.960854	38.882	4.24695e-86	1.3577e-83	186.202
chr2:223751263	5.22671	-0.127744	38.8819	4.24884e-86	1.35824e-83	186.201
chr10:124611949	-4.66341	-0.747683	-38.8811	4.26183e-86	1.36233e-83	186.198
chr16:3948974	6.24768	-0.0487195	38.8809	4.26495e-86	1.36326e-83	186.197
chr8:19661406	5.25866	-0.180915	38.8808	4.26695e-86	1.36384e-83	186.197
chr8:29195773	5.67585	0.253415	38.8808	4.26723e-86	1.36387e-83	186.197
chr11:12201035	5.36585	-0.678659	38.8804	4.27392e-86	1.36589e-83	186.195
chr12:19999651	5.32183	0.685915	38.8804	4.27396e-86	1.36589e-83	186.195
chr5:68549305	6.1189	-0.207134	38.8802	4.27656e-86	1.36666e-83	186.195
chr5:140246555	5.92085	-0.52872	38.8798	4.28278e-86	1.36859e-83	186.193
chr21:44958041	5.76634	0.231463	38.8792	4.29338e-86	1.37191e-83	186.191
chr16:66476594	5.00195	-0.91622	38.8792	4.29433e-86	1.37212e-83	186.191
chr15:71434997	5.84341	0.394268	38.8792	4.29442e-86	1.37212e-83	186.191
chr1:24713831	4.67134	-0.236402	38.8789	4.29923e-86	1.37359e-83	186.189
chr14:75442927	5.18878	-0.52	38.8787	4.30257e-86	1.3746e-83	186.189
chr1:156368113	4.57268	-0.931951	38.8783	4.30894e-86	1.37656e-83	186.187
chr9:111526384	4.83878	0.112683	38.8782	4.31045e-86	1.37699e-83	186.187
chr11:64889227	5.3589	-0.89628	38.8782	4.31075e-86	1.37702e-83	186.187
chr20:23117014	4.84232	-1.12518	38.8781	4.31125e-86	1.37712e-83	186.187
chr2:172253698	6.60232	0.107256	38.8781	4.31227e-86	1.37738e-83	186.186
chr10:102605911	4.58159	-1.24604	38.878	4.31381e-86	1.37781e-83	186.186
chr6:149305376	-5.015	-0.61872	-38.8778	4.31758e-86	1.37895e-83	186.185
chr16:84380635	-5.0661	-0.421341	-38.8776	4.32082e-86	1.37992e-83	186.184
chr7:101923768	6.49988	0.10689	38.8775	4.32142e-86	1.38005e-83	186.184
chr3:42934217	5.13122	0.648659	38.8775	4.3226e-86	1.38036e-83	186.184
chr17:2089331	4.95976	-0.710244	38.8775	4.32285e-86	1.38038e-83	186.184
chr9:69187556	5.72659	-0.047561	38.8774	4.32307e-86	1.38038e-83	186.184
chr9:106065344	4.9228	-0.306646	38.8774	4.32465e-86	1.38082e-83	186.184
chr2:37571201	6.22329	-0.506159	38.8763	4.34218e-86	1.38636e-83	186.18
chr5:143133384	5.66	-0.077561	38.876	4.34823e-86	1.38823e-83	186.178
chr7:48000493	5.32756	-0.413537	38.8759	4.34928e-86	1.3885e-83	186.178
chr7:80905554	5.02866	-0.577012	38.8758	4.35037e-86	1.38878e-83	186.178
chr22:45551371	4.28512	1.16732	38.8756	4.35431e-86	1.38998e-83	186.177
chr11:7965772	4.99549	-0.372134	38.8754	4.35853e-86	1.39126e-83	186.176
chr15:67117648	-5.44195	-0.671341	-38.8753	4.35964e-86	1.39155e-83	186.176
chr2:58899851	4.23756	-1.29195	38.8753	4.36009e-86	1.39163e-83	186.175
chr1:2126942	-5.24402	0.480305	-38.8752	4.36159e-86	1.39205e-83	186.175
chr7:117320753	6.02305	0.684695	38.8744	4.37413e-86	1.39598e-83	186.172
chr2:100207901	5.01451	1.04262	38.8744	4.37456e-86	1.39606e-83	186.172
chr3:13538227	4.81646	-0.270061	38.8742	4.37878e-86	1.39734e-83	186.171
chr21:39655857	4.64634	1.23805	38.8739	4.38325e-86	1.3987e-83	186.17
chr16:24980745	6.14024	0.0665854	38.8738	4.38439e-86	1.399e-83	186.17
chr10:129415503	5.48012	-0.89872	38.8738	4.38552e-86	1.3993e-83	186.17
chr8:41686171	5.36744	0.687256	38.8736	4.3882e-86	1.40009e-83	186.169
chr19:939731	5.16134	-0.787744	38.8736	4.38862e-86	1.40016e-83	186.169
chr6:80068444	5.51805	-0.282195	38.8736	4.38908e-86	1.40024e-83	186.169
chr12:50613026	5.10768	0.450305	38.8734	4.39132e-86	1.40089e-83	186.168
chr14:68669869	5.56988	0.0239634	38.8734	4.39184e-86	1.40099e-83	186.168
chr10:99782725	5.61098	-0.0306098	38.8728	4.40285e-86	1.40444e-83	186.166
chr6:46954896	4.97134	-0.354939	38.8726	4.40483e-86	1.40501e-83	186.165
chr11:125267101	5.9278	0.264268	38.8722	4.41269e-86	1.40745e-83	186.164
chr17:64231537	4.42598	1.5103	38.8721	4.41485e-86	1.40807e-83	186.163
chr1:204477220	5.49573	-0.0753049	38.8717	4.42114e-86	1.41002e-83	186.162
chr12:118053020	5.8922	-0.250122	38.8715	4.42499e-86	1.41118e-83	186.161
chr3:174274964	5.3511	-0.786159	38.8712	4.42899e-86	1.41239e-83	186.16
chr2:108917213	-4.93378	-0.72872	-38.871	4.43315e-86	1.41365e-83	186.159
chr3:59774824	4.27049	-1.26817	38.871	4.43356e-86	1.41372e-83	186.159
chr1:117268638	5.88732	-0.403049	38.8709	4.4354e-86	1.41424e-83	186.158
chr1:110371024	5.06951	-1.10098	38.8707	4.43774e-86	1.41492e-83	186.158
chr12:47843309	5.47244	-0.483293	38.8706	4.44072e-86	1.41581e-83	186.157
chr12:132461773	6.22646	-0.134817	38.8705	4.44174e-86	1.41607e-83	186.157
chr11:62481001	5.70927	-0.124878	38.8704	4.4433e-86	1.4165e-83	186.157
chr1:164984319	6.27927	0.589268	38.8703	4.44556e-86	1.41715e-83	186.156
chr12:49642572	5.51671	-0.717622	38.87	4.44997e-86	1.4185e-83	186.155
chr3:16370125	5.95793	-0.381159	38.8698	4.45356e-86	1.41958e-83	186.154
chr13:23321518	5.11817	-0.32311	38.8694	4.46083e-86	1.42183e-83	186.153
chr20:62832020	4.56512	0.936585	38.869	4.46753e-86	1.4239e-83	186.151
chr12:6528714	6.04744	-0.157988	38.8687	4.47319e-86	1.42564e-83	186.15
chr21:44962850	4.60329	0.706037	38.8685	4.4761e-86	1.4265e-83	186.149
chr17:64264931	5.93293	-0.401585	38.8685	4.47709e-86	1.42673e-83	186.149
chr3:32885998	5.43561	0.292927	38.8685	4.47725e-86	1.42673e-83	186.149
chr11:130672731	5.3122	0.0306098	38.8684	4.47803e-86	1.42692e-83	186.149
chr10:60141746	5.84488	0.276341	38.8684	4.47884e-86	1.42711e-83	186.149
chr1:6743740	-4.69488	-1.54207	-38.868	4.48544e-86	1.42915e-83	186.147
chr2:32203222	5.37012	0.0772561	38.8678	4.48956e-86	1.43039e-83	186.146
chr7:95470604	-4.98756	-0.371585	-38.8675	4.49407e-86	1.43177e-83	186.145
chr11:2771137	6.49037	0.121037	38.8674	4.49628e-86	1.4324e-83	186.145
chr8:1862235	6.08878	0.00378049	38.8673	4.49727e-86	1.43265e-83	186.145
chr1:207241761	5.55122	0.130244	38.8673	4.49812e-86	1.43286e-83	186.144
chr12:131863772	5.48256	-0.211402	38.8672	4.49872e-86	1.43292e-83	186.144
chr17:45093794	5.87756	0.04	38.8672	4.49882e-86	1.43292e-83	186.144
chr2:100921711	5.7211	-0.109085	38.8672	4.49891e-86	1.43292e-83	186.144
chr11:3225160	5.54329	0.249695	38.8672	4.49979e-86	1.43313e-83	186.144
chr4:90099877	5.56305	-0.333963	38.8669	4.50471e-86	1.43457e-83	186.143
chr14:101980528	5.68939	-0.209573	38.8669	4.50473e-86	1.43457e-83	186.143
chr8:74825312	5.86378	0.302744	38.8668	4.50731e-86	1.43533e-83	186.142
chr8:22456765	-4.59817	-0.394207	-38.8667	4.50781e-86	1.43542e-83	186.142
chr13:29465834	5.37329	-0.690915	38.8666	4.51034e-86	1.43616e-83	186.142
chr12:120250754	5.79902	-0.488293	38.8665	4.51107e-86	1.43633e-83	186.142
chr1:2134714	4.88195	0.742561	38.8664	4.51299e-86	1.43687e-83	186.141
chr11:61754434	5.21793	0.427256	38.8664	4.51335e-86	1.43688e-83	186.141
chr3:23645974	4.825	0.687866	38.8664	4.51342e-86	1.43688e-83	186.141
chr14:49897108	5.03171	-0.465854	38.866	4.52063e-86	1.43911e-83	186.139
chr12:66539081	5.20549	0.558598	38.866	4.52152e-86	1.43933e-83	186.139
chr10:10872271	4.02378	-1.13604	38.8657	4.52687e-86	1.44096e-83	186.138
chr3:126014548	4.79549	-0.199207	38.8654	4.53169e-86	1.44243e-83	186.137
chr20:56988239	4.3711	-1.22067	38.8652	4.53486e-86	1.44337e-83	186.136
chr11:123581450	4.81037	0.54811	38.8651	4.5371e-86	1.44402e-83	186.136
chr6:53727985	4.43866	-1.36116	38.8649	4.53987e-86	1.44484e-83	186.135
chr12:108801942	6.62841	0.158963	38.8643	4.54992e-86	1.44797e-83	186.133
chr6:6844746	5.37988	0.169573	38.8642	4.55305e-86	1.4489e-83	186.132
chr9:136533948	-4.41829	-0.884024	-38.8641	4.55464e-86	1.44934e-83	186.132
chr7:46147151	4.99939	-0.0328659	38.8641	4.55486e-86	1.44934e-83	186.132
chr11:130775603	5.88634	-0.213293	38.8639	4.55846e-86	1.45042e-83	186.131
chr15:70766689	3.81122	-0.344878	38.8637	4.56094e-86	1.45115e-83	186.131
chr5:116626590	-4.86293	0.214146	-38.8637	4.56209e-86	1.45145e-83	186.13
chr16:88234545	6.04061	0.609573	38.8632	4.57077e-86	1.45414e-83	186.128
chr4:102575599	5.7011	-0.312134	38.863	4.57391e-86	1.45507e-83	186.128
chr10:35768001	5.15378	-0.0395732	38.8629	4.57518e-86	1.45541e-83	186.128
chr6:32077560	5.03927	-0.00731707	38.8629	4.57593e-86	1.45558e-83	186.127
chr9:72954786	-5.39805	-0.251098	-38.8628	4.57703e-86	1.45587e-83	186.127
chr7:90816729	5.83805	-0.411585	38.8621	4.59056e-86	1.4601e-83	186.124
chr11:45599569	5.12134	-0.3325	38.8617	4.59722e-86	1.46215e-83	186.123
chr2:170155976	4.88927	0.21878	38.8617	4.59801e-86	1.46234e-83	186.123
chr8:140687338	3.7511	1.21177	38.8616	4.59944e-86	1.46273e-83	186.122
chr16:85147313	5.15671	0.368476	38.8614	4.60321e-86	1.46386e-83	186.121
chr6:6943071	-4.73146	-1.25476	-38.8611	4.60815e-86	1.46536e-83	186.12
chr17:83085349	5.72988	-0.250549	38.8609	4.61127e-86	1.46629e-83	186.12
chr11:15989122	5.0111	0.502012	38.8609	4.61229e-86	1.46655e-83	186.119
chr16:12520130	5.17963	0.49689	38.8606	4.61766e-86	1.46819e-83	186.118
chr5:2782901	4.78341	-0.711829	38.8605	4.61894e-86	1.46852e-83	186.118
chr10:93473908	5.415	0.162378	38.8601	4.62603e-86	1.47071e-83	186.116
chr11:19670480	6.1711	-0.0306707	38.86	4.62765e-86	1.47116e-83	186.116
chr2:26766634	4.31732	-0.91622	38.8599	4.62943e-86	1.47166e-83	186.116
chr22:36991378	4.72439	-1.10451	38.8598	4.63184e-86	1.47236e-83	186.115
chr8:129999057	5.14817	0.0114024	38.8594	4.63948e-86	1.47472e-83	186.114
chr5:133456796	5.21232	-0.753963	38.8593	4.64108e-86	1.47516e-83	186.113
chr4:8544899	5.73549	-0.130183	38.8592	4.64147e-86	1.47522e-83	186.113
chr1:177976457	4.46085	-0.657622	38.8592	4.64191e-86	1.47529e-83	186.113
chr10:70552247	5.51195	-0.699024	38.859	4.64509e-86	1.47623e-83	186.112
chr1:3171316	-4.27707	-1.77671	-38.859	4.64632e-86	1.47656e-83	186.112
chr15:56286360	5.68549	-0.282256	38.8584	4.6561e-86	1.4796e-83	186.11
chr2:241741176	-6.23049	0.356829	-38.8583	4.65879e-86	1.48038e-83	186.109
chr11:129295774	5.51049	0.0230488	38.8579	4.66541e-86	1.48242e-83	186.108
chr17:10669143	5.16732	0.0668293	38.8575	4.67306e-86	1.48478e-83	186.106
chr14:69712053	-4.59268	-0.79622	-38.8575	4.67346e-86	1.48484e-83	186.106
chr9:128422858	5.13524	-0.422256	38.8563	4.69542e-86	1.49175e-83	186.102
chr15:51829120	4.5228	-1.48604	38.8562	4.6973e-86	1.49228e-83	186.101
chr7:55063822	5.55939	-0.403841	38.8559	4.70185e-86	1.49366e-83	186.1
chr10:132685455	-4.24768	-1.07555	-38.8559	4.70255e-86	1.49381e-83	186.1
chr8:38839847	6.34927	-0.201463	38.8558	4.70383e-86	1.49415e-83	186.1
chr20:58114108	-3.92524	1.29067	-38.8557	4.70698e-86	1.49508e-83	186.099
chr4:76987564	5.77963	-0.350183	38.8556	4.70799e-86	1.49533e-83	186.099
chr6:107084088	5.47244	-0.11439	38.8553	4.71283e-86	1.4968e-83	186.098
chr1:94903589	5.76293	0.0132927	38.8553	4.71371e-86	1.49702e-83	186.098
chr14:54654063	4.67232	-0.169573	38.8551	4.71682e-86	1.49793e-83	186.097
chr6:90611783	5.21573	0.227134	38.8549	4.72155e-86	1.49937e-83	186.096
chr7:1742969	-3.55598	-2.62909	-38.8546	4.72586e-86	1.50067e-83	186.095
chr3:110343581	5.72793	-0.335793	38.8546	4.7264e-86	1.50073e-83	186.095
chr13:85529310	5.25305	0.0290854	38.8546	4.72647e-86	1.50073e-83	186.095
chr22:49488846	5.99073	0.00902439	38.8543	4.73124e-86	1.50217e-83	186.094
chr4:170770035	4.96122	-0.375488	38.854	4.73802e-86	1.50425e-83	186.093
chr12:71553162	5.12549	0.88811	38.8539	4.73993e-86	1.50479e-83	186.092
chr2:37626338	-4.1178	-1.61829	-38.8534	4.7486e-86	1.50748e-83	186.09
chr12:121669562	5.05573	0.293841	38.8532	4.75158e-86	1.50835e-83	186.09
chr10:4074205	5.60841	-0.100061	38.8528	4.75902e-86	1.51065e-83	186.088
chr21:39046726	4.42915	1.06945	38.8528	4.76039e-86	1.51101e-83	186.088
chr8:72913764	4.52207	-0.421159	38.8525	4.76519e-86	1.51247e-83	186.087
chr10:13894267	5.27854	-0.0990244	38.852	4.77387e-86	1.51512e-83	186.085
chr1:241534238	4.73073	0.459268	38.852	4.774e-86	1.51512e-83	186.085
chr1:71090263	5.99549	0.0283537	38.852	4.77473e-86	1.51529e-83	186.085
chr17:17116906	5.51988	0.155549	38.8518	4.77866e-86	1.51647e-83	186.084
chr8:38912994	5.14927	-0.455488	38.8516	4.78175e-86	1.51738e-83	186.084
chr12:116371170	5.4978	-0.274024	38.8511	4.79127e-86	1.52033e-83	186.082
chr22:30308828	5.41939	-0.363841	38.8509	4.79531e-86	1.52154e-83	186.081
chr2:54483884	6.08537	-0.15622	38.8506	4.80063e-86	1.52316e-83	186.08
chr12:111181134	-5.31232	-0.842744	-38.8505	4.80345e-86	1.52399e-83	186.079
chr21:34525066	6.01293	0.598902	38.8502	4.80783e-86	1.52531e-83	186.078
chr3:34669692	4.49573	-0.148232	38.85	4.81215e-86	1.52661e-83	186.077
chr6:87756958	-4.28683	-1.06488	-38.8496	4.81889e-86	1.52868e-83	186.076
chr7:101243998	5.82707	-0.108293	38.8495	4.82137e-86	1.52939e-83	186.075
chr19:37921216	-5.41293	0.166829	-38.8495	4.82193e-86	1.5295e-83	186.075
chr5:38464242	5.89354	-0.212378	38.8492	4.8282e-86	1.53142e-83	186.074
chr11:125267100	5.75793	0.264451	38.8491	4.82944e-86	1.53174e-83	186.074
chr21:43732645	-5.12159	-0.561159	-38.8489	4.83266e-86	1.53269e-83	186.073
chr16:52498880	-4.39293	-0.933415	-38.8486	4.8384e-86	1.53444e-83	186.072
chr19:2813939	5.6339	0.116098	38.8485	4.84007e-86	1.53486e-83	186.071
chr5:1548783	5.95963	-0.363354	38.8485	4.84016e-86	1.53486e-83	186.071
chr6:131949383	6.175	0.017622	38.8485	4.8412e-86	1.53512e-83	186.071
chr2:201806636	5.75598	-0.637866	38.8484	4.84152e-86	1.53515e-83	186.071
chr6:157075701	5.65683	0.132561	38.8483	4.8439e-86	1.53584e-83	186.071
chr17:83085237	6.18915	0.229207	38.8482	4.8456e-86	1.53631e-83	186.07
chr1:32101180	5.01817	-0.166037	38.8481	4.84774e-86	1.53692e-83	186.07
chr22:37207712	5.51537	-0.0692683	38.8479	4.85114e-86	1.53792e-83	186.069
chr1:59755269	5.63305	0.295793	38.8477	4.8549e-86	1.53905e-83	186.068
chr5:54218638	4.70293	0.300244	38.847	4.86877e-86	1.54337e-83	186.066
chr19:34313537	5.87061	0.012622	38.847	4.8694e-86	1.5435e-83	186.065
chr1:150550787	5.53756	-0.618415	38.8469	4.87063e-86	1.54382e-83	186.065
chr2:150587008	4.30415	-1.11829	38.8468	4.87325e-86	1.54458e-83	186.065
chr4:53931636	5.37951	-0.30378	38.8464	4.88094e-86	1.54695e-83	186.063
chr15:69481401	5.00963	0.570915	38.8463	4.88313e-86	1.54757e-83	186.063
chr21:31840249	4.32634	0.246585	38.8461	4.88516e-86	1.54815e-83	186.062
chr10:21515399	5.96183	-0.174817	38.8458	4.89242e-86	1.55037e-83	186.061
chr20:62761344	5.77756	0.26622	38.8456	4.89527e-86	1.55121e-83	186.06
chr2:217695116	5.19537	-0.767195	38.8454	4.89984e-86	1.55259e-83	186.059
chr1:200375175	5.48122	-0.132195	38.8453	4.90117e-86	1.55294e-83	186.059
chr11:125267089	5.30451	-0.0954268	38.8451	4.90565e-86	1.55429e-83	186.058
chr17:41047733	5.17134	0.314329	38.8449	4.90985e-86	1.55555e-83	186.057
chr2:215784665	5.33829	0.027561	38.8447	4.91226e-86	1.55624e-83	186.057
chr1:220886293	5.26293	0.445366	38.8443	4.92024e-86	1.55869e-83	186.055
chr21:44958394	6.34695	-0.0727439	38.8441	4.9236e-86	1.55969e-83	186.054
chr14:87567518	5.90927	-0.186463	38.8437	4.93182e-86	1.56222e-83	186.053
chr2:235940548	5.54976	-1.23549	38.8434	4.93726e-86	1.56387e-83	186.052
chr1:31697605	5.65805	0.481707	38.8429	4.94771e-86	1.56711e-83	186.05
chr8:142682120	5.11366	-0.829146	38.8427	4.95049e-86	1.56792e-83	186.049
chr2:54502902	4.86744	-0.458598	38.8426	4.95309e-86	1.56867e-83	186.048
chr20:46122365	5.57037	0.434817	38.8425	4.95518e-86	1.56926e-83	186.048
chr5:171864045	5.36622	-0.465305	38.842	4.96432e-86	1.57203e-83	186.046
chr7:131249158	5.13951	-0.786098	38.842	4.96435e-86	1.57203e-83	186.046
chr13:110628980	5.87598	0.538963	38.842	4.96567e-86	1.57237e-83	186.046
chr5:128536317	5.81854	0.568049	38.8418	4.96967e-86	1.57357e-83	186.045
chr11:68315392	6.14902	-0.0210976	38.8415	4.97393e-86	1.57484e-83	186.044
chr16:12420825	5.27073	-0.301463	38.8413	4.97825e-86	1.57614e-83	186.043
chr16:14305460	5.58537	0.778415	38.8413	4.97888e-86	1.57627e-83	186.043
chr12:92379164	5.58744	-0.223232	38.8411	4.98171e-86	1.57709e-83	186.043
chr15:74207834	-4.75378	0.406037	-38.841	4.98468e-86	1.57796e-83	186.042
chr2:232137950	-4.49024	0.367073	-38.8409	4.98667e-86	1.57852e-83	186.042
chr14:103045778	-4.58488	-1.04976	-38.8408	4.9878e-86	1.5788e-83	186.041
chr11:45599627	5.03439	-0.22061	38.8408	4.98838e-86	1.57892e-83	186.041
chr2:16319681	5.02476	-0.0257927	38.8407	4.9903e-86	1.57945e-83	186.041
chr7:158569244	5.58171	-0.170366	38.8406	4.99197e-86	1.5799e-83	186.041
chr15:25597367	4.62976	-0.254146	38.8406	4.99218e-86	1.5799e-83	186.041
chr16:56246536	5.6811	0.236159	38.8404	4.99585e-86	1.58099e-83	186.04
chr1:89267072	4.93744	0.791768	38.8402	5.00053e-86	1.5824e-83	186.039
chr10:5596978	5.9128	0.326037	38.8402	5.001e-86	1.58248e-83	186.039
chr6:109139188	4.78293	-0.519512	38.8398	5.00697e-86	1.5843e-83	186.038
chr2:71925343	5.14207	-0.534573	38.8397	5.00908e-86	1.58489e-83	186.037
chr10:11335129	6.53329	0.142988	38.8397	5.01013e-86	1.58515e-83	186.037
chr2:215498647	5.53988	0.176646	38.8396	5.01113e-86	1.5854e-83	186.037
chr7:155997666	-5.40976	-1.00768	-38.8396	5.01159e-86	1.58547e-83	186.037
chr17:74989029	6.30488	-0.162927	38.8394	5.01617e-86	1.58685e-83	186.036
chr1:6918605	-4.52378	-0.35311	-38.8393	5.01756e-86	1.58722e-83	186.036
chr16:66570176	5.1461	-0.543537	38.8392	5.01993e-86	1.58789e-83	186.035
chr5:136058544	3.92927	-1.69366	38.8391	5.02143e-86	1.58827e-83	186.035
chr16:67861177	5.55195	-0.774634	38.8391	5.02157e-86	1.58827e-83	186.035
chr2:46198712	5.32366	0.270854	38.839	5.02368e-86	1.58886e-83	186.034
chr22:32529524	4.99671	-0.376524	38.8388	5.02792e-86	1.59013e-83	186.034
chr16:1675174	6.01366	0.260244	38.8387	5.03027e-86	1.5908e-83	186.033
chr19:40341589	5.19012	-0.415061	38.8386	5.03086e-86	1.59092e-83	186.033
chr19:1168712	6.32488	0.0830488	38.8386	5.03145e-86	1.59103e-83	186.033
chr7:543174	5.64037	-0.566768	38.8381	5.04062e-86	1.59386e-83	186.031
chr4:10096806	5.49866	-1.20311	38.8376	5.05128e-86	1.59715e-83	186.029
chr14:63677379	6.02671	0.237012	38.8376	5.05189e-86	1.59728e-83	186.029
chr14:54600832	5.77512	-0.667805	38.8375	5.05313e-86	1.59759e-83	186.029
chr10:44861593	6.04146	-0.456098	38.8373	5.05613e-86	1.59847e-83	186.028
chr18:41324593	5.59573	-0.260427	38.8373	5.05703e-86	1.59868e-83	186.028
chr1:217152413	4.92927	0.308415	38.8369	5.06445e-86	1.60096e-83	186.026
chr11:2287233	-5.06927	-0.681098	-38.8369	5.06475e-86	1.60098e-83	186.026
chr6:21163584	5.70159	-0.245915	38.8368	5.06722e-86	1.60169e-83	186.026
chr12:71758486	4.81573	-0.358476	38.8366	5.06998e-86	1.60249e-83	186.025
chr16:77834633	4.92329	-0.329939	38.8362	5.07792e-86	1.60492e-83	186.024
chr5:136098128	4.97037	0.295793	38.8362	5.07964e-86	1.60539e-83	186.023
chr16:29213963	-5.565	0.375427	-38.836	5.08182e-86	1.60601e-83	186.023
chr18:67266282	4.49695	-0.880915	38.8358	5.08639e-86	1.60738e-83	186.022
chr1:172898244	6.05963	0.399695	38.8357	5.08935e-86	1.60824e-83	186.021
chr5:135058752	5.55012	-0.231768	38.8357	5.08959e-86	1.60825e-83	186.021
chr14:55104720	4.0739	1.46683	38.8352	5.09804e-86	1.61084e-83	186.02
chr4:20285210	5.68402	-0.358841	38.8351	5.09981e-86	1.61133e-83	186.019
chr5:6793188	-4.78244	-0.624756	-38.8348	5.10767e-86	1.61374e-83	186.018
chr16:88766091	5.44244	-0.508415	38.8347	5.10965e-86	1.61429e-83	186.017
chr19:17312214	6.36659	0.0242683	38.8345	5.11193e-86	1.61494e-83	186.017
chr21:36052925	-3.90744	0.895427	-38.8343	5.11578e-86	1.61608e-83	186.016
chr10:60415373	5.18061	-0.686646	38.8337	5.12897e-86	1.62017e-83	186.014
chr16:57826868	4.96878	-0.694268	38.8335	5.13177e-86	1.62098e-83	186.013
chr5:37952620	5.69402	0.226159	38.8334	5.13399e-86	1.62161e-83	186.013
chr14:97415006	4.70037	-0.586646	38.8334	5.13543e-86	1.62199e-83	186.012
chr12:3724830	4.53317	0.986829	38.8333	5.13636e-86	1.62221e-83	186.012
chr2:161992627	-4.34622	-0.352256	-38.8332	5.13885e-86	1.62293e-83	186.012
chr12:11607813	5.35878	-0.678049	38.8332	5.13934e-86	1.62301e-83	186.012
chr10:71244852	-5.71451	-0.267866	-38.8331	5.1415e-86	1.62362e-83	186.011
chr9:128001636	4.96659	-0.714024	38.8325	5.15189e-86	1.62682e-83	186.009
chr2:75569616	5.52841	-0.45128	38.8325	5.15361e-86	1.62729e-83	186.009
chr3:184773504	7.03378	0.36811	38.8323	5.1575e-86	1.62845e-83	186.008
chr4:139282409	5.37061	-0.320305	38.8322	5.15815e-86	1.62858e-83	186.008
chr18:10856495	5.00171	0.575366	38.832	5.16213e-86	1.62976e-83	186.007
chr2:42186682	4.99878	0.11622	38.8318	5.1664e-86	1.63104e-83	186.006
chr3:105998189	5.20317	-0.208537	38.8317	5.16869e-86	1.63168e-83	186.006
chr10:93777390	5.04207	-0.822744	38.8317	5.16912e-86	1.63175e-83	186.006
chr12:13041392	5.75537	0.160366	38.8315	5.17334e-86	1.63297e-83	186.005
chr6:46638841	5.14854	-0.396341	38.8315	5.17347e-86	1.63297e-83	186.005
chr5:59183717	6.61159	0.263598	38.8312	5.17843e-86	1.63446e-83	186.004
chr3:197466372	5.02305	0.0854268	38.8312	5.17877e-86	1.6345e-83	186.004
chr2:75493421	5.23976	-0.0530488	38.831	5.18312e-86	1.63579e-83	186.003
chr16:70476637	5.25585	-0.811707	38.8307	5.18924e-86	1.63765e-83	186.002
chr7:143014097	4.71159	-0.174329	38.8304	5.19547e-86	1.63954e-83	186.001
