## Supplementary material for "Programming of the respiratory epithelium *in utero -* insights from the amniotic epithelial methylome": Table E1 (part 3 of 3)

### Sheet: DMP (continued)
Position	logFC	AveExpr	t	P.Value	adj.P.Val	B
chr14:93962857	-5.63951	-0.0181707	-38.8301	5.20136e-86	1.64133e-83	186
chr1:2533998	5.88341	0.0264634	38.8299	5.20512e-86	1.64244e-83	185.999
chr10:324037	5.04122	-0.0796341	38.8296	5.21235e-86	1.64465e-83	185.998
chr14:53002586	4.83134	-0.332012	38.8293	5.21662e-86	1.64592e-83	185.997
chr15:63041355	5.3739	-0.529756	38.8293	5.21832e-86	1.64638e-83	185.996
chr6:90612248	5.78732	0.347073	38.8291	5.22169e-86	1.64737e-83	185.996
chr3:152151523	4.96183	0.115671	38.8286	5.23148e-86	1.65038e-83	185.994
chr4:121272796	4.38171	-1.32634	38.8281	5.24246e-86	1.65377e-83	185.992
chr8:38789882	5.96061	-0.3425	38.828	5.24333e-86	1.65397e-83	185.992
chr16:56911761	4.56817	1.15201	38.8277	5.25053e-86	1.65617e-83	185.99
chr6:84752419	4.81146	-0.385854	38.8275	5.25419e-86	1.65725e-83	185.99
chr2:238139209	5.20268	-0.602073	38.8275	5.2545e-86	1.65727e-83	185.99
chr1:207241719	4.98585	-0.173537	38.8273	5.25769e-86	1.6582e-83	185.989
chr2:71785323	5.21073	-0.460244	38.8272	5.26079e-86	1.65911e-83	185.988
chr1:47575985	4.4428	0.359329	38.827	5.26516e-86	1.66041e-83	185.988
chr11:73269518	4.97524	0.978232	38.8266	5.27201e-86	1.66243e-83	185.986
chr10:28666412	5.82634	0.38939	38.8266	5.27205e-86	1.66243e-83	185.986
chr10:3494307	6.10317	-0.136585	38.8265	5.27445e-86	1.66311e-83	185.986
chr15:51338573	4.37085	-0.332256	38.8265	5.27505e-86	1.66323e-83	185.986
chr13:27036603	4.99354	-0.867744	38.8259	5.2867e-86	1.66682e-83	185.984
chr18:48563112	5.73878	-0.327073	38.8258	5.28936e-86	1.66759e-83	185.983
chr2:1686091	5.44902	-0.298659	38.8256	5.29409e-86	1.669e-83	185.982
chr6:32081458	5.09195	-0.424756	38.8252	5.30286e-86	1.67169e-83	185.98
chr12:28882508	4.71146	-0.816951	38.825	5.30603e-86	1.67261e-83	185.98
chr2:113059267	5.77366	-0.421585	38.8248	5.30974e-86	1.67371e-83	185.979
chr10:19813076	4.67988	0.410061	38.8247	5.31191e-86	1.67432e-83	185.979
chr18:46329959	5.26683	0.532317	38.8245	5.31678e-86	1.67572e-83	185.978
chr2:98465042	-4.68341	-0.632561	-38.8245	5.31685e-86	1.67572e-83	185.978
chr1:94327305	4.23207	-0.104085	38.8245	5.31711e-86	1.67573e-83	185.978
chr2:54628381	5.38939	-0.0720122	38.8239	5.32881e-86	1.67934e-83	185.976
chr2:205708359	3.60378	0.790671	38.8239	5.32935e-86	1.67943e-83	185.975
chr22:19721872	5.52976	0.177317	38.8238	5.33048e-86	1.67971e-83	185.975
chr2:13007492	5.35122	0.561829	38.8238	5.33174e-86	1.68004e-83	185.975
chr13:110448359	5.02305	-0.384573	38.8237	5.33245e-86	1.68017e-83	185.975
chr18:59458753	4.88829	-0.835366	38.8237	5.33266e-86	1.68017e-83	185.975
chr17:59425717	4.08732	0.476585	38.8232	5.34301e-86	1.68336e-83	185.973
chr14:96285942	6.20549	0.104207	38.8232	5.34368e-86	1.68349e-83	185.973
chr4:76987701	6.64549	0.312256	38.823	5.34871e-86	1.685e-83	185.972
chr17:75011429	5.68402	-0.384207	38.8228	5.35104e-86	1.68566e-83	185.971
chr15:93341293	5.08024	0.509756	38.8226	5.35703e-86	1.68747e-83	185.97
chr18:23834889	4.03073	1.52402	38.8223	5.36141e-86	1.68877e-83	185.97
chr3:29152628	4.09244	-0.454512	38.8223	5.3632e-86	1.68926e-83	185.969
chr10:71835948	4.95415	-0.501098	38.8218	5.37274e-86	1.69219e-83	185.967
chr8:130639506	6.00683	0.193537	38.8215	5.37892e-86	1.69406e-83	185.966
chr18:55629598	5.52963	0.428354	38.8214	5.38212e-86	1.69499e-83	185.966
chr1:2134621	5.13061	0.83689	38.8212	5.3858e-86	1.69607e-83	185.965
chr2:23286956	5.5672	-0.443963	38.821	5.38909e-86	1.69703e-83	185.964
chr2:75562781	5.42939	0.25189	38.8208	5.39403e-86	1.69851e-83	185.963
chr12:114700961	-4.6278	-0.23939	-38.8206	5.39806e-86	1.6997e-83	185.963
chr17:19677227	5.67902	0.102927	38.8205	5.39938e-86	1.70004e-83	185.962
chr12:8663027	5.35695	0.099939	38.8203	5.40524e-86	1.70175e-83	185.961
chr20:46122383	5.52329	0.326159	38.8203	5.4053e-86	1.70175e-83	185.961
chr14:97771780	5.46524	-0.419695	38.82	5.41043e-86	1.70329e-83	185.96
chr11:12577950	4.59866	1.0325	38.82	5.41118e-86	1.70345e-83	185.96
chr4:173046929	5.52927	0.361098	38.8195	5.42179e-86	1.70671e-83	185.958
chr3:133523931	-4.79573	0.0820122	-38.8194	5.42371e-86	1.70724e-83	185.958
chr8:106203698	5.58183	-0.10128	38.8193	5.42549e-86	1.70772e-83	185.958
chr1:3774046	4.77927	0.359878	38.8188	5.43638e-86	1.71107e-83	185.956
chr1:170309556	5.9539	-0.113902	38.8187	5.4379e-86	1.71147e-83	185.955
chr3:191776007	5.59305	0.0403049	38.818	5.454e-86	1.71646e-83	185.952
chr11:36363010	5.03585	-0.674024	38.8179	5.45494e-86	1.71668e-83	185.952
chr6:4600535	5.20354	0.555915	38.8174	5.46642e-86	1.72021e-83	185.95
chr6:30793984	-5.18061	-0.769939	-38.8173	5.46756e-86	1.72049e-83	185.95
chr12:132461796	5.84024	-0.421341	38.8172	5.46961e-86	1.72106e-83	185.95
chr5:6793311	-5.0761	0.329024	-38.8171	5.47248e-86	1.72189e-83	185.949
chr15:32802641	-4.91793	-1.39177	-38.8171	5.47297e-86	1.72196e-83	185.949
chr16:65773723	4.86549	-0.500305	38.817	5.47394e-86	1.72219e-83	185.949
chr10:11149721	-5.23841	-0.389939	-38.8169	5.47602e-86	1.72277e-83	185.948
chr11:10778760	6.13341	-0.0654878	38.8169	5.47636e-86	1.7228e-83	185.948
chr14:69060099	5.00671	0.0632317	38.8165	5.48487e-86	1.7254e-83	185.947
chr6:168497279	4.0472	0.760915	38.8162	5.49126e-86	1.72733e-83	185.946
chr1:205293647	5.97024	-0.117073	38.8161	5.49311e-86	1.72783e-83	185.945
chr6:116529186	5.21329	-0.384207	38.8159	5.49745e-86	1.72907e-83	185.945
chr5:65076792	5.28037	-0.127012	38.8159	5.49755e-86	1.72907e-83	185.945
chr14:52563351	5.2728	-0.0343293	38.8159	5.49912e-86	1.72949e-83	185.944
chr2:234987267	5.34183	-0.230671	38.8155	5.50741e-86	1.73202e-83	185.943
chr5:37952619	5.43598	0.0751829	38.8154	5.50937e-86	1.73256e-83	185.942
chr17:77430537	5.27402	-0.887988	38.8151	5.51569e-86	1.73446e-83	185.941
chr10:43857783	5.51159	-0.387988	38.8149	5.52e-86	1.73574e-83	185.94
chr3:120192421	5.34012	-0.167134	38.8149	5.52047e-86	1.73581e-83	185.94
chr6:143622401	5.54183	0.365061	38.8147	5.52467e-86	1.73705e-83	185.94
chr8:133540269	4.90134	-0.674695	38.8145	5.52939e-86	1.73846e-83	185.939
chr17:35541269	-5.60683	-0.704634	-38.8144	5.53004e-86	1.73858e-83	185.939
chr1:248821298	5.66341	-0.418415	38.8143	5.53263e-86	1.73932e-83	185.938
chr1:145066661	5.93817	0.121037	38.8143	5.53302e-86	1.73932e-83	185.938
chr18:11323376	5.04537	-0.0369512	38.8143	5.53313e-86	1.73932e-83	185.938
chr22:39926648	-4.18268	-1.55537	-38.8141	5.53675e-86	1.74038e-83	185.937
chr12:111775694	-4.4489	-1.42555	-38.8139	5.54233e-86	1.74205e-83	185.936
chr2:162093346	5.52573	-0.870427	38.8137	5.54486e-86	1.74277e-83	185.936
chr19:13182009	-4.43183	-0.564085	-38.8136	5.54823e-86	1.74375e-83	185.935
chr6:36927894	5.54171	0.357683	38.8135	5.54917e-86	1.74397e-83	185.935
chr7:143396879	5.01402	0.265793	38.8129	5.56411e-86	1.74859e-83	185.933
chr1:9349751	5.26561	0.894878	38.8127	5.56697e-86	1.74941e-83	185.932
chr16:27475710	5.45171	0.222927	38.8126	5.57012e-86	1.75031e-83	185.931
chr2:235170145	5.76463	0.133537	38.8123	5.57646e-86	1.75223e-83	185.93
chr5:395639	6.07915	-0.017622	38.8122	5.57781e-86	1.75257e-83	185.93
chr17:76139485	5.1278	-0.99	38.8122	5.57815e-86	1.7526e-83	185.93
chr2:190497482	5.83902	-0.0669512	38.8122	5.57867e-86	1.75269e-83	185.93
chr15:62798739	5.76183	-0.195671	38.8121	5.58136e-86	1.75345e-83	185.929
chr20:63682506	5.01098	-1.14817	38.812	5.58196e-86	1.75356e-83	185.929
chr2:54630132	5.15902	-0.50378	38.812	5.58376e-86	1.75405e-83	185.929
chr18:14129214	5.75183	0.0178659	38.8117	5.58914e-86	1.75566e-83	185.928
chr8:30568644	4.59756	0.721951	38.8117	5.58961e-86	1.75573e-83	185.928
chr13:111188143	5.46378	-1.02982	38.8115	5.59387e-86	1.75699e-83	185.927
chr1:205293606	6.12732	0.131341	38.8112	5.59964e-86	1.75872e-83	185.926
chr10:3993396	5.32817	-0.0906707	38.811	5.60429e-86	1.7601e-83	185.925
chr2:208130325	5.86366	0.00743902	38.811	5.60465e-86	1.76013e-83	185.925
chr5:95825786	5.35024	-0.577927	38.811	5.6049e-86	1.76013e-83	185.925
chr6:85473058	5.14207	-0.353963	38.8106	5.61327e-86	1.76268e-83	185.924
chr7:50276725	-5.13037	-1.29226	-38.8106	5.61417e-86	1.76282e-83	185.924
chr6:2515063	5.54915	0.0187195	38.8106	5.61421e-86	1.76282e-83	185.924
chr13:41470537	5.44744	-0.180671	38.8102	5.62257e-86	1.76535e-83	185.922
chr3:100526266	5.69561	-0.948049	38.8102	5.62278e-86	1.76535e-83	185.922
chr11:8835674	6.30902	-0.102317	38.8101	5.6253e-86	1.76606e-83	185.922
chr12:27474518	5.01378	-0.282744	38.81	5.62726e-86	1.7666e-83	185.921
chr5:149429158	-5.70134	-0.689207	-38.8098	5.63064e-86	1.76758e-83	185.921
chr1:223741966	5.61744	-0.0790854	38.8096	5.63516e-86	1.76892e-83	185.92
chr20:56513137	5.66341	0.894634	38.8091	5.64627e-86	1.77232e-83	185.918
chr8:144074357	-4.57122	-0.96561	-38.8088	5.65268e-86	1.77425e-83	185.917
chr1:10556019	5.21793	0.623841	38.8087	5.65567e-86	1.77511e-83	185.916
chr8:81693825	-4.54695	-0.854573	-38.8086	5.6575e-86	1.77561e-83	185.916
chr4:41538267	3.85573	-1.55848	38.8083	5.66297e-86	1.77725e-83	185.915
chr9:76927898	5.66049	-0.0706098	38.8082	5.66556e-86	1.77798e-83	185.915
chr9:69971839	4.48317	-0.919512	38.8082	5.66646e-86	1.77818e-83	185.914
chr11:2708881	5.18927	0.467195	38.808	5.67121e-86	1.77959e-83	185.914
chr7:151047278	5.66671	-0.667622	38.8078	5.67407e-86	1.78041e-83	185.913
chr21:44958419	5.89939	-0.334817	38.8078	5.67493e-86	1.7806e-83	185.913
chr2:241269355	5.01939	-0.851159	38.8077	5.67623e-86	1.78093e-83	185.913
chr20:58624015	5.63829	-0.744634	38.8077	5.67695e-86	1.78104e-83	185.913
chr4:7635645	-4.29134	-1.07994	-38.8077	5.67716e-86	1.78104e-83	185.913
chr5:174589359	5.1661	-0.222195	38.8077	5.67736e-86	1.78104e-83	185.912
chr1:3170500	-4.40232	-0.797988	-38.8073	5.68585e-86	1.78362e-83	185.911
chr19:4813003	4.86098	-0.907195	38.807	5.69293e-86	1.78576e-83	185.91
chr10:3780553	5.12707	-1.10354	38.8065	5.703e-86	1.78884e-83	185.908
chr2:74851252	5.1289	-0.263963	38.8062	5.70983e-86	1.7909e-83	185.907
chr10:77633884	4.71341	-0.573415	38.8062	5.71146e-86	1.79133e-83	185.907
chr2:1055698	5.50207	0.577012	38.806	5.71418e-86	1.79204e-83	185.906
chr4:94653178	5.80915	-0.175427	38.806	5.71425e-86	1.79204e-83	185.906
chr9:90287866	5.46476	-0.591524	38.8056	5.72305e-86	1.79469e-83	185.904
chr16:4053483	-5.57537	-0.69122	-38.8056	5.72319e-86	1.79469e-83	185.904
chr19:10911758	4.42293	1.10573	38.8055	5.72529e-86	1.79527e-83	185.904
chr17:83082791	5.18622	0.490427	38.8055	5.72614e-86	1.79545e-83	185.904
chr10:8057858	5.44988	-0.870305	38.8054	5.72773e-86	1.79587e-83	185.904
chr2:33134289	-4.59902	-0.557683	-38.8051	5.73445e-86	1.7979e-83	185.903
chr17:17352380	5.33585	-0.302073	38.805	5.73802e-86	1.79893e-83	185.902
chr10:3494148	5.70049	-0.277927	38.8048	5.74146e-86	1.79993e-83	185.901
chr19:17327471	5.95146	-0.221098	38.8045	5.74865e-86	1.8021e-83	185.9
chr15:40338653	4.73549	-1.33018	38.8045	5.74985e-86	1.8024e-83	185.9
chr12:51821568	-6.12159	-0.27872	-38.8042	5.75527e-86	1.80402e-83	185.899
chr20:44582380	-4.31122	-0.498415	-38.8039	5.76211e-86	1.80608e-83	185.898
chr22:29031862	5.65866	-1.06884	38.8037	5.76745e-86	1.80767e-83	185.897
chr16:87227824	5.83159	-0.0432317	38.8035	5.77042e-86	1.80852e-83	185.896
chr19:10185016	5.00902	0.515976	38.8035	5.77089e-86	1.80859e-83	185.896
chr1:42164895	5.52146	-0.53939	38.8035	5.77167e-86	1.80875e-83	185.896
chr2:154457515	5.25268	-0.19061	38.8033	5.77554e-86	1.80988e-83	185.895
chr11:46291589	5.03902	-0.625366	38.8028	5.78793e-86	1.81368e-83	185.893
chr19:52735893	6.2828	0.0334756	38.8024	5.79541e-86	1.81594e-83	185.892
chr1:170309596	5.70354	-0.13628	38.8022	5.80011e-86	1.81734e-83	185.891
chr1:181077619	3.71659	1.30207	38.8019	5.80823e-86	1.8198e-83	185.89
chr4:2977395	5.84439	0.413415	38.8018	5.80972e-86	1.82018e-83	185.89
chr5:69030900	3.8039	1.54878	38.8017	5.81136e-86	1.82061e-83	185.889
chr22:19881797	6.52122	-0.105854	38.8016	5.81445e-86	1.8215e-83	185.889
chr1:31577313	5.505	0.529207	38.8015	5.81622e-86	1.82197e-83	185.888
chr18:3966794	6.01866	-0.472378	38.8015	5.81767e-86	1.82235e-83	185.888
chr3:169667613	4.3689	-1.0147	38.8014	5.81808e-86	1.82239e-83	185.888
chr3:14170795	5.36671	-0.22189	38.8013	5.82078e-86	1.82316e-83	185.888
chr1:31577387	5.2722	0.107927	38.8013	5.8222e-86	1.82346e-83	185.887
chr6:32117550	5.3622	0.711585	38.8013	5.82228e-86	1.82346e-83	185.887
chr1:65247651	5.55744	-0.214085	38.8011	5.82523e-86	1.8243e-83	185.887
chr16:70778911	5.38939	-0.266159	38.8009	5.83142e-86	1.82616e-83	185.886
chr3:67653770	4.68768	-0.952988	38.8007	5.83402e-86	1.82689e-83	185.885
chr12:51821622	-4.29122	-1.56012	-38.8005	5.83903e-86	1.82838e-83	185.885
chr12:3820371	5.87854	0.0146341	38.8004	5.84085e-86	1.82887e-83	185.884
chr3:53805224	5.26207	-0.815671	38.7995	5.86126e-86	1.83517e-83	185.881
chr8:144414518	5.15232	-0.481768	38.7994	5.86444e-86	1.83606e-83	185.88
chr13:66439161	5.35488	0.072439	38.7994	5.86478e-86	1.83606e-83	185.88
chr3:34571200	4.58012	-0.639939	38.7994	5.86487e-86	1.83606e-83	185.88
chr6:14777909	4.145	1.21872	38.7993	5.86684e-86	1.83659e-83	185.88
chr3:112812026	5.19439	-0.211707	38.7992	5.86959e-86	1.83737e-83	185.879
chr21:39750814	5.14756	0.82622	38.7991	5.87056e-86	1.83759e-83	185.879
chr21:44958390	5.91549	-0.410915	38.799	5.87336e-86	1.83838e-83	185.879
chr15:89396176	-5.65329	-0.128963	-38.7987	5.88086e-86	1.84065e-83	185.877
chr2:1772964	5.71317	0.123659	38.7984	5.88734e-86	1.84259e-83	185.876
chr3:139281306	5.59293	0.17622	38.7982	5.8911e-86	1.84369e-83	185.876
chr12:51820538	-6.21817	-0.631037	-38.7979	5.89963e-86	1.84627e-83	185.874
chr14:23078658	4.65317	-0.894878	38.7979	5.9001e-86	1.84634e-83	185.874
chr3:24161987	5.54268	-0.29878	38.7973	5.91252e-86	1.85011e-83	185.872
chr7:138089682	-4.28317	0.892439	-38.7973	5.91268e-86	1.85011e-83	185.872
chr11:35968949	5.405	-0.805671	38.797	5.91904e-86	1.85202e-83	185.871
chr1:109264593	3.47951	-0.237927	38.7969	5.92207e-86	1.85288e-83	185.87
chr7:18124268	5.08732	0.37	38.7969	5.92281e-86	1.85303e-83	185.87
chr6:170222932	-5.62524	0.0835976	-38.7965	5.93114e-86	1.85555e-83	185.869
chr1:203505169	3.36732	-1.86732	38.7962	5.93889e-86	1.85789e-83	185.868
chr4:141323853	4.91756	0.181585	38.796	5.94393e-86	1.85938e-83	185.867
chr10:103747034	5.98598	0.175915	38.7958	5.94861e-86	1.86077e-83	185.866
chr1:59704364	5.67463	-0.336951	38.7957	5.95006e-86	1.86114e-83	185.866
chr1:56065902	5.25915	-0.393598	38.7956	5.95154e-86	1.86152e-83	185.865
chr14:105065693	-4.58244	-1.07951	-38.7955	5.95381e-86	1.86214e-83	185.865
chr3:194386205	5.71598	-0.436524	38.7954	5.95743e-86	1.86319e-83	185.865
chr3:8317055	5.6122	0.183659	38.7953	5.95915e-86	1.86364e-83	185.864
chr11:47905655	5.64049	1.11659	38.7951	5.96333e-86	1.86487e-83	185.864
chr1:64879076	5.92378	0.145305	38.7949	5.96767e-86	1.86614e-83	185.863
chr20:38219724	5.72695	-0.120549	38.7946	5.97567e-86	1.86856e-83	185.861
chr8:69447979	4.5628	0.393963	38.7946	5.97606e-86	1.8686e-83	185.861
chr1:12540664	4.84378	0.186402	38.7944	5.98001e-86	1.86975e-83	185.861
chr1:230154363	-4.42732	-0.608659	-38.7943	5.98281e-86	1.87054e-83	185.86
chr13:94188373	4.72329	-0.428354	38.7943	5.9835e-86	1.87067e-83	185.86
chr2:172829133	6.1228	-0.185793	38.7941	5.98688e-86	1.87162e-83	185.86
chr6:53264156	5.59354	-0.533232	38.7941	5.98708e-86	1.87162e-83	185.86
chr12:105418552	5.94244	-0.245976	38.7938	5.99355e-86	1.87356e-83	185.858
chr2:32203221	5.50585	0.0436585	38.7936	6.00032e-86	1.87559e-83	185.857
chr11:35511808	4.3672	-0.0632317	38.7928	6.01859e-86	1.88122e-83	185.854
chr20:44582379	-4.53061	-0.467012	-38.7924	6.02687e-86	1.88372e-83	185.853
chr5:55714003	5.97146	-0.21878	38.7921	6.03443e-86	1.886e-83	185.852
chr12:15962904	5.68098	0.104146	38.7919	6.03845e-86	1.88717e-83	185.851
chr2:236732128	5.67732	-0.71439	38.7918	6.04183e-86	1.88814e-83	185.85
chr8:104199502	5.81159	0.102988	38.7916	6.0472e-86	1.88974e-83	185.85
chr6:130994433	4.66134	1.22262	38.7915	6.04907e-86	1.89018e-83	185.849
chr8:132877585	5.40549	-0.395915	38.7915	6.04916e-86	1.89018e-83	185.849
chr13:75789667	6.04	0.113415	38.7913	6.05383e-86	1.89155e-83	185.849
chr6:11393317	5.42085	-0.48372	38.7909	6.06294e-86	1.89432e-83	185.847
chr6:32084080	3.25988	0.386402	38.7907	6.06798e-86	1.89581e-83	185.846
chr9:133704128	4.37207	1.36104	38.7906	6.06934e-86	1.89615e-83	185.846
chr1:59279940	5.72402	-0.187866	38.7902	6.07911e-86	1.89911e-83	185.844
chr2:71831477	4.5678	-1.09622	38.7898	6.08926e-86	1.90219e-83	185.843
chr1:3704259	-4.47561	-0.692195	-38.7898	6.08951e-86	1.90219e-83	185.843
chr2:72112563	5.42732	0.0195122	38.7897	6.09167e-86	1.90278e-83	185.842
chr8:130527516	4.88085	1.12165	38.7896	6.09451e-86	1.90358e-83	185.842
chr1:2291035	-5.00732	-1.48061	-38.7895	6.09679e-86	1.90421e-83	185.841
chr2:1687591	5.80293	0.0491463	38.7892	6.10286e-86	1.90602e-83	185.84
chr14:104679698	4.70817	0.771037	38.7892	6.1039e-86	1.90626e-83	185.84
chr4:151688040	5.95573	-0.416768	38.7885	6.12003e-86	1.91121e-83	185.838
chr2:37626312	-4.49634	-0.325366	-38.7884	6.12193e-86	1.91172e-83	185.837
chr17:81486612	-4.09268	1.45524	-38.7878	6.13627e-86	1.91611e-83	185.835
chr4:185149602	5.51	0.143171	38.7876	6.14191e-86	1.91779e-83	185.834
chr17:8628597	4.80768	0.277012	38.7874	6.14611e-86	1.91901e-83	185.833
chr22:35726439	5.95012	0.104939	38.7873	6.14793e-86	1.91949e-83	185.833
chr17:81323766	-4.2061	-1.07049	-38.7871	6.15462e-86	1.92149e-83	185.832
chr3:4908985	5.02098	0.037439	38.7861	6.17708e-86	1.92842e-83	185.828
chr6:148064945	5.32305	-0.578841	38.7854	6.19455e-86	1.93367e-83	185.826
chr15:51828967	5.63659	-0.146707	38.7854	6.19468e-86	1.93367e-83	185.826
chr1:84302195	-5.06439	-0.0279268	-38.7854	6.19473e-86	1.93367e-83	185.826
chr19:4058762	4.80671	-1.13104	38.7853	6.19673e-86	1.93421e-83	185.825
chr4:41539007	4.98524	-0.16372	38.785	6.20322e-86	1.93615e-83	185.824
chr22:36547142	5.36512	-0.595366	38.785	6.20499e-86	1.93661e-83	185.824
chr22:50085360	-4.8178	-1.33915	-38.7841	6.22689e-86	1.94336e-83	185.82
chr18:76324172	5.81268	0.25	38.7831	6.25029e-86	1.95058e-83	185.817
chr1:1014051	5.28976	-0.593049	38.783	6.25411e-86	1.95168e-83	185.816
chr1:3391970	5.55732	0.168537	38.7828	6.25839e-86	1.95293e-83	185.815
chr12:8661245	5.56207	-0.228232	38.7823	6.27029e-86	1.95655e-83	185.814
chr7:73829402	5.5972	0.105305	38.7822	6.27169e-86	1.9569e-83	185.813
chr18:50611758	4.94598	-0.670671	38.7822	6.27363e-86	1.95742e-83	185.813
chr6:170226242	-5.3078	0.136707	-38.7819	6.2809e-86	1.9596e-83	185.812
chr1:205293597	5.67915	-0.0851829	38.7818	6.2832e-86	1.96023e-83	185.811
chr11:36363011	4.73939	-0.672378	38.7816	6.28868e-86	1.96185e-83	185.811
chr4:38805761	-5.25232	-0.852012	-38.7811	6.29865e-86	1.96488e-83	185.809
chr2:160280043	4.92402	-0.884207	38.781	6.30128e-86	1.96552e-83	185.809
chr11:11148178	5.62585	-0.679024	38.781	6.30129e-86	1.96552e-83	185.809
chr12:71553177	4.61585	0.550488	38.781	6.30338e-86	1.96609e-83	185.808
chr13:110627642	5.53451	-0.262988	38.7809	6.30437e-86	1.96631e-83	185.808
chr22:43003063	4.37951	0.178659	38.7807	6.30924e-86	1.96774e-83	185.807
chr2:216937492	5.07732	-0.545854	38.7805	6.31388e-86	1.9691e-83	185.807
chr6:32047765	5.28317	-0.474268	38.7803	6.31936e-86	1.97072e-83	185.806
chr3:14170794	5.34463	-0.327561	38.7802	6.32288e-86	1.97173e-83	185.805
chr7:105678714	-5.21049	-0.649634	-38.7801	6.32547e-86	1.97245e-83	185.805
chr11:68043792	5.4022	-0.437561	38.78	6.32666e-86	1.97273e-83	185.805
chr1:13781426	4.81134	0.292866	38.7799	6.32852e-86	1.97322e-83	185.804
chr7:24741742	5.38744	-0.0192073	38.7796	6.33627e-86	1.97555e-83	185.803
chr12:46650696	5.97488	0.34622	38.7794	6.34202e-86	1.97719e-83	185.802
chr2:238139201	5.20744	0.0592073	38.7794	6.3421e-86	1.97719e-83	185.802
chr8:127859744	5.12024	-0.118415	38.7793	6.34516e-86	1.97805e-83	185.802
chr18:77078698	6.3689	0.381768	38.7791	6.34812e-86	1.97889e-83	185.801
chr1:110033895	4.40488	1.01976	38.7786	6.36279e-86	1.98336e-83	185.799
chr1:170309557	6.45366	-0.0236585	38.7785	6.36302e-86	1.98336e-83	185.799
chr7:99618843	5.25037	-0.38311	38.7784	6.3668e-86	1.98445e-83	185.798
chr11:66567902	5.48366	-0.341463	38.7779	6.38016e-86	1.98852e-83	185.796
chr13:99484658	-5.14317	-0.695732	-38.7777	6.38422e-86	1.9897e-83	185.796
chr4:169274287	5.49341	-0.18439	38.7772	6.39747e-86	1.99374e-83	185.794
chr3:136070505	4.21366	-1.27024	38.777	6.40152e-86	1.99485e-83	185.793
chr11:8767302	6.56817	0.290671	38.777	6.40162e-86	1.99485e-83	185.793
chr14:71754145	5.45207	0.0627439	38.7769	6.40425e-86	1.99558e-83	185.792
chr18:48956068	4.85378	-1.4686	38.7767	6.40812e-86	1.9967e-83	185.792
chr11:126406664	6.14646	0.246768	38.7766	6.4117e-86	1.99773e-83	185.791
chr1:31577186	4.75634	0.589512	38.7765	6.41402e-86	1.99836e-83	185.791
chr3:184171626	5.47317	-0.55561	38.7764	6.41758e-86	1.99938e-83	185.79
chr11:35083667	-4.75488	-1.13659	-38.7762	6.42188e-86	2.00058e-83	185.79
chr1:203154016	4.51366	-1.34171	38.7762	6.42201e-86	2.00058e-83	185.79
chr11:2135228	3.55293	1.76646	38.7759	6.42879e-86	2.0026e-83	185.789
chr12:1918689	-4.06098	-0.991463	-38.7752	6.446e-86	2.00787e-83	185.786
chr17:1190748	5.39963	-0.0435976	38.7751	6.44902e-86	2.00872e-83	185.786
chr9:134653425	5.79585	0.40439	38.775	6.451e-86	2.00925e-83	185.785
chr19:2446669	-4.94256	0.089939	-38.775	6.45298e-86	2.00978e-83	185.785
chr11:102244861	5.05634	-0.21939	38.7747	6.46068e-86	2.01208e-83	185.784
chr1:160176391	6.3378	0.460976	38.7745	6.46397e-86	2.01302e-83	185.783
chr6:90612201	5.94829	0.264634	38.7744	6.46825e-86	2.01426e-83	185.783
chr1:204276236	6.54549	0.0440854	38.7742	6.47284e-86	2.0156e-83	185.782
chr1:33361932	-5.26683	0.00573171	-38.7741	6.47514e-86	2.01623e-83	185.781
chr5:137314015	4.95146	-0.619756	38.7736	6.48654e-86	2.01969e-83	185.78
chr2:181318679	5.36427	0.351402	38.7734	6.49272e-86	2.02152e-83	185.779
chr6:137223937	-4.26024	-0.899146	-38.7732	6.49672e-86	2.02268e-83	185.778
chr12:25724292	5.02354	-0.593963	38.7731	6.4996e-86	2.02348e-83	185.778
chr4:8583310	4.45646	-1.46555	38.773	6.50285e-86	2.0244e-83	185.777
chr12:123050520	5.51366	0.520854	38.7729	6.50396e-86	2.02466e-83	185.777
chr3:190404849	5.30293	-0.304024	38.7725	6.5146e-86	2.02788e-83	185.775
chr4:109704022	-4.25902	-0.707439	-38.7723	6.51972e-86	2.02938e-83	185.775
chr19:4988807	4.61902	-1.05805	38.7722	6.52328e-86	2.0304e-83	185.774
chr13:113411541	5.36354	-0.445671	38.7721	6.52515e-86	2.03089e-83	185.774
chr1:204457258	5.36488	-0.134268	38.7721	6.52655e-86	2.03124e-83	185.774
chr1:220693373	5.17049	0.409268	38.772	6.5292e-86	2.03197e-83	185.773
chr22:27798767	5.34439	0.342195	38.7717	6.53474e-86	2.0336e-83	185.772
chr1:188237544	4.94854	-0.624878	38.7715	6.5418e-86	2.03571e-83	185.771
chr16:70714688	5.08073	0.00695122	38.7714	6.54421e-86	2.03637e-83	185.771
chr19:10184993	5.3261	-0.0207317	38.7713	6.54576e-86	2.03676e-83	185.771
chr19:14005110	-4.42341	-1.40463	-38.7711	6.5515e-86	2.03845e-83	185.77
chr9:95189383	-4.98122	-0.438902	-38.7708	6.55773e-86	2.0403e-83	185.769
chr4:71260200	-5.49122	-1.11244	-38.7707	6.56042e-86	2.04105e-83	185.768
chr16:85526763	5.83598	-0.507622	38.7705	6.56713e-86	2.04304e-83	185.767
chr13:110347996	5.54878	-0.347561	38.7704	6.56934e-86	2.04364e-83	185.767
chr10:69839192	5.31244	0.0359756	38.7703	6.57106e-86	2.04408e-83	185.767
chr3:129612180	6.05207	-0.177988	38.7697	6.58587e-86	2.0486e-83	185.765
chr9:92151749	5.74671	-0.51811	38.7697	6.58664e-86	2.04875e-83	185.764
chr16:48964242	5.45976	-0.0736585	38.7696	6.59009e-86	2.04967e-83	185.764
chr3:134427454	4.8922	-1.00341	38.7696	6.59021e-86	2.04967e-83	185.764
chr2:100011639	5.0772	-0.166159	38.769	6.60536e-86	2.05429e-83	185.762
chr10:3494308	5.92037	0.0162805	38.769	6.60631e-86	2.0545e-83	185.762
chr1:231527299	4.58659	1.44963	38.7685	6.61823e-86	2.05811e-83	185.76
chr19:4988752	5.0211	-0.447744	38.7684	6.61973e-86	2.05847e-83	185.759
chr18:48974631	5.90939	0.0118902	38.7684	6.61999e-86	2.05847e-83	185.759
chr1:94121567	4.3711	0.495305	38.7683	6.62348e-86	2.0594e-83	185.759
chr7:155203508	4.9572	0.628598	38.7683	6.62356e-86	2.0594e-83	185.759
chr5:159337994	6.0678	0.0442683	38.7681	6.62748e-86	2.06053e-83	185.758
chr3:184773632	7.1022	0.128049	38.7681	6.62926e-86	2.06099e-83	185.758
chr11:125350732	5.48829	-0.150732	38.7677	6.63968e-86	2.06414e-83	185.756
chr7:2518081	4.7511	0.54372	38.7675	6.64321e-86	2.06514e-83	185.756
chr16:67861198	5.32988	-0.914329	38.7675	6.64453e-86	2.06546e-83	185.756
chr10:73517691	5.31244	-0.462439	38.7674	6.64547e-86	2.06566e-83	185.756
chr10:3502527	5.21659	0.702317	38.7671	6.65325e-86	2.06799e-83	185.754
chr15:73029318	4.27085	0.665305	38.7671	6.65379e-86	2.06806e-83	185.754
chr3:47322706	4.86793	0.363476	38.767	6.65728e-86	2.06905e-83	185.754
chr11:128828464	3.64244	1.10878	38.7668	6.66264e-86	2.07063e-83	185.753
chr3:39154531	5.21744	-0.152622	38.7666	6.66784e-86	2.07215e-83	185.752
chr7:101987668	5.59622	-0.0594512	38.7665	6.66919e-86	2.07248e-83	185.752
chr10:94989171	4.65549	0.178354	38.766	6.68346e-86	2.07682e-83	185.75
chr2:25115792	6.09585	-0.127683	38.7659	6.68536e-86	2.07732e-83	185.75
chr6:706343	4.88598	0.557134	38.7657	6.69026e-86	2.07875e-83	185.749
chr12:116144824	4.84732	0.608171	38.7656	6.69359e-86	2.07969e-83	185.748
chr10:78932034	5.48293	-0.186585	38.7654	6.69946e-86	2.08142e-83	185.748
chr20:57259344	-4.37732	-0.939756	-38.7651	6.70741e-86	2.0838e-83	185.746
chr2:191115610	4.55793	0.909939	38.765	6.70834e-86	2.08399e-83	185.746
chr18:54960396	5.66329	0.522378	38.7647	6.71654e-86	2.08645e-83	185.745
chr9:89799466	5.14354	0.644207	38.7645	6.72146e-86	2.08788e-83	185.744
chr6:44471740	5.10122	0.525976	38.7645	6.72312e-86	2.08824e-83	185.744
chr1:147761143	5.36256	-0.44628	38.7645	6.72322e-86	2.08824e-83	185.744
chr7:101923463	5.62756	-0.827805	38.7643	6.72834e-86	2.08974e-83	185.743
chr1:41379949	-5.03695	0.0207927	-38.7642	6.73036e-86	2.09028e-83	185.743
chr6:14695794	4.67988	0.055061	38.7639	6.73871e-86	2.09277e-83	185.742
chr2:45882987	7.03707	0.169146	38.7635	6.74849e-86	2.09572e-83	185.74
chr6:127900907	5.73866	-0.339207	38.7633	6.75453e-86	2.0975e-83	185.739
chr11:8242486	4.18598	0.637378	38.7632	6.75578e-86	2.0978e-83	185.739
chr10:615857	5.20512	-0.299024	38.7632	6.75793e-86	2.09837e-83	185.739
chr3:67297037	5.05159	0.214085	38.7631	6.75869e-86	2.09851e-83	185.739
chr2:232315768	-5.94878	-0.229268	-38.7631	6.75922e-86	2.09858e-83	185.739
chr13:110475175	5.47012	-0.226037	38.7631	6.75968e-86	2.09863e-83	185.739
chr2:110149835	5.28293	-0.830122	38.7626	6.77233e-86	2.10246e-83	185.737
chr1:178451874	5.04244	-0.351341	38.7626	6.77286e-86	2.10254e-83	185.737
chr1:24117907	5.61268	-0.427439	38.7622	6.78342e-86	2.10572e-83	185.735
chr1:153568285	5.67585	-0.672439	38.7617	6.79534e-86	2.10933e-83	185.733
chr14:74566683	5.43354	-0.309451	38.7617	6.79639e-86	2.10956e-83	185.733
chr12:1444364	6.12341	-0.396707	38.7616	6.79807e-86	2.10998e-83	185.733
chr12:3170798	4.88634	-0.423537	38.7614	6.80494e-86	2.11202e-83	185.732
chr16:29169886	5.55683	0.147805	38.7612	6.80937e-86	2.11331e-83	185.731
chr9:134625492	5.6778	-0.365854	38.7609	6.81744e-86	2.11572e-83	185.73
chr17:82704784	5.1511	0.42628	38.7608	6.82009e-86	2.11644e-83	185.73
chr18:63090687	5.85098	0.118049	38.7604	6.83062e-86	2.11962e-83	185.728
chr11:18523271	5.345	-0.261037	38.76	6.84173e-86	2.12297e-83	185.727
chr17:83085223	5.90634	0.034878	38.76	6.84232e-86	2.12306e-83	185.727
chr3:39193510	5.36085	-0.581402	38.7598	6.84742e-86	2.12455e-83	185.726
chr12:51821591	-5.36024	-1.06488	-38.7597	6.84904e-86	2.12495e-83	185.726
chr2:9202995	5.41817	0.4825	38.7597	6.85016e-86	2.12521e-83	185.725
chr10:43605965	6.3811	0.12128	38.7596	6.85228e-86	2.12577e-83	185.725
chr11:72726518	6.01976	-0.199512	38.7595	6.85564e-86	2.12672e-83	185.725
chr5:395644	5.80232	0.0760366	38.7594	6.85763e-86	2.12717e-83	185.724
chr11:44788926	-5.10524	-0.893598	-38.7594	6.8578e-86	2.12717e-83	185.724
chr7:102125372	5.81341	-0.76061	38.7594	6.85801e-86	2.12717e-83	185.724
chr7:99296861	4.93329	0.383963	38.7587	6.87589e-86	2.13262e-83	185.722
chr5:9359684	5.12024	0.202805	38.7587	6.87718e-86	2.13292e-83	185.721
chr11:61755025	4.01805	-0.0936585	38.7586	6.87929e-86	2.13348e-83	185.721
chr2:218259565	5.40963	-1.0164	38.7585	6.88308e-86	2.1345e-83	185.721
chr5:74310392	4.04573	1.10274	38.7585	6.88319e-86	2.1345e-83	185.721
chr16:24844783	5.03402	-0.840793	38.758	6.89648e-86	2.13853e-83	185.719
chr17:81869102	5.76366	-0.218537	38.7579	6.89762e-86	2.13879e-83	185.719
chr18:79458784	5.98573	0.218354	38.7574	6.91191e-86	2.14312e-83	185.716
chr21:44506103	5.19207	-0.705183	38.7572	6.91717e-86	2.14466e-83	185.716
chr6:134374643	4.52671	0.659695	38.757	6.92298e-86	2.14636e-83	185.715
chr2:64824045	6.06305	-0.140183	38.7569	6.92483e-86	2.14684e-83	185.715
chr1:17561615	5.67024	-0.519878	38.7568	6.92745e-86	2.14756e-83	185.714
chr12:106080579	5.59976	-0.730854	38.7564	6.93873e-86	2.15096e-83	185.713
chr11:68043797	6.15183	-0.0262805	38.7561	6.94724e-86	2.1535e-83	185.711
chr2:492539	5.48195	-0.055122	38.756	6.95104e-86	2.15456e-83	185.711
chr8:143966528	5.8861	-0.444756	38.756	6.95128e-86	2.15456e-83	185.711
chr6:144344232	-4.43195	-0.796098	-38.7554	6.96633e-86	2.15913e-83	185.709
chr3:71537205	5.88866	-0.280183	38.7553	6.96982e-86	2.16012e-83	185.708
chr6:37576735	5.65073	-0.52122	38.7552	6.97215e-86	2.16074e-83	185.708
chr19:55113816	5.79232	-0.345305	38.7551	6.97461e-86	2.16141e-83	185.707
chr1:208619169	5.12683	0.0154878	38.7549	6.98036e-86	2.16309e-83	185.707
chr1:91828017	5.68061	-0.497134	38.7545	6.99063e-86	2.16618e-83	185.705
chr17:81868421	5.39976	-0.651463	38.7544	6.99392e-86	2.1671e-83	185.705
chr8:133540314	4.80549	-1.44579	38.7542	6.99887e-86	2.16854e-83	185.704
chr5:96256975	5.12049	-0.609268	38.7539	7.00595e-86	2.17064e-83	185.703
chr11:114366983	5.65012	-0.199939	38.7535	7.01698e-86	2.17396e-83	185.701
chr1:16961899	4.72561	-0.119268	38.7535	7.01959e-86	2.17467e-83	185.701
chr4:3286854	5.12207	0.072622	38.7534	7.02122e-86	2.17508e-83	185.701
chr3:13504506	5.68976	0.139512	38.7532	7.02519e-86	2.17621e-83	185.7
chr6:156659588	4.81024	0.415	38.7532	7.02627e-86	2.17645e-83	185.7
chr6:30844395	5.7422	-0.188902	38.7532	7.02699e-86	2.17657e-83	185.7
chr10:71862762	5.62878	-0.0373171	38.753	7.03103e-86	2.17773e-83	185.699
chr1:111234350	6.23585	0.0595122	38.753	7.0325e-86	2.17809e-83	185.699
chr12:51821499	-6.4372	-0.968354	-38.7529	7.03534e-86	2.17887e-83	185.699
chr14:34103351	5.32707	0.266463	38.7525	7.04479e-86	2.1817e-83	185.697
chr10:103573354	5.49134	0.10189	38.7525	7.04713e-86	2.18233e-83	185.697
chr9:5814039	4.79073	0.62622	38.7523	7.05154e-86	2.1836e-83	185.697
chr6:146358562	5.935	-0.206524	38.7519	7.06254e-86	2.1869e-83	185.695
chr2:43376497	4.83585	0.853049	38.7515	7.07413e-86	2.19036e-83	185.693
chr21:26116791	5.58524	-0.315427	38.7515	7.07432e-86	2.19036e-83	185.693
chr15:93075733	4.58146	0.753293	38.7514	7.07509e-86	2.1905e-83	185.693
chr1:54641459	5.99561	0.142317	38.7512	7.08163e-86	2.19243e-83	185.692
chr3:86994019	5.40744	-1.14665	38.7508	7.09306e-86	2.19587e-83	185.691
chr14:100019237	5.03268	-0.351707	38.7507	7.09651e-86	2.19684e-83	185.69
chr6:90612094	6.03122	0.233659	38.7506	7.09902e-86	2.19752e-83	185.69
chr4:2798196	-5.10378	-0.798232	-38.7503	7.10563e-86	2.19946e-83	185.689
chr11:72735652	5.6922	-0.836585	38.7501	7.11193e-86	2.20132e-83	185.688
chr11:65916490	4.90427	-0.1175	38.7498	7.12132e-86	2.20413e-83	185.687
chr5:149127340	5.18695	0.167378	38.7495	7.12884e-86	2.20635e-83	185.686
chr17:81868348	4.54098	-1.06159	38.7494	7.13044e-86	2.20675e-83	185.685
chr4:11471814	-5.55451	0.14189	-38.7493	7.13517e-86	2.20812e-83	185.685
chr3:194976137	-5.43683	0.167439	-38.7489	7.14661e-86	2.21156e-83	185.683
chr22:35966479	4.86207	0.245061	38.7488	7.14723e-86	2.21159e-83	185.683
chr17:50686856	5.395	0.0270122	38.7488	7.14734e-86	2.21159e-83	185.683
chr2:101999062	4.90012	0.0315244	38.7488	7.1488e-86	2.21194e-83	185.683
chr11:128406059	5.31659	-0.0969512	38.7485	7.15658e-86	2.21425e-83	185.682
chr2:181318678	5.795	0.261159	38.7479	7.17455e-86	2.21971e-83	185.679
chr4:186701886	5.98146	0.236951	38.7476	7.18125e-86	2.22166e-83	185.678
chr1:31577932	4.85207	0.208476	38.7476	7.1815e-86	2.22166e-83	185.678
chr3:14480639	5.3339	0.0646341	38.7476	7.18305e-86	2.22205e-83	185.678
chr16:3580186	-3.77244	1.39134	-38.7475	7.1844e-86	2.22236e-83	185.678
chr1:109264566	3.35317	0.636098	38.7474	7.1873e-86	2.22316e-83	185.678
chr6:2432042	6.01049	0.272561	38.7473	7.19045e-86	2.22404e-83	185.677
chr9:127905048	-3.58415	-1.80439	-38.7472	7.19343e-86	2.22486e-83	185.677
chr12:121925459	5.63646	-0.350549	38.747	7.19814e-86	2.22622e-83	185.676
chr14:54569489	6.04805	-0.262317	38.747	7.19951e-86	2.22654e-83	185.676
chr20:54127060	5.24646	-0.0328659	38.7468	7.20376e-86	2.22776e-83	185.675
chr2:215335816	5.3161	-0.225366	38.7467	7.20649e-86	2.22851e-83	185.675
chr4:10107428	6.19061	-0.735915	38.7466	7.21038e-86	2.22961e-83	185.674
chr6:19834017	4.95037	-0.0357927	38.7466	7.21096e-86	2.22969e-83	185.674
chr8:47785155	4.35634	0.829024	38.7461	7.22549e-86	2.23408e-83	185.672
chr4:23789986	4.9339	0.113537	38.7458	7.23217e-86	2.23605e-83	185.671
chr4:74284080	5.1478	0.0926829	38.7458	7.2333e-86	2.2363e-83	185.671
chr1:12540632	4.89768	0.151402	38.7457	7.2353e-86	2.23682e-83	185.671
chr1:36351660	5.81756	-0.578049	38.7454	7.24575e-86	2.23995e-83	185.669
chr3:38519191	5.27866	-0.550305	38.7451	7.2527e-86	2.242e-83	185.669
chr8:38904720	5.07146	-0.969146	38.745	7.25443e-86	2.24243e-83	185.668
chr11:116961017	4.5322	0.714878	38.7447	7.26313e-86	2.24502e-83	185.667
chr14:76867902	-5.51939	-1.46982	-38.7447	7.26566e-86	2.24571e-83	185.667
chr1:224212336	5.07598	0.342744	38.7444	7.27297e-86	2.24787e-83	185.666
chr11:1753370	-4.3328	0.0893293	-38.7443	7.27493e-86	2.24837e-83	185.665
chr2:236565129	4.93244	0.400488	38.7441	7.28176e-86	2.25038e-83	185.665
chr9:118533391	5.47683	-0.21	38.7439	7.28816e-86	2.25226e-83	185.664
chr12:24404725	5.47646	0.580183	38.7438	7.29061e-86	2.25292e-83	185.663
chr5:95759211	5.14122	0.388659	38.7437	7.29269e-86	2.25346e-83	185.663
chr6:139983874	5.43671	-0.28311	38.7433	7.30492e-86	2.25714e-83	185.661
chr6:157659721	-5.50012	-0.266768	-38.7432	7.30798e-86	2.25798e-83	185.661
chr19:2446704	-4.88512	-0.211341	-38.7426	7.32318e-86	2.26258e-83	185.659
chr2:9112876	4.65183	0.323476	38.7423	7.33309e-86	2.26554e-83	185.658
chr10:15558166	5.94317	-0.247317	38.7421	7.33806e-86	2.26698e-83	185.657
chr4:16627261	5.3372	0.357012	38.7419	7.34396e-86	2.26867e-83	185.656
chr7:127895969	6.01146	0.220122	38.7419	7.3442e-86	2.26867e-83	185.656
chr8:117987481	5.8389	-0.118598	38.7418	7.34849e-86	2.2699e-83	185.655
chr15:70474825	-5.47671	0.0167683	-38.7415	7.35659e-86	2.2723e-83	185.654
chr12:51817222	5.71476	0.676159	38.7411	7.3682e-86	2.27578e-83	185.653
chr14:61586284	4.8361	0.498659	38.7411	7.36859e-86	2.2758e-83	185.653
chr3:73547054	5.27	-0.977317	38.741	7.3714e-86	2.27657e-83	185.652
chr1:10555971	5.01988	1.1547	38.7409	7.37311e-86	2.277e-83	185.652
chr1:55877996	4.355	-0.454451	38.7408	7.37574e-86	2.27771e-83	185.652
chr6:3327049	5.24902	-0.00231707	38.7408	7.37614e-86	2.27773e-83	185.652
chr22:45226961	-4.85402	0.620427	-38.7405	7.38417e-86	2.28011e-83	185.651
chr2:10083259	5.56988	-0.545305	38.7404	7.38806e-86	2.28121e-83	185.65
chr5:114857993	-3.98268	-0.610366	-38.7402	7.3948e-86	2.28319e-83	185.649
chr18:48611422	6.02159	0.152622	38.74	7.40038e-86	2.28481e-83	185.648
chr6:46922023	5.45988	-0.242622	38.7398	7.40559e-86	2.28632e-83	185.648
chr11:19715547	5.24793	-0.779085	38.7396	7.41031e-86	2.28767e-83	185.647
chr17:57601476	5.91427	-0.0481098	38.7395	7.41312e-86	2.28844e-83	185.647
chr14:104679699	4.75122	1.04354	38.7394	7.41659e-86	2.28941e-83	185.646
chr10:100966163	5.80732	0.126585	38.7393	7.41959e-86	2.29023e-83	185.646
chr17:17376627	5.00171	-0.0203659	38.7392	7.42187e-86	2.29083e-83	185.646
chr5:14725993	5.00354	-0.27372	38.7391	7.42472e-86	2.29161e-83	185.645
chr8:23344031	5.3011	-0.36628	38.739	7.42769e-86	2.29243e-83	185.645
chr2:226484198	4.30902	-1.03524	38.7389	7.42967e-86	2.29294e-83	185.644
chr10:3926868	4.84049	-0.224024	38.7389	7.43098e-86	2.29324e-83	185.644
chr22:23781375	5.62146	-0.358049	38.7383	7.44856e-86	2.29856e-83	185.642
chr14:75280978	5.58061	-0.577866	38.7383	7.44937e-86	2.29871e-83	185.642
chr7:158945798	5.17817	0.279817	38.738	7.45681e-86	2.30091e-83	185.641
chr3:126934487	4.92415	-0.711829	38.738	7.45858e-86	2.30135e-83	185.641
chr6:14713150	5.82573	-0.313841	38.7379	7.45915e-86	2.30142e-83	185.641
chr22:45580349	5.06988	-0.203963	38.7379	7.46117e-86	2.30194e-83	185.64
chr13:41903948	4.62988	0.962988	38.7378	7.46328e-86	2.30249e-83	185.64
chr18:46260260	5.08378	-0.0146951	38.7376	7.46862e-86	2.30404e-83	185.639
chr8:18804539	4.84134	0.870061	38.7371	7.4833e-86	2.30847e-83	185.637
chr17:41060425	5.93171	-0.430976	38.7369	7.48844e-86	2.30995e-83	185.637
chr12:114688075	-4.35976	-0.0707317	-38.7365	7.50091e-86	2.31369e-83	185.635
chr3:44921275	6.39805	-0.0260976	38.7364	7.50362e-86	2.31442e-83	185.635
chr4:112376197	4.61085	1.07665	38.7363	7.50587e-86	2.31502e-83	185.634
chr8:38872230	6.11366	-0.322195	38.7362	7.51013e-86	2.31623e-83	185.634
chr12:51390629	6.33829	-0.115976	38.7362	7.51101e-86	2.3164e-83	185.634
chr5:159095983	6.31024	0.330854	38.7356	7.52628e-86	2.321e-83	185.632
chr3:71690118	4.72695	0.193476	38.7354	7.53462e-86	2.32347e-83	185.631
chr11:4073725	6.03329	-0.00347561	38.7346	7.55594e-86	2.32994e-83	185.628
chr22:45280810	5.65585	0.560366	38.7345	7.55979e-86	2.33103e-83	185.627
chr4:1209864	5.50402	0.240305	38.7341	7.57075e-86	2.3343e-83	185.626
chr19:35403617	5.1928	-0.325183	38.7339	7.57944e-86	2.33688e-83	185.625
chr10:75598292	6.19171	0.276707	38.7338	7.58072e-86	2.33717e-83	185.624
chr12:25724262	5.1572	-0.458963	38.7337	7.58257e-86	2.33764e-83	185.624
chr5:133455994	5.10878	-0.21439	38.7333	7.59482e-86	2.34131e-83	185.623
chr19:17327383	5.36951	-0.457683	38.7333	7.59643e-86	2.3417e-83	185.622
chr22:47059743	5.36963	0.224329	38.7332	7.59872e-86	2.34231e-83	185.622
chr1:3543657	5.79122	-0.45061	38.7329	7.60874e-86	2.34529e-83	185.621
chr7:134690849	5.71866	-0.310427	38.7328	7.61083e-86	2.34583e-83	185.62
chr4:73450316	5.35415	-0.0526829	38.7321	7.63035e-86	2.35164e-83	185.618
chr4:125445662	5.54585	0.102073	38.7321	7.63036e-86	2.35164e-83	185.618
chr22:36991355	4.65622	-1.03982	38.7318	7.64167e-86	2.35502e-83	185.616
chr9:91420101	4.86012	-0.602378	38.7318	7.64203e-86	2.35503e-83	185.616
chr1:203154119	5.4211	-0.62689	38.7316	7.64569e-86	2.35605e-83	185.616
chr16:65071137	4.56183	-0.988841	38.7313	7.65576e-86	2.35905e-83	185.615
chr1:93904338	-4.7522	0.286829	-38.7312	7.65903e-86	2.35995e-83	185.614
chr5:96257059	4.81683	-0.141463	38.731	7.66494e-86	2.36167e-83	185.613
chr7:70787694	5.94378	0.421402	38.7307	7.67215e-86	2.36379e-83	185.612
chr1:37850733	-5.83732	0.0965854	-38.7304	7.68212e-86	2.36676e-83	185.611
chr3:71873176	5.52183	0.343841	38.7302	7.68881e-86	2.36871e-83	185.61
chr11:1927991	5.82073	-0.170976	38.7301	7.69112e-86	2.36932e-83	185.61
chr17:72423920	5.53549	-0.0501829	38.7301	7.6928e-86	2.36973e-83	185.61
chr8:38903793	5.44561	-0.400244	38.73	7.69517e-86	2.37035e-83	185.61
chr10:82256367	4.98939	-0.165671	38.7299	7.69692e-86	2.37079e-83	185.609
chr19:45385622	-4.46671	-1.04091	-38.7299	7.69745e-86	2.37085e-83	185.609
chr4:24794567	5.45683	0.580732	38.7299	7.69778e-86	2.37085e-83	185.609
chr10:90223127	4.7289	-0.33372	38.7299	7.69885e-86	2.37107e-83	185.609
chr8:101368821	5.60354	0.236402	38.7294	7.7126e-86	2.3752e-83	185.607
chr6:96197183	5.04963	-0.414573	38.7291	7.72263e-86	2.37811e-83	185.606
chr17:81868538	5.64207	-0.0814024	38.7291	7.72272e-86	2.37811e-83	185.606
chr8:1476473	-5.62829	-0.703659	-38.7289	7.72695e-86	2.3793e-83	185.605
chr15:52349533	6.19585	0.469878	38.7289	7.7284e-86	2.37965e-83	185.605
chr11:113132172	5.6039	-0.457561	38.7287	7.73306e-86	2.38097e-83	185.605
chr10:3779310	5.36098	-0.111463	38.7286	7.73776e-86	2.3823e-83	185.604
chr18:12597937	5.40305	-0.406037	38.7286	7.73804e-86	2.3823e-83	185.604
chr1:9453937	3.80244	-0.0697561	38.7282	7.74878e-86	2.3855e-83	185.603
chr10:87216308	-5.16463	-0.541098	-38.7279	7.75937e-86	2.38865e-83	185.601
chr2:196259606	5.43305	0.775549	38.7274	7.7722e-86	2.3925e-83	185.6
chr1:66371940	5.62012	-0.00615854	38.7271	7.7811e-86	2.39513e-83	185.598
chr15:62941033	5.70037	-0.561402	38.7268	7.79053e-86	2.39793e-83	185.597
chr18:48548063	5.74171	-0.400122	38.7267	7.79335e-86	2.39869e-83	185.597
chr19:41323200	4.54793	-1.78262	38.7267	7.79474e-86	2.39901e-83	185.597
chr3:196215902	-4.53841	0.127988	-38.7265	7.80143e-86	2.40096e-83	185.596
chr8:22600786	5.37915	-0.972134	38.7262	7.80965e-86	2.40339e-83	185.595
chr7:106013433	4.29341	0.652317	38.726	7.81723e-86	2.40561e-83	185.594
chr13:113178129	5.37841	1.00543	38.7255	7.8302e-86	2.4095e-83	185.592
chr10:28238698	5.32439	0.140976	38.7251	7.84274e-86	2.41325e-83	185.591
chr17:74446818	-4.22573	-1.45311	-38.7251	7.8443e-86	2.41362e-83	185.59
chr5:147901647	5.42976	-0.0535366	38.7245	7.86081e-86	2.4186e-83	185.588
chr2:8305677	-4.85866	0.953354	-38.7243	7.8675e-86	2.42055e-83	185.587
chr10:28666411	5.73341	0.415976	38.7242	7.87033e-86	2.42126e-83	185.587
chr11:130672629	5.0578	-0.542195	38.7242	7.8705e-86	2.42126e-83	185.587
chr20:58962866	4.89817	-0.0803049	38.7241	7.8734e-86	2.42204e-83	185.587
chr13:44117429	-4.03963	-1.33311	-38.7239	7.88181e-86	2.42452e-83	185.586
chr4:109913245	6.35841	0.0171341	38.7235	7.89257e-86	2.42773e-83	185.584
chr20:37271132	6.21268	-0.000121951	38.7234	7.89712e-86	2.42902e-83	185.584
chr13:34011951	5.8072	0.193963	38.7227	7.91697e-86	2.43501e-83	185.581
chr8:8235655	6.0161	-0.00878049	38.7227	7.91872e-86	2.43545e-83	185.581
chr1:15357032	5.8628	-0.329207	38.7226	7.92052e-86	2.43589e-83	185.581
chr12:51821258	-4.86427	-1.90665	-38.7226	7.92115e-86	2.43598e-83	185.581
chr10:114393544	5.1239	-0.59061	38.7223	7.93e-86	2.43859e-83	185.58
chr9:134536398	5.16732	-0.900488	38.7223	7.93103e-86	2.4388e-83	185.579
chr3:67653771	4.73049	-1.1478	38.7217	7.94952e-86	2.44438e-83	185.577
chr8:23571169	5.38768	0.329817	38.7216	7.95082e-86	2.44467e-83	185.577
chr1:41515324	5.11488	-0.212073	38.7216	7.9535e-86	2.44538e-83	185.577
chr11:130672219	5.60244	-0.694634	38.7215	7.95492e-86	2.44571e-83	185.576
chr6:32815205	5.51951	0.225122	38.7211	7.96631e-86	2.44911e-83	185.575
chr18:56511984	5.06439	0.156829	38.7209	7.97324e-86	2.45113e-83	185.574
chr4:78616312	5.01402	-0.960793	38.7209	7.97389e-86	2.45122e-83	185.574
chr12:19138760	5.61671	-0.634573	38.7208	7.97586e-86	2.45172e-83	185.574
chr8:49741325	5.30659	0.605854	38.7208	7.97621e-86	2.45172e-83	185.574
chr2:144427352	5.69427	-0.012378	38.7207	7.97964e-86	2.45266e-83	185.573
chr20:49571062	4.54573	0.26372	38.7206	7.98293e-86	2.45357e-83	185.573
chr7:73793765	5.15085	-0.333354	38.7206	7.98376e-86	2.45371e-83	185.573
chr6:130143900	4.55939	0.422012	38.7201	7.99769e-86	2.45789e-83	185.571
chr3:14424878	-5.67488	-0.747927	-38.7197	8.01083e-86	2.46182e-83	185.569
chr6:150690931	5.23244	0.725732	38.7197	8.01136e-86	2.46187e-83	185.569
chr11:9765467	5.32878	0.00121951	38.7193	8.02286e-86	2.4653e-83	185.568
chr8:41771034	5.41329	-0.874329	38.7193	8.02372e-86	2.46545e-83	185.568
chr9:136345534	5.26537	-0.0532927	38.7193	8.02459e-86	2.46561e-83	185.568
chr16:1531336	5.11902	-0.569634	38.7192	8.02829e-86	2.46664e-83	185.567
chr1:162137042	5.7189	-0.307378	38.7191	8.02974e-86	2.46697e-83	185.567
chr2:7730621	5.41756	0.724878	38.719	8.03353e-86	2.46803e-83	185.567
chr13:29929658	5.86744	-0.0846951	38.7189	8.03532e-86	2.46847e-83	185.566
chr8:2044342	-5.94073	-0.458171	-38.7186	8.047e-86	2.47195e-83	185.565
chr6:30335906	5.4722	0.795976	38.7185	8.04913e-86	2.4725e-83	185.565
chr6:31120798	4.98585	-0.604024	38.7183	8.05557e-86	2.47436e-83	185.564
chr6:166619232	6.19073	-0.0908537	38.7183	8.05634e-86	2.47449e-83	185.564
chr8:13101814	3.975	1.43018	38.7181	8.06301e-86	2.47643e-83	185.563
chr8:139802668	5.46512	-0.151098	38.718	8.06541e-86	2.47706e-83	185.563
chr10:114359529	5.28793	-0.384451	38.7179	8.06681e-86	2.47738e-83	185.563
chr6:145731204	4.77085	1.11384	38.7177	8.0741e-86	2.47951e-83	185.562
chr2:113281934	4.85829	-0.335244	38.7173	8.08615e-86	2.483e-83	185.56
chr5:16510250	5.26866	-0.252866	38.7173	8.08618e-86	2.483e-83	185.56
chr6:10316581	5.33659	-0.64878	38.7173	8.08715e-86	2.48319e-83	185.56
chr9:32989853	5.65988	0.151402	38.7165	8.11104e-86	2.49033e-83	185.557
chr16:56608092	4.79293	-1.37232	38.7165	8.11114e-86	2.49033e-83	185.557
chr15:67104220	-5.01012	0.294207	-38.7165	8.11252e-86	2.49065e-83	185.557
chr4:8393050	5.41305	-0.297256	38.7165	8.11359e-86	2.49087e-83	185.557
chr10:625547	4.95768	-1.04628	38.7161	8.12491e-86	2.49423e-83	185.555
chr2:200469940	4.76451	0.951037	38.716	8.12717e-86	2.49481e-83	185.555
chr12:132507029	-4.70805	-1.27463	-38.7159	8.13003e-86	2.49558e-83	185.555
chr1:93567336	5.65427	0.415427	38.7158	8.13484e-86	2.49695e-83	185.554
chr17:60039960	5.33439	-0.106829	38.7152	8.15445e-86	2.50286e-83	185.552
chr9:124277750	5.0739	0.167439	38.7147	8.17005e-86	2.50754e-83	185.55
chr3:12406049	5.11622	-0.140671	38.7145	8.17756e-86	2.50973e-83	185.549
chr10:11149722	-5.39744	-0.506646	-38.714	8.19169e-86	2.51395e-83	185.547
chr9:136356421	5.85634	-0.337073	38.7139	8.19682e-86	2.51542e-83	185.547
chr8:143971627	5.9128	0.354573	38.7137	8.20226e-86	2.51698e-83	185.546
chr10:96370081	4.38988	0.342134	38.7134	8.21001e-86	2.51925e-83	185.545
chr7:65034595	4.7078	-0.553415	38.7134	8.21188e-86	2.51971e-83	185.545
chr5:1662611	4.54024	-0.235244	38.7132	8.21843e-86	2.52161e-83	185.544
chr3:16173808	5.44744	-0.0907927	38.713	8.22418e-86	2.52326e-83	185.543
chr22:29031741	5.22793	-1.01079	38.7129	8.22735e-86	2.52412e-83	185.543
chr6:80068598	4.49402	-0.658354	38.7128	8.23203e-86	2.52545e-83	185.542
chr7:33494115	4.73732	-0.177195	38.7128	8.2325e-86	2.52548e-83	185.542
chr3:14473149	5.73305	-0.307866	38.7125	8.24018e-86	2.52772e-83	185.541
chr1:16981537	5.54927	0.184268	38.7122	8.25e-86	2.53063e-83	185.54
chr16:85526785	6.20744	-0.103354	38.7121	8.25204e-86	2.53114e-83	185.54
chr15:57547471	4.98098	0.387927	38.7116	8.27041e-86	2.53666e-83	185.538
chr16:761277	6.11854	-0.106098	38.7112	8.2816e-86	2.53998e-83	185.536
chr1:64042560	5.79805	-0.174756	38.7111	8.28495e-86	2.5409e-83	185.536
chr10:98468455	4.37378	0.404085	38.711	8.2879e-86	2.54169e-83	185.536
chr22:37207707	5.2578	1.01988	38.7109	8.29116e-86	2.54258e-83	185.535
chr14:95774936	5.94232	0.0601829	38.7108	8.29506e-86	2.54366e-83	185.535
chr8:28797073	5.37329	-0.477378	38.7108	8.29549e-86	2.54368e-83	185.535
chr4:188144296	5.40024	0.791341	38.7095	8.33956e-86	2.55708e-83	185.529
chr1:245614776	5.52927	0.261098	38.7091	8.35057e-86	2.56035e-83	185.528
chr3:55350969	5.67585	-0.0370732	38.7087	8.36388e-86	2.56431e-83	185.526
chr6:131368650	-4.05073	-1.31037	-38.7083	8.37886e-86	2.56879e-83	185.525
chr5:177540555	-4.28329	-0.345671	-38.7082	8.38082e-86	2.56928e-83	185.524
chr1:25709172	5.48439	1.10061	38.7077	8.39613e-86	2.57386e-83	185.523
chr5:142625664	4.7572	-0.633598	38.7077	8.39742e-86	2.57414e-83	185.522
chr16:3657142	5.26049	0.843293	38.7076	8.40117e-86	2.57518e-83	185.522
chr12:114700474	-5.39634	-1.21134	-38.7075	8.40304e-86	2.57553e-83	185.522
chr1:26351559	6.2872	-0.0221341	38.7075	8.40304e-86	2.57553e-83	185.522
chr3:53805212	5.89622	-0.311524	38.7072	8.41285e-86	2.57842e-83	185.521
chr17:42326150	4.43049	1.2522	38.7069	8.42267e-86	2.58131e-83	185.52
chr16:11755521	5.09476	0.478232	38.7068	8.42748e-86	2.58267e-83	185.519
chr1:93567323	5.36037	-0.367988	38.7062	8.44739e-86	2.58866e-83	185.517
chr21:44958684	5.5972	0.0551829	38.706	8.45381e-86	2.59052e-83	185.516
chr15:42508635	4.58854	-1.22963	38.7058	8.45919e-86	2.59205e-83	185.515
chr16:49530459	-4.39671	-0.0615244	-38.7053	8.47704e-86	2.59741e-83	185.513
chr6:74979208	5.11207	0.0564024	38.7053	8.47783e-86	2.59753e-83	185.513
chr12:51820466	-5.81732	-0.866707	-38.7049	8.48892e-86	2.60082e-83	185.512
chr7:4715203	-5.54939	0.655549	-38.7048	8.49208e-86	2.60167e-83	185.511
chr10:3993391	5.1311	0.650305	38.7048	8.49284e-86	2.60179e-83	185.511
chr5:174336238	5.19671	-0.208598	38.7047	8.49472e-86	2.60225e-83	185.511
chr1:111235987	5.79524	-0.130671	38.7046	8.49868e-86	2.60335e-83	185.511
chr15:39393756	5.20207	-0.754207	38.7046	8.50066e-86	2.60384e-83	185.51
chr2:73086196	6.14866	0.19628	38.7045	8.50157e-86	2.604e-83	185.51
chr8:564802	5.70146	-0.335366	38.7045	8.50245e-86	2.60416e-83	185.51
chr7:151600152	5.16659	-0.338902	38.7045	8.50288e-86	2.60416e-83	185.51
chr15:63041356	5.42451	-0.422988	38.7045	8.50321e-86	2.60416e-83	185.51
chr3:48347487	5.71402	-0.0909146	38.7045	8.50441e-86	2.60441e-83	185.51
chr15:48643317	5.96037	-0.26189	38.7042	8.51315e-86	2.60698e-83	185.509
chr11:946359	6.08012	-0.0922561	38.7042	8.51426e-86	2.6072e-83	185.509
chr4:148439829	5.99451	0.539085	38.7041	8.51492e-86	2.60729e-83	185.509
chr16:2720427	5.68366	-0.232073	38.704	8.51992e-86	2.60871e-83	185.508
chr3:169148256	4.38329	-0.0296951	38.7038	8.52736e-86	2.61087e-83	185.507
chr1:40312622	-3.7022	-2.23732	-38.7037	8.52912e-86	2.6113e-83	185.507
chr9:107363941	5.41976	-0.0807317	38.7036	8.5328e-86	2.61231e-83	185.507
chr8:141210918	-4.88159	-0.615671	-38.7034	8.53973e-86	2.61427e-83	185.506
chr2:202818409	3.86634	1.06915	38.7034	8.53997e-86	2.61427e-83	185.506
chr5:137619499	5.7222	-0.518902	38.7033	8.54297e-86	2.61507e-83	185.505
chr11:8774491	-5.45695	-0.0601829	-38.7033	8.54433e-86	2.61537e-83	185.505
chr8:107671710	4.60561	0.715366	38.7032	8.5456e-86	2.61565e-83	185.505
chr4:34046989	5.00061	0.225793	38.7029	8.55701e-86	2.61903e-83	185.504
chr1:53976607	-5.29183	-0.407012	-38.7027	8.56271e-86	2.62066e-83	185.503
chr2:160201101	4.86951	-0.522805	38.7023	8.57526e-86	2.62438e-83	185.502
chr1:55719066	5.18366	-1.13988	38.7023	8.57566e-86	2.62439e-83	185.502
chr2:46855051	4.66012	0.549329	38.7022	8.57925e-86	2.62537e-83	185.501
chr11:67271923	-4.09415	-1.91573	-38.7019	8.58856e-86	2.6281e-83	185.5
chr1:31577269	5.56476	0.744817	38.7018	8.59386e-86	2.62961e-83	185.499
chr22:36921975	5.32024	-0.817683	38.7014	8.60718e-86	2.63357e-83	185.498
chr6:155120007	5.49427	-0.179451	38.701	8.61954e-86	2.63724e-83	185.496
chr3:113157234	5.12049	0.578171	38.7004	8.63902e-86	2.64308e-83	185.494
chr3:194741046	5.82951	-0.350244	38.7004	8.64088e-86	2.64353e-83	185.494
chr2:222792172	-5.66134	0.187744	-38.7	8.65406e-86	2.64745e-83	185.493
chr1:156897289	5.35366	-0.631341	38.6999	8.65654e-86	2.64809e-83	185.492
chr4:40197209	-5.43683	-0.0414634	-38.6999	8.65915e-86	2.64877e-83	185.492
chr8:133016851	-5.58732	-0.602195	-38.6995	8.67027e-86	2.65206e-83	185.491
chr5:154308594	6.5272	0.124207	38.6992	8.68001e-86	2.65492e-83	185.49
chr2:233430347	5.67537	-0.00182927	38.6991	8.68328e-86	2.65581e-83	185.489
chr6:139539942	5.58549	-0.2325	38.6989	8.69264e-86	2.65855e-83	185.488
chr15:48643339	5.26415	-0.827073	38.6989	8.69331e-86	2.65864e-83	185.488
chr7:4714972	-5.1939	-0.199756	-38.6987	8.69866e-86	2.66016e-83	185.487
chr7:2114298	5.97024	-0.720488	38.6986	8.70283e-86	2.66132e-83	185.487
chr21:25573321	-4.68768	-0.032378	-38.6984	8.70925e-86	2.66316e-83	185.486
chr21:44958678	5.6322	-0.445976	38.6984	8.70963e-86	2.66316e-83	185.486
chr10:8056595	5.48317	-0.360366	38.6983	8.71157e-86	2.66364e-83	185.486
chr14:103045798	-4.71622	-1.02933	-38.6981	8.72042e-86	2.66623e-83	185.485
chr6:169163369	5.52073	0.505976	38.6975	8.7384e-86	2.67161e-83	185.483
chr3:15637048	6.20134	-0.180549	38.6974	8.74202e-86	2.6726e-83	185.482
chr7:151593033	5.32915	0.807744	38.6974	8.74451e-86	2.67324e-83	185.482
chr3:16883961	5.00939	0.0883537	38.6968	8.76257e-86	2.67864e-83	185.48
chr3:16370159	6.17622	-0.261159	38.6967	8.76548e-86	2.67942e-83	185.48
chr4:148782401	6.04659	-0.732805	38.6964	8.77799e-86	2.68312e-83	185.478
chr9:134652086	4.78232	-0.402622	38.6963	8.77992e-86	2.6836e-83	185.478
chr2:241552998	5.49232	0.0695732	38.6961	8.78658e-86	2.68551e-83	185.477
chr9:127185848	5.54976	-0.214146	38.6959	8.7927e-86	2.68727e-83	185.477
chr15:90861436	-5.38939	0.607378	-38.6956	8.80542e-86	2.69103e-83	185.475
chr19:30479384	4.72951	-0.929878	38.6953	8.8136e-86	2.69342e-83	185.474
chr10:70552158	5.05012	-0.806037	38.6953	8.81438e-86	2.69345e-83	185.474
chr11:65481870	5.37024	-0.795244	38.6953	8.8145e-86	2.69345e-83	185.474
chr14:96285947	6.29402	0.299573	38.6953	8.81507e-86	2.69346e-83	185.474
chr3:127957745	3.93939	1.38726	38.6953	8.8153e-86	2.69346e-83	185.474
chr4:168589062	5.53329	0.201159	38.6952	8.81698e-86	2.69386e-83	185.474
chr10:51083443	4.78207	0.318232	38.6952	8.81914e-86	2.6944e-83	185.474
chr10:119458219	5.0539	0.790122	38.695	8.82693e-86	2.69666e-83	185.473
chr16:85004975	5.05366	-0.897927	38.6946	8.83829e-86	2.70001e-83	185.472
chr7:98315912	5.07134	0.486646	38.6945	8.84154e-86	2.70089e-83	185.471
chr14:58899187	5.17744	-0.131768	38.6945	8.84327e-86	2.7013e-83	185.471
chr21:44970328	5.93793	-0.0221341	38.6942	8.85411e-86	2.70449e-83	185.47
chr8:134849074	5.61341	-0.478537	38.6942	8.85484e-86	2.7046e-83	185.47
chr4:146222438	4.96171	-0.618659	38.6941	8.85664e-86	2.70502e-83	185.469
chr5:38854974	5.71402	0.0468902	38.6941	8.85831e-86	2.70542e-83	185.469
chr1:223723577	5.53317	0.135732	38.694	8.85966e-86	2.70571e-83	185.469
chr11:69294400	4.93866	0.664085	38.694	8.86159e-86	2.70618e-83	185.469
chr13:51975418	5.61829	-0.320976	38.6932	8.88743e-86	2.71395e-83	185.466
chr15:63599585	-3.72817	-2.09823	-38.6932	8.88914e-86	2.71436e-83	185.466
chr7:102430968	-5.69012	-0.1475	-38.6931	8.89257e-86	2.71529e-83	185.465
chr15:70091876	5.70988	0.037378	38.6929	8.89937e-86	2.71724e-83	185.465
chr3:31227539	-3.60024	-1.99293	-38.6928	8.90059e-86	2.71749e-83	185.465
chr8:23343975	5.50317	-0.491463	38.6926	8.91046e-86	2.72039e-83	185.463
chr19:4988751	5.38951	-0.475976	38.6925	8.91237e-86	2.72085e-83	185.463
chr16:29383044	5.16683	0.0343902	38.6917	8.94057e-86	2.72934e-83	185.46
chr12:8663037	4.92768	-0.195793	38.6915	8.94599e-86	2.73088e-83	185.459
chr2:172829473	5.54	-0.0646341	38.6899	9.00204e-86	2.74787e-83	185.453
chr10:114685639	5.30537	1.02037	38.6897	9.01119e-86	2.75054e-83	185.452
chr3:71690132	4.86476	0.305061	38.6897	9.0121e-86	2.7507e-83	185.452
chr12:54047904	-4.72073	-1.18024	-38.6893	9.02315e-86	2.75385e-83	185.451
chr4:80190422	5.47159	0.21372	38.6893	9.02322e-86	2.75385e-83	185.451
chr10:3780489	6.17171	-1.29	38.6891	9.03259e-86	2.75659e-83	185.45
chr17:19753240	-4.50622	-0.938841	-38.6889	9.03785e-86	2.75807e-83	185.449
chr6:140441575	4.97793	-0.517988	38.6889	9.03963e-86	2.7585e-83	185.449
chr2:63862919	5.86537	-0.0739024	38.6888	9.04231e-86	2.75919e-83	185.449
chr16:94370	5.54463	-0.265122	38.6887	9.04627e-86	2.7602e-83	185.448
chr5:159212102	-4.53488	-0.976098	-38.6887	9.0464e-86	2.7602e-83	185.448
chr11:78813032	5.53854	-0.418659	38.6887	9.04717e-86	2.76031e-83	185.448
chr1:219066603	4.35951	-1.04817	38.6884	9.057e-86	2.76319e-83	185.447
chr1:33161554	-4.66244	-0.0958537	-38.6883	9.06029e-86	2.76407e-83	185.447
chr7:95609096	4.32268	-1.95085	38.6881	9.06716e-86	2.76605e-83	185.446
chr19:1168764	6.16451	-0.0420122	38.6877	9.08053e-86	2.77e-83	185.445
chr20:8020570	-3.785	-1.49994	-38.6876	9.08462e-86	2.77113e-83	185.444
chr8:13121391	5.31244	-0.146951	38.6875	9.08749e-86	2.77182e-83	185.444
chr19:6274149	-4.75512	-1.05134	-38.6875	9.08766e-86	2.77182e-83	185.444
chr4:72899428	5.51549	0.13628	38.6874	9.09097e-86	2.77268e-83	185.443
chr7:14381023	5.33317	-0.447561	38.6874	9.09131e-86	2.77268e-83	185.443
chr15:69821058	4.82317	0.655122	38.6874	9.09231e-86	2.77287e-83	185.443
chr22:25400951	-5.87415	-0.403293	-38.6872	9.09996e-86	2.77508e-83	185.442
chr4:146222415	5.58744	0.0143293	38.6872	9.1004e-86	2.77509e-83	185.442
chr6:147974731	5.07659	0.25939	38.6869	9.10995e-86	2.77788e-83	185.441
chr12:42759922	5.4322	-0.0913415	38.6866	9.11982e-86	2.78077e-83	185.44
chr1:1265477	4.3361	0.751098	38.6866	9.12119e-86	2.78107e-83	185.44
chr4:19961236	5.50756	-0.65439	38.6866	9.12231e-86	2.78129e-83	185.44
chr1:220693386	5.33622	1.04091	38.6865	9.12362e-86	2.78156e-83	185.44
chr16:19746813	-4.6122	-0.908537	-38.6865	9.12466e-86	2.78176e-83	185.44
chr1:231157462	4.01146	-1.44427	38.6865	9.12532e-86	2.78184e-83	185.44
chr10:5596552	4.37646	0.366402	38.6864	9.12718e-86	2.78226e-83	185.439
chr2:8009213	4.3789	-0.931037	38.6864	9.12752e-86	2.78226e-83	185.439
chr6:36494363	-4.95354	0.0182317	-38.6861	9.1376e-86	2.78521e-83	185.438
chr21:28644958	5.32329	-0.547988	38.686	9.14156e-86	2.7863e-83	185.438
chr16:31065062	5.33061	-0.70311	38.686	9.14248e-86	2.78646e-83	185.438
chr14:66979771	4.86	0.34561	38.6855	9.16091e-86	2.79196e-83	185.436
chr7:137538670	4.40951	-0.476829	38.6854	9.16287e-86	2.79243e-83	185.436
chr10:112421951	5.23354	0.636646	38.6852	9.17258e-86	2.79527e-83	185.435
chr10:30510954	5.315	-0.21128	38.6851	9.17424e-86	2.79565e-83	185.434
chr2:237465764	5.02988	-0.415061	38.6851	9.17483e-86	2.79571e-83	185.434
chr2:46540891	5.43183	-0.0798171	38.6847	9.18817e-86	2.79965e-83	185.433
chr5:149404662	4.81073	0.594634	38.6846	9.19242e-86	2.80082e-83	185.432
chr12:85016538	4.96439	-0.761829	38.6845	9.19523e-86	2.80156e-83	185.432
chr1:228421255	5.16695	-0.132134	38.6842	9.20858e-86	2.8055e-83	185.431
chr5:150317326	5.01963	-1.21128	38.6837	9.22485e-86	2.81034e-83	185.429
chr10:28666327	5.35341	-0.642805	38.6837	9.22668e-86	2.81077e-83	185.429
chr22:38298894	5.69451	-0.587744	38.6835	9.23359e-86	2.81275e-83	185.428
chr10:104254299	5.82256	-0.645915	38.6833	9.23972e-86	2.81449e-83	185.427
chr15:84804936	5.35098	0.532317	38.6831	9.24799e-86	2.81689e-83	185.426
chr9:69173364	4.94317	0.483537	38.6825	9.26756e-86	2.82273e-83	185.424
chr7:66282030	-3.76878	-1.46659	-38.6824	9.27348e-86	2.82441e-83	185.424
chr2:240987138	-5.64683	-0.553415	-38.6823	9.2754e-86	2.82487e-83	185.423
chr8:128150159	5.25963	-0.846037	38.6818	9.29568e-86	2.83092e-83	185.421
chr6:80068543	5.13524	-0.206159	38.6817	9.2964e-86	2.83102e-83	185.421
chr16:87227780	5.47915	-0.502988	38.6815	9.30676e-86	2.83405e-83	185.42
chr1:11802850	3.69854	-1.8989	38.681	9.3229e-86	2.83884e-83	185.418
chr19:1065634	4.86488	-0.699146	38.6809	9.32525e-86	2.83943e-83	185.418
chr17:75011428	5.45756	-0.391951	38.6805	9.34261e-86	2.84459e-83	185.416
chr19:10911780	5.39073	-0.0918293	38.6804	9.34562e-86	2.84538e-83	185.416
chr19:951705	5.03963	-1.27823	38.6804	9.34681e-86	2.84562e-83	185.416
chr7:30172127	5.33793	1.02421	38.6795	9.37648e-86	2.85453e-83	185.413
chr16:29156460	5.41524	-0.0610366	38.6795	9.37722e-86	2.85463e-83	185.413
chr8:102731140	4.97305	-0.364939	38.6794	9.38151e-86	2.85581e-83	185.412
chr14:75033458	4.7911	0.903476	38.6794	9.38272e-86	2.85605e-83	185.412
chr6:111566862	-4.15573	-0.369085	-38.6793	9.38543e-86	2.85675e-83	185.412
chr12:119178388	4.44634	-0.67378	38.6788	9.40337e-86	2.86209e-83	185.41
chr7:136033552	5.25634	-0.321585	38.6787	9.409e-86	2.86368e-83	185.409
chr2:63052506	-4.97268	-0.944024	-38.6785	9.41459e-86	2.86526e-83	185.409
chr8:37793427	3.9489	-1.72226	38.6783	9.42411e-86	2.86803e-83	185.408
chr3:53650510	4.20524	1.17591	38.6776	9.44716e-86	2.87491e-83	185.405
chr10:119161727	5.30817	0.821646	38.6773	9.45851e-86	2.87824e-83	185.404
chr2:36516849	5.32963	-0.11128	38.6773	9.46091e-86	2.87885e-83	185.404
chr12:75954221	5.56171	-0.180488	38.6771	9.46584e-86	2.88022e-83	185.403
chr22:26681752	5.11573	0.636646	38.6767	9.48066e-86	2.8846e-83	185.402
chr2:231153299	5.90622	0.185183	38.6767	9.48313e-86	2.88523e-83	185.401
chr9:121823624	5.67402	-0.0687195	38.6765	9.49016e-86	2.88724e-83	185.401
chr10:124719447	-5.29829	0.22	-38.6764	9.49233e-86	2.88778e-83	185.4
chr14:22898619	5.00634	-0.74939	38.6756	9.52143e-86	2.8965e-83	185.397
chr5:15266562	3.55244	1.27854	38.6755	9.52802e-86	2.89838e-83	185.397
chr7:134933131	4.7239	0.162317	38.6754	9.52885e-86	2.89851e-83	185.397
chr9:87034432	6.42585	0.0435366	38.6754	9.52942e-86	2.89855e-83	185.397
chr18:74542122	5.23476	-0.158354	38.6753	9.53539e-86	2.90024e-83	185.396
chr14:75456803	5.08927	-0.57061	38.6747	9.55617e-86	2.90644e-83	185.394
chr5:41186077	5.16085	0.0535976	38.6746	9.55991e-86	2.90745e-83	185.393
chr1:60281070	4.31646	0.601159	38.6745	9.56577e-86	2.9091e-83	185.393
chr21:43287260	-4.8628	-0.326402	-38.6742	9.57448e-86	2.91163e-83	185.392
chr19:2446477	-5.26707	0.0996341	-38.6739	9.58806e-86	2.91562e-83	185.39
chr4:188144038	5.29976	-0.0493902	38.6737	9.5931e-86	2.91703e-83	185.39
chr12:3170847	5.36793	-0.320305	38.6732	9.61142e-86	2.92248e-83	185.388
chr7:131564088	4.00354	0.513598	38.673	9.62017e-86	2.92492e-83	185.387
chr3:13937259	5.84744	-0.226768	38.673	9.62031e-86	2.92492e-83	185.387
chr17:8481374	5.81524	-0.0143293	38.6725	9.63942e-86	2.9306e-83	185.385
chr5:172144775	5.76768	-0.504695	38.6722	9.6492e-86	2.93345e-83	185.384
chr5:147967070	4.45183	1.21726	38.672	9.65857e-86	2.93617e-83	185.383
chr17:40721991	4.99232	0.482622	38.6716	9.67243e-86	2.94026e-83	185.382
chr7:124791853	5.81293	-0.0847561	38.6716	9.67388e-86	2.94057e-83	185.382
chr2:237270537	6.09049	-0.107439	38.6711	9.69155e-86	2.94581e-83	185.38
chr11:35968967	6.37573	0.126037	38.6707	9.70671e-86	2.95029e-83	185.378
chr3:16034359	4.11585	0.528171	38.6704	9.71862e-86	2.95378e-83	185.377
chr12:115455374	5.4272	-0.902622	38.6702	9.72499e-86	2.95559e-83	185.376
chr12:123082369	4.68683	0.511098	38.6699	9.73767e-86	2.95931e-83	185.375
chr22:19722489	6.19524	-0.617012	38.6696	9.74782e-86	2.96227e-83	185.374
chr5:55303515	-4.61146	-0.889024	-38.6696	9.74968e-86	2.9627e-83	185.374
chr16:70700324	-6.41183	0.342622	-38.6694	9.75539e-86	2.96431e-83	185.373
chr22:44172861	-5.46707	-0.275122	-38.6692	9.7641e-86	2.96678e-83	185.372
chr5:1552000	4.78671	0.470671	38.6692	9.76436e-86	2.96678e-83	185.372
chr18:70181288	6.02366	-0.110854	38.6686	9.78873e-86	2.97405e-83	185.37
chr15:42148866	5.14012	0.683841	38.6677	9.8231e-86	2.98436e-83	185.366
chr10:33937652	5.52207	-0.165793	38.6676	9.8247e-86	2.98459e-83	185.366
chr3:160677631	6.26012	-0.0225	38.6676	9.82471e-86	2.98459e-83	185.366
chr14:22822041	4.59659	0.869512	38.6673	9.83619e-86	2.98795e-83	185.365
chr16:77834590	5.49683	-0.209512	38.6666	9.86548e-86	2.99671e-83	185.362
chr4:186039683	5.28841	-0.630793	38.6664	9.87156e-86	2.99843e-83	185.361
chr21:31840285	4.63073	-0.65439	38.6663	9.87671e-86	2.99986e-83	185.361
chr22:44172890	-5.1461	-1.01354	-38.6659	9.89e-86	3.00377e-83	185.359
chr3:134331547	5.57951	-0.490366	38.6657	9.89792e-86	3.00604e-83	185.359
chr7:88322350	-5.57073	-0.273049	-38.6653	9.91371e-86	3.01071e-83	185.357
chr20:50645282	5.40268	-0.86939	38.6652	9.91841e-86	3.012e-83	185.357
chr9:128096859	4.87768	0.678598	38.6652	9.91969e-86	3.01226e-83	185.357
chr4:94653120	5.44061	0.0731098	38.6651	9.9218e-86	3.01277e-83	185.356
chr8:42196569	6.30671	-0.667378	38.6651	9.9245e-86	3.01346e-83	185.356
chr1:91609933	5.3011	0.0942073	38.6649	9.93177e-86	3.01553e-83	185.355
chr2:129059689	5.275	0.791037	38.6645	9.94644e-86	3.01986e-83	185.354
chr3:31977976	5.13122	-0.626829	38.6644	9.94861e-86	3.02038e-83	185.354
chr7:137268257	5.32671	0.204817	38.6644	9.94975e-86	3.0206e-83	185.353
chr6:105164700	5.25451	-0.0582317	38.6644	9.95019e-86	3.0206e-83	185.353
chr6:157406287	5.40829	-0.386951	38.6636	9.98006e-86	3.02954e-83	185.35
chr10:116722220	4.33451	0.142866	38.6636	9.98125e-86	3.02977e-83	185.35
chr1:19892414	6.48	0.290976	38.6634	9.98958e-86	3.03216e-83	185.35
chr17:78904656	5.06963	-0.447622	38.6634	9.99051e-86	3.03231e-83	185.349
chr11:2846458	4.65195	1.00585	38.6632	9.99686e-86	3.03411e-83	185.349
chr1:63918222	5.56585	-0.107317	38.6629	1.00076e-85	3.03724e-83	185.348
chr16:64094313	4.94622	-1.07884	38.6629	1.00105e-85	3.03797e-83	185.347
chr10:71830926	5.88768	0.0134756	38.6626	1.00204e-85	3.04087e-83	185.346
chr5:38468423	4.2461	1.19012	38.6623	1.00344e-85	3.04496e-83	185.345
chr16:56874992	5.25744	-0.704329	38.6619	1.00466e-85	3.04855e-83	185.344
chr11:9051427	4.72171	0.217439	38.6615	1.00648e-85	3.05392e-83	185.342
chr4:157015524	4.8822	-1.23768	38.6615	1.00656e-85	3.05404e-83	185.342
chr7:139329642	4.46902	0.879512	38.6613	1.00736e-85	3.05633e-83	185.341
chr6:134951172	4.8622	0.202805	38.6611	1.00795e-85	3.05799e-83	185.341
chr10:93383891	5.59976	-0.362561	38.6609	1.00873e-85	3.06022e-83	185.34
chr12:51821563	-5.99134	-0.887134	-38.6608	1.00903e-85	3.06101e-83	185.34
chr10:615821	5.81024	0.80122	38.6608	1.00913e-85	3.06117e-83	185.339
chr1:221335830	4.17268	-1.7272	38.6607	1.00938e-85	3.0618e-83	185.339
chr19:10751392	-4.9561	-1.15061	-38.6604	1.01067e-85	3.06556e-83	185.338
chr9:124277751	5.06659	0.312073	38.6598	1.01325e-85	3.07325e-83	185.335
chr13:113178311	5.325	0.335061	38.6592	1.01561e-85	3.08029e-83	185.333
chr1:224770510	4.7439	-0.134146	38.659	1.01617e-85	3.08187e-83	185.332
chr12:54050156	-4.24866	-0.855183	-38.659	1.01634e-85	3.08223e-83	185.332
chr9:87148986	4.37573	-1.20409	38.6583	1.01896e-85	3.09005e-83	185.33
chr14:75646554	6.2689	0.263598	38.6583	1.01928e-85	3.09087e-83	185.329
chr1:44801094	5.32512	-0.610366	38.6581	1.01974e-85	3.09215e-83	185.329
chr8:10800040	5.38354	-0.626037	38.6581	1.02005e-85	3.09289e-83	185.329
chr3:170002422	-5.11573	-0.982622	-38.6581	1.02008e-85	3.09289e-83	185.329
chr14:91284561	4.63951	1.00598	38.6578	1.02109e-85	3.09582e-83	185.328
chr8:86090040	5.38732	0.0217073	38.6575	1.02238e-85	3.09961e-83	185.326
chr5:140718910	5.34061	-0.508354	38.6568	1.02498e-85	3.10726e-83	185.324
chr6:143622398	5.21915	0.199817	38.6568	1.025e-85	3.10726e-83	185.324
chr20:22371961	-4.37451	-0.837866	-38.6568	1.02516e-85	3.10762e-83	185.324
chr21:44083082	5.60341	0.0508537	38.6563	1.0271e-85	3.11337e-83	185.322
chr1:201496661	5.10732	0.269634	38.6559	1.02863e-85	3.11789e-83	185.32
chr12:114712403	4.95049	-0.216585	38.6555	1.03056e-85	3.12358e-83	185.318
chr6:170058681	5.01902	0.51939	38.6552	1.03144e-85	3.12612e-83	185.318
chr8:40744843	-4.71488	-0.99561	-38.6549	1.03265e-85	3.1296e-83	185.316
chr1:222370252	4.62585	1.02707	38.6549	1.03268e-85	3.1296e-83	185.316
chr10:3805702	5.06988	0.662134	38.6548	1.03335e-85	3.13151e-83	185.316
chr3:52090398	6.04183	-0.349085	38.6546	1.03413e-85	3.13373e-83	185.315
chr13:79988892	5.10646	-0.516524	38.6545	1.03426e-85	3.13398e-83	185.315
chr10:7827121	4.4039	0.528293	38.6545	1.03457e-85	3.13479e-83	185.315
chr11:68329868	5.68537	0.338171	38.6544	1.03471e-85	3.13508e-83	185.314
chr11:122804637	5.65049	0.0397561	38.6543	1.03532e-85	3.13679e-83	185.314
chr1:42165276	4.5239	0.880122	38.6541	1.03619e-85	3.13928e-83	185.313
chr2:31147688	4.15524	0.484817	38.654	1.03641e-85	3.1398e-83	185.313
chr7:151039118	4.59293	-1.19037	38.6537	1.0375e-85	3.14295e-83	185.312
chr1:235000522	5.78707	0.0543902	38.6537	1.03757e-85	3.14295e-83	185.312
chr5:176535385	-3.9878	-1.61683	-38.6537	1.03758e-85	3.14295e-83	185.312
chr20:20743728	-3.71488	-1.73732	-38.6532	1.03951e-85	3.14859e-83	185.31
chr17:21416693	3.36354	0.845671	38.6532	1.03953e-85	3.14859e-83	185.31
chr19:14675037	-4.12488	-1.54415	-38.6531	1.04014e-85	3.15031e-83	185.309
chr2:120224526	5.39	0.321098	38.6529	1.04088e-85	3.15241e-83	185.309
chr6:26296297	5.1811	-0.625305	38.6528	1.04144e-85	3.15396e-83	185.308
chr16:14487096	4.84171	-0.731951	38.652	1.04468e-85	3.16364e-83	185.305
chr9:134652278	5.47195	-0.523293	38.6519	1.04484e-85	3.16399e-83	185.305
chr5:56447474	6.07354	-0.479695	38.6518	1.04552e-85	3.1659e-83	185.304
chr12:89156454	-4.74037	-0.275427	-38.651	1.04867e-85	3.17531e-83	185.301
chr14:54817758	5.7028	-0.0234756	38.651	1.04881e-85	3.17559e-83	185.301
chr3:122003176	-4.87976	-0.856341	-38.6509	1.04915e-85	3.17646e-83	185.301
chr3:15269559	4.52439	-0.46378	38.6508	1.04972e-85	3.17805e-83	185.3
chr6:13015401	4.80061	-0.10689	38.6507	1.04985e-85	3.17832e-83	185.3
chr10:5596979	5.97024	0.349878	38.6504	1.05115e-85	3.18212e-83	185.299
chr14:63128901	4.83354	0.110549	38.6502	1.05211e-85	3.18489e-83	185.298
chr6:156390676	4.59305	-0.674329	38.6497	1.05406e-85	3.19066e-83	185.296
chr4:76987710	6.5178	0.0415854	38.6494	1.0554e-85	3.19458e-83	185.295
chr8:37602090	5.53317	0.442317	38.6493	1.05589e-85	3.1959e-83	185.294
chr17:78779499	-4.56463	0.274756	-38.6492	1.05603e-85	3.1962e-83	185.294
chr6:31720924	5.84049	0.106829	38.6491	1.05649e-85	3.19746e-83	185.294
chr3:134427555	5.43195	-0.912439	38.6488	1.05781e-85	3.20132e-83	185.292
chr5:56680847	5.23585	-0.119634	38.6485	1.05921e-85	3.20541e-83	185.291
chr2:145022827	5.17927	-0.904878	38.6483	1.05981e-85	3.20684e-83	185.291
chr1:10651594	5.1972	-0.659939	38.6483	1.05981e-85	3.20684e-83	185.291
chr20:14554253	4.98366	-0.281951	38.6483	1.05982e-85	3.20684e-83	185.291
chr1:231028860	-5.62805	-0.650488	-38.6483	1.05991e-85	3.20696e-83	185.291
chr7:44979861	4.56793	-1.63555	38.6482	1.06031e-85	3.20802e-83	185.29
chr1:42793412	4.91512	0.435732	38.6482	1.06035e-85	3.20802e-83	185.29
chr16:4556416	5.11256	0.325671	38.6481	1.06081e-85	3.20928e-83	185.29
chr4:8545026	5.89817	-0.26311	38.6479	1.06143e-85	3.21099e-83	185.289
chr4:152578381	4.06305	-0.552622	38.6475	1.06314e-85	3.21605e-83	185.287
chr12:123268405	-3.42512	-2.23854	-38.647	1.06511e-85	3.22185e-83	185.286
chr1:2174994	-4.96866	-0.350061	-38.647	1.0652e-85	3.22199e-83	185.286
chr14:103100586	4.96829	-0.296585	38.647	1.06532e-85	3.22221e-83	185.285
chr20:37315358	5.17061	-0.952012	38.6466	1.0669e-85	3.22684e-83	185.284
chr9:70411855	6.15146	-0.128902	38.6461	1.06896e-85	3.23295e-83	185.282
chr8:118620738	-4.25293	-1.04878	-38.6459	1.0701e-85	3.23624e-83	185.281
chr3:169847070	4.31659	1.24317	38.6457	1.07065e-85	3.23776e-83	185.28
chr2:162926566	5.12939	-0.580183	38.6456	1.07101e-85	3.23872e-83	185.28
chr17:31490109	4.65061	1.01689	38.6455	1.07163e-85	3.24047e-83	185.28
chr15:68731126	5.01232	-0.498476	38.6454	1.07203e-85	3.24153e-83	185.279
chr3:168034156	5.23951	0.26122	38.6452	1.07306e-85	3.24448e-83	185.278
chr7:606213	-4.39049	-1.50866	-38.645	1.07364e-85	3.2461e-83	185.278
chr10:4084009	5.00354	-0.193232	38.6449	1.07402e-85	3.24711e-83	185.277
chr21:35203837	4.77549	0.0855488	38.6447	1.07495e-85	3.24977e-83	185.276
chr1:115185040	5.6178	-0.413171	38.6446	1.07555e-85	3.25147e-83	185.276
chr7:91644492	5.66207	0.39372	38.6445	1.07584e-85	3.2522e-83	185.276
chr6:17098812	4.44744	0.463841	38.6436	1.07948e-85	3.26304e-83	185.272
chr2:12740594	5.64805	-0.0903659	38.6436	1.07955e-85	3.26313e-83	185.272
chr13:106475002	5.66622	-0.119207	38.6434	1.0803e-85	3.26526e-83	185.272
chr8:139802700	5.73634	0.00402439	38.6434	1.08058e-85	3.26596e-83	185.271
chr15:39156673	3.98244	1.02122	38.6433	1.08084e-85	3.26658e-83	185.271
chr7:47482065	5.76195	-0.491463	38.6429	1.08251e-85	3.2715e-83	185.269
chr11:132310948	4.47695	-0.36628	38.6428	1.08281e-85	3.27228e-83	185.269
chr7:116503494	5.13085	0.203232	38.6428	1.08289e-85	3.27237e-83	185.269
chr7:30931263	5.72146	0.625	38.6426	1.08372e-85	3.27472e-83	185.268
chr22:19721856	5.65476	0.638598	38.6423	1.08513e-85	3.27884e-83	185.267
chr1:19870017	4.48	0.0706098	38.6421	1.08611e-85	3.28168e-83	185.266
chr1:53976608	-5.12878	-0.198902	-38.642	1.08657e-85	3.28291e-83	185.266
chr17:45146790	5.20061	0.527012	38.6417	1.08751e-85	3.2856e-83	185.265
chr2:220280385	5.77	-0.0112195	38.6414	1.08911e-85	3.2903e-83	185.263
chr17:4834860	4.99524	0.588232	38.6413	1.08947e-85	3.29125e-83	185.263
chr1:147758029	5.51232	-0.292866	38.6412	1.08991e-85	3.29244e-83	185.263
chr19:15280207	5.58354	-0.976768	38.6411	1.09029e-85	3.29345e-83	185.262
chr16:12520131	5.53939	0.309939	38.6401	1.09446e-85	3.3059e-83	185.259
chr3:5198346	5.5172	0.170061	38.6399	1.09526e-85	3.30818e-83	185.258
chr6:165691878	4.76427	1.05201	38.6398	1.09564e-85	3.30919e-83	185.257
chr4:143375365	4.60963	0.0301829	38.6398	1.09581e-85	3.30954e-83	185.257
chr19:57900457	5.43988	-0.219451	38.6396	1.09657e-85	3.31171e-83	185.257
chr11:3996421	4.68366	-0.662683	38.6395	1.09719e-85	3.31341e-83	185.256
chr14:89221687	-4.59037	-0.0132317	-38.6394	1.09761e-85	3.31455e-83	185.256
chr1:203304367	4.47524	0.884451	38.6391	1.09869e-85	3.31765e-83	185.255
chr1:214438321	5.08171	-0.58378	38.6391	1.0989e-85	3.31817e-83	185.255
chr2:200469924	4.69183	0.757744	38.639	1.09917e-85	3.31882e-83	185.254
chr1:59831585	5.89963	-0.263476	38.6386	1.10114e-85	3.32462e-83	185.252
chr1:177938162	5.90902	-0.300122	38.6384	1.10167e-85	3.32608e-83	185.252
chr7:131249159	5.07805	-0.820122	38.6383	1.10234e-85	3.32796e-83	185.251
chr3:23202261	5.03098	-0.48061	38.6382	1.1026e-85	3.32859e-83	185.251
chr19:33292923	-4.26183	-1.16104	-38.6382	1.10282e-85	3.32912e-83	185.251
chr17:2375862	5.37073	0.0140244	38.6381	1.10322e-85	3.33019e-83	185.251
chr10:132393625	5.91756	-0.486707	38.6378	1.10449e-85	3.33388e-83	185.249
chr10:29359159	4.58805	0.13878	38.6374	1.106e-85	3.3383e-83	185.248
chr6:100446696	-5.115	-1.04018	-38.6374	1.10639e-85	3.33933e-83	185.248
chr5:144092693	5.71927	0.0714634	38.6373	1.10644e-85	3.33934e-83	185.248
chr17:32609366	-4.48756	-1.22659	-38.6371	1.10738e-85	3.34202e-83	185.247
chr4:186701893	5.86244	0.202683	38.6367	1.10914e-85	3.34719e-83	185.245
chr20:62635584	4.57634	1.0428	38.6363	1.11086e-85	3.35225e-83	185.244
chr11:75335222	5.68902	-0.361463	38.6359	1.11272e-85	3.35771e-83	185.242
chr17:18951278	5.98415	-0.200488	38.6356	1.11399e-85	3.3614e-83	185.241
chr5:93551	5.81146	-0.0186585	38.6355	1.11431e-85	3.36221e-83	185.241
chr10:34105005	-4.535	-0.684573	-38.6355	1.11452e-85	3.3627e-83	185.24
chr9:127278827	5.22366	0.802439	38.635	1.11647e-85	3.36845e-83	185.239
chr1:151194015	5.48659	-0.378902	38.6349	1.11707e-85	3.37011e-83	185.238
chr16:74908870	6.09951	0.0597561	38.6349	1.11728e-85	3.37058e-83	185.238
chr8:142682147	5.7272	0.0121341	38.6345	1.11872e-85	3.37477e-83	185.237
chr5:178483790	-4.34293	-1.00305	-38.6345	1.11897e-85	3.37529e-83	185.236
chr1:101022541	-4.64463	-0.359512	-38.6345	1.11898e-85	3.37529e-83	185.236
chr6:10433223	5.41476	0.114329	38.6344	1.11931e-85	3.37611e-83	185.236
chr16:72953128	5.33366	-0.44378	38.6343	1.11961e-85	3.37687e-83	185.236
chr11:17279361	-5.13183	-0.322866	-38.6343	1.11978e-85	3.37725e-83	185.236
chr3:188229441	-3.93122	1.54817	-38.6341	1.12074e-85	3.38e-83	185.235
chr8:97293649	5.93171	-0.432805	38.634	1.12107e-85	3.38085e-83	185.235
chr11:44466832	6.04463	-0.530732	38.6337	1.12222e-85	3.38417e-83	185.234
chr16:346834	4.88402	0.478354	38.6335	1.12311e-85	3.3867e-83	185.233
chr15:80440854	6.03146	-0.340488	38.6331	1.12489e-85	3.39191e-83	185.231
chr1:9719235	4.93451	-1.73262	38.6328	1.12636e-85	3.39621e-83	185.23
chr19:16450444	5.66768	-0.180183	38.6327	1.12695e-85	3.39783e-83	185.229
chr6:170058673	4.88024	0.71439	38.6326	1.12715e-85	3.39829e-83	185.229
chr17:40719978	5.78024	-0.189024	38.6324	1.12809e-85	3.40099e-83	185.228
chr19:6057156	4.8122	-0.972561	38.6322	1.12922e-85	3.40425e-83	185.227
chr1:64173742	5.28695	-0.929451	38.6319	1.13049e-85	3.40793e-83	185.226
chr9:115691470	5.25146	-0.231951	38.6317	1.13108e-85	3.40942e-83	185.226
chr17:79788660	5.46232	0.0655488	38.6317	1.13108e-85	3.40942e-83	185.226
chr2:236732127	5.37402	-0.86811	38.6317	1.13125e-85	3.40979e-83	185.226
chr7:86920903	4.42878	0.00780488	38.6316	1.13145e-85	3.41022e-83	185.225
chr7:1536426	4.4061	0.00170732	38.6316	1.13176e-85	3.41093e-83	185.225
chr5:6793220	-4.86634	0.459878	-38.6316	1.13178e-85	3.41093e-83	185.225
chr8:123564137	5.62439	0.492439	38.6314	1.13275e-85	3.41356e-83	185.224
chr9:38000178	5.46317	-0.110122	38.6314	1.13275e-85	3.41356e-83	185.224
chr11:12541017	4.04134	1.35055	38.6312	1.13326e-85	3.41495e-83	185.224
chr19:46847706	6.23207	-0.0120122	38.6305	1.13635e-85	3.42412e-83	185.221
chr20:33908562	4.50646	-0.814329	38.6304	1.13719e-85	3.42649e-83	185.22
chr12:6384932	4.01659	-1.66659	38.6303	1.13767e-85	3.42779e-83	185.22
chrX:1537603	-4.35451	-1.70433	-38.6302	1.13802e-85	3.42869e-83	185.22
chr17:31571742	5.8928	-0.320671	38.6295	1.1409e-85	3.43722e-83	185.217
chr4:159292284	5.72598	0.289085	38.6295	1.14114e-85	3.43781e-83	185.217
chr1:85451600	5.46061	-0.027378	38.6294	1.14147e-85	3.43864e-83	185.217
chr19:33069798	5.1289	-0.856768	38.6294	1.14168e-85	3.43913e-83	185.216
chr1:161081616	6.13305	0.209085	38.6293	1.142e-85	3.43996e-83	185.216
chr7:134933132	4.75902	0.172439	38.6289	1.14392e-85	3.44558e-83	185.215
chr2:62030394	5.37012	0.136037	38.6288	1.14427e-85	3.44648e-83	185.214
chr4:40668293	3.43183	0.484085	38.6287	1.14454e-85	3.44715e-83	185.214
chr18:46399019	5.43354	-0.421037	38.6287	1.14481e-85	3.44781e-83	185.214
chr20:51533814	5.50683	-0.492805	38.6282	1.14674e-85	3.45346e-83	185.212
chr17:38659028	-5.03598	-0.862744	-38.628	1.14794e-85	3.45692e-83	185.211
chr16:71663984	5.41085	-0.375305	38.6279	1.14833e-85	3.45796e-83	185.211
chr11:4018753	5.39073	-0.279146	38.6278	1.14853e-85	3.45842e-83	185.211
chr22:19721654	5.96707	0.611463	38.6278	1.14859e-85	3.45845e-83	185.21
chr3:23436813	5.49561	0.34378	38.6278	1.14883e-85	3.45903e-83	185.21
chr12:92603432	5.36634	-0.052439	38.6272	1.15157e-85	3.46713e-83	185.208
chr10:74067811	-5.48854	0.258659	-38.6271	1.15187e-85	3.46788e-83	185.208
chr1:31756474	5.42183	0.773354	38.6271	1.15198e-85	3.46804e-83	185.208
chr11:130847693	6.24768	0.219817	38.6269	1.15263e-85	3.46986e-83	185.207
chr19:930897	5.83476	0.159817	38.6267	1.15344e-85	3.47216e-83	185.206
chr6:155104190	4.87	-0.68	38.6266	1.15401e-85	3.47371e-83	185.206
chr9:134702776	4.88012	0.725549	38.6266	1.15412e-85	3.4739e-83	185.206
chr1:26349314	5.68012	-0.345793	38.6265	1.15463e-85	3.47528e-83	185.205
chr2:216774866	4.57829	0.0706098	38.6261	1.15625e-85	3.47999e-83	185.204
chr19:2813940	6.22305	0.00676829	38.6256	1.1585e-85	3.48663e-83	185.202
chr3:196988721	4.41817	0.854695	38.6255	1.15905e-85	3.48814e-83	185.201
chr20:38166817	4.95268	-0.129756	38.6253	1.16001e-85	3.49087e-83	185.201
chr5:76514641	4.67976	-0.507683	38.6252	1.16061e-85	3.49252e-83	185.2
chr7:2762103	5.57402	0.4025	38.6251	1.16092e-85	3.49329e-83	185.2
chr10:21757745	5.59927	-0.291463	38.625	1.16114e-85	3.49383e-83	185.2
chr12:123056264	4.66524	-0.0129878	38.625	1.1615e-85	3.49475e-83	185.199
chr2:12740513	5.80732	0.444146	38.6249	1.16203e-85	3.49618e-83	185.199
chr7:96122097	4.67951	0.512073	38.6245	1.16363e-85	3.50076e-83	185.197
chr11:86484518	5.44695	-0.245183	38.6245	1.16365e-85	3.50076e-83	185.197
chr8:100258516	-4.46366	-1.85402	-38.624	1.1657e-85	3.50678e-83	185.196
chr4:8558721	6.02537	0.133415	38.6234	1.16882e-85	3.51601e-83	185.193
chr5:82151457	5.21768	-0.489695	38.6232	1.16972e-85	3.51856e-83	185.192
chr17:21416498	3.33927	0.925	38.623	1.17047e-85	3.52067e-83	185.192
chr12:6528795	5.7161	-0.317439	38.6226	1.17254e-85	3.52674e-83	185.19
chr3:39639725	4.37207	0.369695	38.6225	1.17282e-85	3.52743e-83	185.19
chr15:80456413	5.37524	0.546402	38.6224	1.17342e-85	3.52909e-83	185.189
chr3:194468213	5.16695	-0.0384756	38.6223	1.17381e-85	3.53012e-83	185.189
chr1:206967581	-5.40024	-0.568415	-38.6222	1.17403e-85	3.5306e-83	185.189
chr12:26691839	5.53207	-0.447012	38.622	1.17499e-85	3.53336e-83	185.188
chr18:12597995	5.6822	-0.500122	38.6219	1.17575e-85	3.53549e-83	185.187
chr21:44957394	5.57793	0.402256	38.6216	1.17718e-85	3.53962e-83	185.186
chr1:198123339	5.24341	-0.415732	38.6214	1.17793e-85	3.54174e-83	185.185
chr5:132470092	4.36122	1.02317	38.6202	1.18324e-85	3.55756e-83	185.181
chr5:143243884	5.69951	-0.564146	38.6201	1.1838e-85	3.55909e-83	185.18
chr9:96217630	5.84073	-0.399878	38.62	1.18417e-85	3.56005e-83	185.18
chr14:79584880	4.01585	-1.22305	38.62	1.18434e-85	3.56038e-83	185.18
chr16:48340279	4.15976	0.941707	38.62	1.18443e-85	3.56052e-83	185.18
chr22:25179568	4.55085	0.5825	38.6199	1.18464e-85	3.56097e-83	185.18
chr19:14533769	5.27805	0.156707	38.6198	1.18553e-85	3.5635e-83	185.179
chr22:36413273	5.11866	0.300183	38.6197	1.18578e-85	3.56411e-83	185.179
chr9:99107051	4.37415	0.377195	38.6195	1.18669e-85	3.5667e-83	185.178
chr6:137944642	3.34744	-2.54372	38.6195	1.18684e-85	3.567e-83	185.178
chr18:59458752	5.3989	-0.933598	38.6194	1.18712e-85	3.56766e-83	185.178
chr2:10576210	5.4961	0.295732	38.6193	1.18747e-85	3.56853e-83	185.177
chr21:33481718	4.94634	0.0176829	38.6193	1.18751e-85	3.56853e-83	185.177
chr3:71462733	4.735	0.661402	38.6191	1.18871e-85	3.57198e-83	185.176
chr1:94069853	-5.87902	-0.434024	-38.6189	1.18935e-85	3.57376e-83	185.176
chr5:178463814	4.2539	0.862561	38.6189	1.1894e-85	3.57376e-83	185.176
chr7:117283466	5.43963	-0.39689	38.6189	1.18953e-85	3.574e-83	185.176
chr11:2701395	6.56268	0.0736585	38.6184	1.19181e-85	3.58067e-83	185.174
chr1:10651755	4.03671	0.666768	38.6182	1.19258e-85	3.58286e-83	185.173
chr11:2846459	4.84707	1.08402	38.6182	1.1928e-85	3.58334e-83	185.173
chr6:112349683	5.27232	0.115061	38.6182	1.19299e-85	3.58377e-83	185.173
chr12:26691594	5.87415	-0.132805	38.618	1.19367e-85	3.58565e-83	185.172
chr15:45456383	5.04329	-0.366646	38.6179	1.19406e-85	3.58667e-83	185.172
chr12:11651972	-4.34854	-1.07841	-38.6179	1.19412e-85	3.58669e-83	185.172
chr1:6599929	-4.63366	-0.954512	-38.6177	1.19535e-85	3.59022e-83	185.171
chr7:24741822	5.5139	-0.337927	38.6175	1.19592e-85	3.59178e-83	185.17
chr1:54471654	4.96695	0.0351829	38.6173	1.1969e-85	3.5946e-83	185.169
chr2:218355043	5.16488	-0.488171	38.6172	1.19737e-85	3.59584e-83	185.169
chr14:91396465	-4.92451	-1.21616	-38.6167	1.1996e-85	3.60238e-83	185.167
chr20:15815245	4.61744	-0.708841	38.6167	1.19966e-85	3.60242e-83	185.167
chr9:130860819	5.52537	-0.702195	38.6159	1.20342e-85	3.61355e-83	185.164
chr12:25382862	6.27598	-0.255915	38.6157	1.20436e-85	3.61619e-83	185.163
chr3:104359631	5.39012	-0.528354	38.6157	1.20444e-85	3.6163e-83	185.163
chr12:51821484	-5.94671	-1.00726	-38.6155	1.20549e-85	3.61929e-83	185.162
chr1:3543580	5.53585	-0.750244	38.6155	1.2056e-85	3.61946e-83	185.162
chr12:124385728	6.29354	-0.241402	38.6154	1.20584e-85	3.62002e-83	185.162
chr7:81770511	-4.23317	-0.97122	-38.615	1.20764e-85	3.62527e-83	185.161
chr22:32997396	5.86866	0.0494512	38.615	1.20782e-85	3.62566e-83	185.16
chr7:101819851	4.85049	-0.497805	38.6145	1.21007e-85	3.63225e-83	185.159
chr1:36321812	5.17476	-1.61323	38.6145	1.21027e-85	3.63271e-83	185.158
chr7:92751154	6.14841	0.309817	38.6144	1.21087e-85	3.63435e-83	185.158
chr13:20413377	6.05634	0.00402439	38.6137	1.21385e-85	3.64314e-83	185.155
chr20:35293132	4.6561	0.760976	38.6134	1.21563e-85	3.64832e-83	185.154
chr13:111188142	5.27598	-0.881402	38.6133	1.21608e-85	3.64951e-83	185.154
chr14:94390856	-4.07049	-1.16305	-38.6132	1.21636e-85	3.65018e-83	185.153
chr16:87201289	5.60866	-0.883476	38.6124	1.22036e-85	3.66205e-83	185.15
chr16:25198235	5.50902	-0.0729268	38.6122	1.22113e-85	3.66419e-83	185.149
chr9:95189408	-4.77524	-0.905549	-38.612	1.222e-85	3.66663e-83	185.149
chr2:101759355	4.60061	-0.492012	38.6118	1.22314e-85	3.6699e-83	185.148
chr7:152424894	5.48524	-1.0647	38.6116	1.22408e-85	3.67257e-83	185.147
chr10:33332492	4.45646	-1.30262	38.6113	1.22557e-85	3.67687e-83	185.146
chr20:57259516	-4.3422	-1.16366	-38.6113	1.22572e-85	3.67718e-83	185.146
chr6:135185877	-4.9878	-0.647195	-38.6109	1.22763e-85	3.68273e-83	185.144
chr1:115228045	5.20585	-0.107683	38.6103	1.23033e-85	3.69067e-83	185.142
chr11:92767467	5.34646	0.731524	38.6101	1.23107e-85	3.69275e-83	185.141
chr2:3105974	4.13793	1.50994	38.61	1.23168e-85	3.6944e-83	185.141
chr4:10096535	4.60829	-0.997805	38.6097	1.23331e-85	3.69913e-83	185.14
chr1:225657809	4.95488	-0.428659	38.6096	1.23387e-85	3.70065e-83	185.139
chr1:149986530	4.48695	-0.119207	38.6095	1.23422e-85	3.70156e-83	185.139
chr8:101452098	5.62256	-0.310671	38.6094	1.2349e-85	3.70344e-83	185.138
chr12:32218178	5.71439	0.28622	38.6093	1.23516e-85	3.70404e-83	185.138
chr19:1168654	5.00037	0.774695	38.6091	1.23603e-85	3.7065e-83	185.137
chr1:172639481	5.8211	-0.561524	38.6088	1.23764e-85	3.71118e-83	185.136
chr5:1512303	5.79963	0.314695	38.6086	1.23834e-85	3.71296e-83	185.135
chr7:1534485	4.5072	0.964573	38.6086	1.23834e-85	3.71296e-83	185.135
chr11:95697681	5.39695	-0.311646	38.6085	1.23925e-85	3.71553e-83	185.135
chr1:15357031	5.20939	-0.464573	38.6084	1.23971e-85	3.71674e-83	185.134
chr5:498310	5.51768	-0.539329	38.6083	1.24004e-85	3.71758e-83	185.134
chr5:137858468	-5.1089	-0.670671	-38.6081	1.24103e-85	3.72037e-83	185.133
chr6:136956968	-5.20512	0.22439	-38.6081	1.24112e-85	3.72048e-83	185.133
chr16:88235159	6.31598	-0.290915	38.6079	1.24179e-85	3.72229e-83	185.133
chr1:210237430	-4.12866	-0.529329	-38.6079	1.24183e-85	3.72229e-83	185.133
chr10:8096078	6.14695	-0.0439634	38.6079	1.2419e-85	3.72234e-83	185.133
chr7:77461317	3.4211	1.75726	38.6078	1.24234e-85	3.7235e-83	185.132
chr2:8031246	5.34646	-0.38628	38.6074	1.24424e-85	3.72902e-83	185.131
chr8:133325062	4.93732	0.229878	38.6073	1.24487e-85	3.73075e-83	185.13
chr5:147451385	5.86854	0.445488	38.6073	1.24498e-85	3.73079e-83	185.13
chr1:172639492	5.37244	-0.92378	38.6073	1.24499e-85	3.73079e-83	185.13
chr12:51821485	-5.90341	-1.01183	-38.6069	1.2469e-85	3.73635e-83	185.129
chr7:37259388	-4.38622	-1.0336	-38.6068	1.2475e-85	3.73787e-83	185.128
chr15:66617604	-4.98244	-0.517927	-38.6068	1.24751e-85	3.73787e-83	185.128
chr17:2957359	5.09756	0.0126829	38.6067	1.24765e-85	3.73811e-83	185.128
chr1:31755361	4.56049	-0.266341	38.6064	1.24919e-85	3.74259e-83	185.127
chr9:84261078	5.08183	-0.359085	38.6064	1.24927e-85	3.74266e-83	185.127
chr16:85005046	4.25098	-1.51463	38.6064	1.24941e-85	3.74292e-83	185.127
chr8:37016666	5.83195	0.19878	38.6063	1.24962e-85	3.7434e-83	185.126
chr17:78681435	6.5489	-0.0809146	38.606	1.25108e-85	3.74759e-83	185.125
chr21:37455521	5.11195	-0.375244	38.606	1.25149e-85	3.74865e-83	185.125
chr19:939634	6.32451	0.194085	38.6059	1.25192e-85	3.74978e-83	185.125
chr12:132506737	-4.27134	0.312988	-38.6058	1.2525e-85	3.75138e-83	185.124
chr2:1817329	5.27317	-0.414268	38.6052	1.25514e-85	3.75911e-83	185.122
chr15:95105386	5.83061	-0.11372	38.605	1.25636e-85	3.7626e-83	185.121
chr2:193837891	5.00829	-0.227683	38.6048	1.2572e-85	3.76496e-83	185.12
chr9:77515434	-5.76585	-0.571585	-38.6046	1.25796e-85	3.76701e-83	185.12
chr22:41908590	-3.77561	-1.31732	-38.6046	1.25799e-85	3.76701e-83	185.12
chr1:245614852	6.05963	0.3825	38.6041	1.26041e-85	3.77409e-83	185.118
chr6:31121380	6.05341	-0.0052439	38.6041	1.26048e-85	3.77413e-83	185.118
chr11:562565	6.39537	0.242927	38.6037	1.26288e-85	3.78116e-83	185.116
chr15:66891942	4.84244	-0.211707	38.6033	1.26485e-85	3.78689e-83	185.114
chr2:68908523	-4.89976	-1.23439	-38.6032	1.26528e-85	3.78802e-83	185.114
chr12:52947902	4.04915	1.33396	38.603	1.26598e-85	3.78994e-83	185.113
chr12:54052228	-4.93354	-0.507378	-38.6026	1.26813e-85	3.79623e-83	185.112
chr6:73393503	5.47402	0.0707927	38.6022	1.26986e-85	3.80123e-83	185.11
chr20:36094327	-3.74232	-2.09909	-38.6021	1.27049e-85	3.80296e-83	185.11
chr1:183279567	5.06463	-0.768902	38.602	1.27107e-85	3.80451e-83	185.109
chr11:6357495	4.45329	0.0317683	38.602	1.27112e-85	3.80451e-83	185.109
chr1:71090283	5.32805	-0.541585	38.6019	1.27136e-85	3.80508e-83	185.109
chr7:128829691	4.8022	-0.445732	38.6018	1.27208e-85	3.80692e-83	185.109
chr7:151047280	5.28732	-0.482195	38.6018	1.27209e-85	3.80692e-83	185.109
chr2:237412931	5.32427	-0.429085	38.6012	1.27514e-85	3.8159e-83	185.106
chr12:96862812	5.66927	-0.599146	38.6008	1.2772e-85	3.82188e-83	185.105
chr10:51322226	4.42463	-0.478171	38.6005	1.27855e-85	3.82577e-83	185.104
chr6:111708994	5.20085	0.990793	38.6004	1.2793e-85	3.82778e-83	185.103
chr5:173324164	-4.73854	0.533293	-38.6004	1.27933e-85	3.82778e-83	185.103
chr19:6276793	4.20561	0.138293	38.6003	1.27973e-85	3.82881e-83	185.103
chr9:138038353	4.84159	-0.702256	38.6002	1.28002e-85	3.82952e-83	185.103
chr9:128701580	5.3811	0.319817	38.6001	1.28071e-85	3.83139e-83	185.102
chr4:2797860	-5.65768	0.23372	-38.5997	1.28276e-85	3.83736e-83	185.1
chr4:155746235	5.44378	-0.712378	38.5995	1.28353e-85	3.83942e-83	185.1
chr7:117320689	5.62829	-0.0045122	38.5995	1.28355e-85	3.83942e-83	185.1
chr12:131893523	4.43402	0.532744	38.5995	1.2837e-85	3.8397e-83	185.1
chr10:30365286	6.06329	-0.358963	38.5994	1.28394e-85	3.84023e-83	185.099
chr3:38133245	6.11	-0.0967073	38.5994	1.28431e-85	3.84117e-83	185.099
chr4:8544893	5.95622	0.0571341	38.5992	1.2852e-85	3.84368e-83	185.098
chr22:27799054	5.43707	0.477195	38.5989	1.2866e-85	3.8477e-83	185.097
chr5:24647014	5.52073	-0.0610976	38.5986	1.28815e-85	3.85216e-83	185.096
chr3:190323309	-3.78963	-1.96287	-38.5985	1.28875e-85	3.85381e-83	185.096
chr1:164649144	5.28268	0.0480488	38.5983	1.28989e-85	3.85706e-83	185.095
chr10:13614912	5.4639	-0.52061	38.5982	1.28998e-85	3.85715e-83	185.095
chr13:75878416	5.55049	0.142683	38.5982	1.29015e-85	3.85751e-83	185.095
chr12:12506418	4.85841	0.674695	38.5982	1.2903e-85	3.85779e-83	185.095
chr5:172795493	5.53988	-0.499085	38.5977	1.29258e-85	3.86444e-83	185.093
chr21:31443070	5.475	-0.235427	38.5977	1.29277e-85	3.86482e-83	185.093
chr3:149198848	6.12951	-0.170976	38.5976	1.29341e-85	3.86657e-83	185.092
chr13:112985068	-4.87134	-0.783963	-38.5974	1.29411e-85	3.86849e-83	185.092
chr3:184773762	5.28159	0.350915	38.5971	1.2959e-85	3.87367e-83	185.09
chr1:32769938	6.06817	-0.699329	38.597	1.2962e-85	3.87443e-83	185.09
chr2:138549568	6.0361	0.293293	38.5968	1.29749e-85	3.87812e-83	185.089
chr14:52922928	5.73622	-0.343354	38.5967	1.29798e-85	3.8794e-83	185.089
chr12:53173400	5.10073	-0.414268	38.5967	1.29805e-85	3.87945e-83	185.089
chr3:100042456	5.29061	-0.423354	38.5966	1.29823e-85	3.87981e-83	185.088
chr7:126569608	-4.61902	-0.811341	-38.5966	1.29854e-85	3.88057e-83	185.088
chr2:157791041	4.32329	0.707378	38.5965	1.29874e-85	3.88101e-83	185.088
chr4:185797170	6.15561	0.268171	38.5964	1.2996e-85	3.88343e-83	185.087
chr13:110629077	6.47329	0.158232	38.5959	1.30204e-85	3.89052e-83	185.086
chr5:159095457	5.93793	-0.0537195	38.5959	1.30215e-85	3.89069e-83	185.085
chr15:77975628	5.90707	-0.340732	38.5955	1.30382e-85	3.89552e-83	185.084
chr1:6624101	5.83317	0.176098	38.5954	1.3045e-85	3.8974e-83	185.084
chr11:11976859	5.0628	-0.251524	38.5953	1.30489e-85	3.89839e-83	185.083
chr11:45926232	5.91085	-0.623354	38.5951	1.30592e-85	3.90128e-83	185.083
chr12:51821157	-6.03207	-1.30701	-38.5948	1.30762e-85	3.90622e-83	185.081
chr22:27105624	5.79756	0.217805	38.5945	1.30898e-85	3.9101e-83	185.08
chr8:129708407	5.95744	-0.222378	38.5941	1.31098e-85	3.91591e-83	185.079
chr1:16375980	5.09817	1.10238	38.5938	1.31246e-85	3.92014e-83	185.078
chr12:94616544	5.94976	-0.498902	38.5938	1.31251e-85	3.92014e-83	185.078
chr10:44173829	5.59341	-0.0702439	38.5937	1.31306e-85	3.92155e-83	185.077
chr3:121871564	-5.56817	-0.257256	-38.5937	1.31309e-85	3.92155e-83	185.077
chr11:120524636	3.99232	0.921037	38.5936	1.31395e-85	3.92394e-83	185.076
chr16:84248005	5.68707	-0.337195	38.5933	1.31506e-85	3.92708e-83	185.076
chr4:182904571	5.95232	0.060061	38.5932	1.31592e-85	3.92949e-83	185.075
chr12:71476564	5.61695	0.157256	38.5927	1.31812e-85	3.9359e-83	185.073
chr5:75681220	5.25451	-0.252866	38.5923	1.32049e-85	3.94277e-83	185.071
chr14:99779885	5.27134	0.047622	38.5922	1.32082e-85	3.94361e-83	185.071
chr9:134318442	4.87622	-0.372256	38.592	1.32193e-85	3.94674e-83	185.07
chr17:62705231	5.09195	-0.903659	38.592	1.32207e-85	3.94699e-83	185.07
chr21:43369254	5.37024	-0.874024	38.592	1.32216e-85	3.94709e-83	185.07
chr3:117553566	4.44695	0.0782317	38.5918	1.32312e-85	3.94978e-83	185.07
chr2:33064536	5.39573	0.162134	38.5915	1.32466e-85	3.95423e-83	185.068
chr1:8367767	4.46671	1.20482	38.5915	1.32485e-85	3.95463e-83	185.068
chr1:31522675	4.55939	-0.586402	38.5908	1.32816e-85	3.96433e-83	185.066
chr12:10940409	5.26817	0.293232	38.5908	1.32839e-85	3.96484e-83	185.066
chr10:121672811	4.78683	0.136098	38.5907	1.32871e-85	3.96563e-83	185.065
chr16:4912488	5.43976	-0.390732	38.5906	1.32934e-85	3.96733e-83	185.065
chr19:15299908	5.61671	0.317744	38.5902	1.33131e-85	3.97305e-83	185.063
chr6:160259065	4.87317	0.504634	38.5897	1.33375e-85	3.98016e-83	185.062
chr6:52539122	5.43329	0.9875	38.5894	1.33583e-85	3.98619e-83	185.06
chr14:54754619	4.67463	0.957683	38.5893	1.33595e-85	3.9864e-83	185.06
chr8:25214912	5.47122	-0.0296341	38.5891	1.33732e-85	3.99031e-83	185.059
chr4:76984916	6.19732	-0.802195	38.5889	1.33808e-85	3.9924e-83	185.058
chr1:71090356	4.84622	-0.670305	38.5888	1.33872e-85	3.99415e-83	185.058
chr1:24649082	5.48439	0.747195	38.5887	1.33899e-85	3.99478e-83	185.058
chr8:68622675	5.15256	0.084939	38.5887	1.33941e-85	3.99584e-83	185.057
chr7:81725993	6.05012	-0.132012	38.5884	1.34087e-85	4.00004e-83	185.056
chr10:91614445	4.73573	-0.739085	38.5879	1.34366e-85	4.0082e-83	185.054
chr11:12134411	-4.58585	-0.815854	-38.5878	1.34396e-85	4.0089e-83	185.054
chr19:2446666	-5.13415	0.0779268	-38.5874	1.34607e-85	4.01502e-83	185.052
chr2:65923029	-5.22671	-0.587866	-38.5874	1.34627e-85	4.01546e-83	185.052
chr3:175777572	5.13732	-0.517805	38.5873	1.34657e-85	4.01617e-83	185.052
chr16:52498879	-4.32085	-0.962744	-38.5872	1.34699e-85	4.01726e-83	185.052
chr6:47792380	4.90305	0.221159	38.5872	1.34734e-85	4.01812e-83	185.051
chr4:57055860	4.80622	-0.437134	38.5863	1.35195e-85	4.0317e-83	185.048
chr8:72913765	4.73171	-0.316951	38.5859	1.35409e-85	4.0379e-83	185.046
chr6:151291829	4.90183	-0.345915	38.5859	1.35416e-85	4.03795e-83	185.046
chr15:64851718	5.57988	-1.41055	38.5857	1.3552e-85	4.04087e-83	185.046
chr22:50546337	5.0511	-0.0594512	38.5856	1.35569e-85	4.04218e-83	185.045
chr6:163703432	4.48878	0.588659	38.5856	1.35576e-85	4.04222e-83	185.045
chr18:79458691	5.49915	-0.971037	38.5849	1.35953e-85	4.05328e-83	185.042
chr6:2432024	5.69622	0.377012	38.5849	1.35962e-85	4.05331e-83	185.042
chr11:122210159	-4.69463	-0.134268	-38.5848	1.35966e-85	4.05331e-83	185.042
chr8:120538689	5.62159	0.569573	38.5848	1.35983e-85	4.05363e-83	185.042
chr19:7460640	5.03829	0.357561	38.5847	1.36032e-85	4.05492e-83	185.042
chr10:133196912	-4.16756	-1.05341	-38.5846	1.36088e-85	4.05644e-83	185.041
chr10:12606178	-4.58634	-0.892683	-38.5845	1.36155e-85	4.05826e-83	185.041
chr9:88880407	5.53183	-0.289573	38.5842	1.36329e-85	4.06327e-83	185.04
chr17:17185279	4.18524	-0.818841	38.584	1.36397e-85	4.06491e-83	185.039
chr4:23789849	4.97756	-0.539146	38.584	1.36397e-85	4.06491e-83	185.039
chr13:94950488	5.59159	-0.117134	38.584	1.36402e-85	4.06491e-83	185.039
chr8:94373193	4.9811	-0.0143293	38.584	1.36437e-85	4.06568e-83	185.039
chr6:73393504	5.42707	0.105854	38.584	1.36439e-85	4.06568e-83	185.039
chr15:66908632	-4.14573	-0.926402	-38.5839	1.36476e-85	4.06659e-83	185.039
chr15:101127901	-5.48366	-0.43	-38.5838	1.36502e-85	4.06712e-83	185.038
chr13:110628781	6.8722	-0.116951	38.5838	1.36505e-85	4.06712e-83	185.038
chr1:241838042	5.20268	-0.38622	38.5838	1.36542e-85	4.06804e-83	185.038
chr13:75373109	4.95439	-0.899146	38.5838	1.3655e-85	4.06811e-83	185.038
chr12:46650697	6.09817	0.522378	38.5836	1.36619e-85	4.06999e-83	185.038
chr22:32799935	5.59988	0.649573	38.5835	1.36669e-85	4.07132e-83	185.037
chr9:69971876	5.24939	-0.615183	38.5835	1.36676e-85	4.07134e-83	185.037
chr10:3778283	4.67695	0.823354	38.5833	1.36797e-85	4.07477e-83	185.036
chr6:167798616	5.28	0.305488	38.583	1.36933e-85	4.07865e-83	185.035
chr2:46066880	5.19671	-0.189451	38.5825	1.37228e-85	4.08725e-83	185.033
chr2:231930229	4.00305	0.152134	38.5822	1.37397e-85	4.09211e-83	185.032
chr5:316351	5.4011	-0.100671	38.5819	1.37562e-85	4.09685e-83	185.031
chr1:32236224	4.6778	-0.412439	38.5816	1.37711e-85	4.10113e-83	185.03
chr3:112731838	5.4222	-0.0212195	38.5815	1.37788e-85	4.10323e-83	185.029
chr20:38304077	-4.81915	-1.12713	-38.5813	1.37882e-85	4.10587e-83	185.028
chr3:154181168	5.88585	-0.15122	38.5813	1.37893e-85	4.10602e-83	185.028
chr19:55536497	5.1789	0.0417683	38.5808	1.38159e-85	4.11374e-83	185.026
chr1:211592225	6.08354	-0.0857927	38.5807	1.38205e-85	4.11495e-83	185.026
chr17:65743141	5.49878	-0.471707	38.5805	1.38332e-85	4.11856e-83	185.025
chr12:6528434	6.06256	0.571402	38.5804	1.38373e-85	4.11961e-83	185.025
chr16:3949115	5.9039	0.172927	38.5802	1.38451e-85	4.12174e-83	185.024
chr11:107581901	4.97195	-0.294024	38.58	1.38607e-85	4.12621e-83	185.023
chr5:135157028	-4.915	0.303841	-38.5792	1.39015e-85	4.13819e-83	185.02
chr10:625441	5.10512	-0.291463	38.5789	1.39195e-85	4.14335e-83	185.019
chr6:32113832	6.0178	-0.447683	38.5787	1.39283e-85	4.1458e-83	185.018
chr6:32815136	6.06	-0.269634	38.5785	1.39405e-85	4.14924e-83	185.017
chr8:95808421	5.34366	-0.381951	38.5783	1.39514e-85	4.15234e-83	185.017
chr17:50686972	5.02329	0.320183	38.5774	1.40018e-85	4.16713e-83	185.013
chr22:24494270	3.62415	0.673537	38.5774	1.40027e-85	4.16725e-83	185.013
chr1:27351475	5.92732	-0.222927	38.5769	1.40298e-85	4.17512e-83	185.011
chr12:32502902	-3.60695	-1.68872	-38.5767	1.40377e-85	4.17731e-83	185.011
chr16:27769904	5.84683	0.274756	38.5767	1.40409e-85	4.17791e-83	185.01
chr4:70197756	5.4078	-0.562805	38.5767	1.40413e-85	4.17791e-83	185.01
chr7:85136191	5.23402	-0.361768	38.5767	1.40416e-85	4.17791e-83	185.01
chr12:51820592	-6.33732	-1.11049	-38.5761	1.40699e-85	4.18617e-83	185.008
chr12:105418528	5.19341	-0.869024	38.5758	1.40886e-85	4.19156e-83	185.007
chr15:62798738	5.2811	-0.070061	38.5752	1.41235e-85	4.20175e-83	185.004
chr7:107946861	4.74634	-0.723537	38.5751	1.41272e-85	4.20266e-83	185.004
chr12:124815310	-5.10951	0.409512	-38.575	1.4131e-85	4.20361e-83	185.004
chr3:192862509	5.03268	-0.231951	38.5748	1.41418e-85	4.20666e-83	185.003
chr3:71520286	5.11402	-0.47189	38.5744	1.41646e-85	4.21326e-83	185.002
chr4:167233081	4.63512	-0.32878	38.5744	1.41681e-85	4.21412e-83	185.001
chr2:73085102	6.13061	-0.267134	38.5742	1.41766e-85	4.21646e-83	185.001
chr19:884253	4.65598	1.14506	38.5739	1.41947e-85	4.22168e-83	184.999
chr11:130672254	6.05659	-0.352439	38.5739	1.41959e-85	4.22186e-83	184.999
chr9:133875882	5.92146	-0.225488	38.5738	1.41982e-85	4.22234e-83	184.999
chr1:96584736	4.0761	1.4789	38.5737	1.42055e-85	4.22435e-83	184.999
chr14:64342533	5.87561	0.206585	38.5737	1.42072e-85	4.22466e-83	184.999
chr3:149180317	5.43329	-0.571646	38.5735	1.42143e-85	4.2266e-83	184.998
chr2:12740701	6.15293	0.368537	38.5735	1.42175e-85	4.22738e-83	184.998
chr10:3993358	4.67549	1.54835	38.5734	1.42209e-85	4.22818e-83	184.998
chr11:57498769	4.37244	1.09915	38.5733	1.42299e-85	4.2307e-83	184.997
chr2:75561964	4.95024	-1.09378	38.5731	1.42403e-85	4.23361e-83	184.996
chr8:32430205	4.80244	-0.426951	38.573	1.42454e-85	4.23482e-83	184.996
chr14:80387775	5.15232	-0.154085	38.573	1.42456e-85	4.23482e-83	184.996
chr5:1103836	-4.26122	-2.06537	-38.5728	1.42548e-85	4.23737e-83	184.995
chr3:111917458	5.27463	-0.397073	38.5728	1.42573e-85	4.23794e-83	184.995
chr1:59755270	6.25793	0.264329	38.5727	1.42613e-85	4.23893e-83	184.995
chr1:15243632	4.16512	0.287317	38.5724	1.42758e-85	4.24306e-83	184.994
chr2:40033090	5.39427	-0.0729878	38.572	1.43033e-85	4.25105e-83	184.992
chr16:70713982	5.30854	-0.236341	38.5718	1.43134e-85	4.2539e-83	184.991
chr12:131864069	5.04159	-1.10116	38.5716	1.43202e-85	4.25573e-83	184.991
chr6:163750782	-5.91707	0.553902	-38.5714	1.43317e-85	4.25894e-83	184.99
chr3:49804155	-4.30232	-0.45189	-38.5714	1.43366e-85	4.26023e-83	184.99
chr5:1103803	-5.32573	-0.817622	-38.5706	1.43788e-85	4.2726e-83	184.987
chr17:18951292	6.49037	0.271768	38.5705	1.43844e-85	4.27407e-83	184.986
chr5:155082441	5.02061	-0.221768	38.5704	1.4388e-85	4.27497e-83	184.986
chr8:1994367	6.01707	-0.183902	38.5703	1.43988e-85	4.27797e-83	184.985
chr18:79625304	-5.48488	-0.108659	-38.5701	1.44105e-85	4.28127e-83	184.984
chr13:101455782	5.28963	0.0477439	38.57	1.4415e-85	4.28245e-83	184.984
chr1:10706172	4.50146	1.04061	38.5697	1.44311e-85	4.28702e-83	184.983
chr3:16370102	5.8439	-0.306707	38.5695	1.44412e-85	4.28985e-83	184.982
chr15:39511612	5.63671	-0.00396341	38.5691	1.44662e-85	4.2971e-83	184.981
chr2:85411572	5.68402	0.20372	38.569	1.44721e-85	4.29862e-83	184.98
chr12:114701068	-3.56793	-1.5603	-38.569	1.44726e-85	4.29862e-83	184.98
chr9:12159497	4.51829	-0.978415	38.5689	1.44741e-85	4.29888e-83	184.98
chr14:103015073	-4.65854	-0.287073	-38.5689	1.44765e-85	4.29943e-83	184.98
chr20:1935482	6.41207	-0.0432317	38.5684	1.45059e-85	4.30797e-83	184.978
chr4:164943313	5.6661	-0.130854	38.5683	1.45105e-85	4.30916e-83	184.978
chr19:45440585	4.20756	0.593293	38.5683	1.45122e-85	4.30947e-83	184.977
chr11:72349948	6.41037	0.0666463	38.5681	1.45214e-85	4.31201e-83	184.977
chr4:38805680	-5.16293	-1.33793	-38.5681	1.45221e-85	4.31205e-83	184.977
chr17:41048515	5.45317	-0.255976	38.5681	1.45237e-85	4.31232e-83	184.977
chr11:94742024	4.27268	-1.51317	38.5678	1.45365e-85	4.31595e-83	184.976
chr9:116238614	5.08012	-0.142378	38.5676	1.45521e-85	4.32039e-83	184.975
chr1:217660726	4.91683	-0.575244	38.5675	1.45549e-85	4.32106e-83	184.975
chr10:14533031	5.59768	-0.40811	38.5675	1.45573e-85	4.32158e-83	184.974
chr7:102125593	5.71415	-0.226951	38.5674	1.45621e-85	4.32282e-83	184.974
chr2:26674935	4.60134	0.938598	38.5672	1.45734e-85	4.32584e-83	184.973
chr10:8075209	4.55256	0.55372	38.5672	1.45735e-85	4.32584e-83	184.973
chr1:63894096	5.22159	0.561646	38.5671	1.45762e-85	4.32644e-83	184.973
chr1:151543085	5.1528	0.726646	38.5671	1.45802e-85	4.32745e-83	184.973
chr5:180213103	-4.81	-0.32122	-38.5665	1.46127e-85	4.33691e-83	184.971
chr16:3657053	5.87305	-0.209451	38.5659	1.46484e-85	4.34731e-83	184.968
chr1:54653284	6.03171	-0.255244	38.5658	1.46515e-85	4.34806e-83	184.968
chr10:79508299	5.54561	0.165122	38.5657	1.466e-85	4.35039e-83	184.967
chr11:8826115	5.55659	-0.439878	38.5655	1.46707e-85	4.35338e-83	184.967
chr2:232662636	6.06573	0.000182927	38.5652	1.46883e-85	4.35839e-83	184.965
chr22:31344680	-4.48378	-0.416524	-38.5652	1.46888e-85	4.35839e-83	184.965
chr17:40720076	5.57598	-0.0938415	38.5647	1.47164e-85	4.3664e-83	184.964
chr6:19180519	5.0489	0.459207	38.5646	1.47222e-85	4.3679e-83	184.963
chr22:47102140	5.5528	0.1325	38.5643	1.47399e-85	4.37298e-83	184.962
chr7:1534534	5.91305	0.244451	38.5642	1.47431e-85	4.37374e-83	184.962
chr22:39135665	4.69732	0.326707	38.5642	1.47465e-85	4.37457e-83	184.961
chr1:94554874	5.58146	-0.176707	38.5641	1.47513e-85	4.37579e-83	184.961
chr11:118888692	5.2572	0.213841	38.5641	1.47541e-85	4.37646e-83	184.961
chr3:153274778	5.61927	-0.160854	38.5639	1.47645e-85	4.37935e-83	184.96
chr7:1534772	5.87537	-0.302805	38.5638	1.47686e-85	4.38039e-83	184.96
chr13:111282196	-4.47866	0.104817	-38.5636	1.47821e-85	4.38419e-83	184.959
chr17:81018654	-4.73902	-0.182073	-38.5636	1.47828e-85	4.38421e-83	184.959
chr14:95307557	5.05195	-0.656707	38.5635	1.47887e-85	4.3856e-83	184.959
chr1:184315368	5.68061	-0.0992073	38.5635	1.47887e-85	4.3856e-83	184.959
chr4:8545186	4.73683	-0.372561	38.5628	1.48247e-85	4.39609e-83	184.956
chr8:120748376	-4.92232	0.123354	-38.5621	1.48677e-85	4.40864e-83	184.953
chr3:71306879	4.8911	0.377622	38.562	1.48717e-85	4.40964e-83	184.953
chr3:123858946	5.13683	-0.114512	38.5618	1.48833e-85	4.4129e-83	184.952
chr6:24980285	5.41951	0.878537	38.5618	1.48865e-85	4.41367e-83	184.952
chr9:84318137	5.17976	0.675244	38.5617	1.48907e-85	4.41471e-83	184.952
chr1:178633142	5.67537	-0.132317	38.5615	1.49004e-85	4.4174e-83	184.951
chr1:39190076	5.22329	0.154573	38.5615	1.49026e-85	4.41785e-83	184.951
chr2:73089270	5.65439	0.448659	38.5615	1.49052e-85	4.41845e-83	184.951
chr17:9669512	4.80768	0.572134	38.5612	1.492e-85	4.42264e-83	184.95
chr10:8058680	5.44195	-0.275244	38.5604	1.49651e-85	4.43582e-83	184.947
chr4:164943312	5.06073	-0.14061	38.5603	1.4976e-85	4.43886e-83	184.946
chr1:202965969	4.53671	0.39628	38.5599	1.4999e-85	4.4455e-83	184.945
chr7:44980486	4.28902	-1.2222	38.5597	1.50088e-85	4.44822e-83	184.944
chr16:81610161	4.47134	0.646402	38.5595	1.5021e-85	4.45162e-83	184.943
chr15:99006276	4.85049	0.227561	38.5594	1.50284e-85	4.45364e-83	184.943
chr18:31724914	4.30244	0.169268	38.5593	1.50302e-85	4.45399e-83	184.942
chr12:110304509	-5.19134	-0.36689	-38.5593	1.50336e-85	4.45464e-83	184.942
chr16:70700008	-4.31841	0.782012	-38.5593	1.50337e-85	4.45464e-83	184.942
chr4:2928549	4.7672	0.88189	38.5591	1.50455e-85	4.45795e-83	184.941
chr11:120295227	4.48293	-1.04402	38.559	1.50479e-85	4.45846e-83	184.941
chr17:17352456	4.51634	-0.040122	38.559	1.50498e-85	4.45884e-83	184.941
chr17:82302412	-4.01524	-1.35823	-38.559	1.50521e-85	4.45933e-83	184.941
chr14:73477816	-5.37585	0.0697561	-38.5588	1.50641e-85	4.4627e-83	184.94
chr5:97116083	6.69854	0.359024	38.5587	1.50673e-85	4.46346e-83	184.94
chr22:38300055	6.16146	0.184024	38.5586	1.50744e-85	4.46536e-83	184.94
chr10:3763147	5.02183	0.138232	38.5583	1.50939e-85	4.47097e-83	184.938
chr18:79458393	5.34902	0.0156098	38.5581	1.51047e-85	4.47398e-83	184.938
chr20:50111575	3.93366	-1.88902	38.5576	1.51308e-85	4.48152e-83	184.936
chr20:57399261	5.1061	0.885732	38.5575	1.5137e-85	4.48316e-83	184.935
chr17:18951301	6.27463	-0.0746341	38.5572	1.51562e-85	4.48866e-83	184.934
chr12:54048202	-5.39585	-0.065122	-38.5569	1.51759e-85	4.4943e-83	184.933
chr11:2375507	5.28768	0.555671	38.5565	1.51972e-85	4.50041e-83	184.931
chr19:47058695	5.95988	-0.0675	38.5565	1.52006e-85	4.50123e-83	184.931
chr2:75569938	5.415	-0.0787195	38.5563	1.52127e-85	4.50461e-83	184.93
chr16:86968975	5.89963	0.288963	38.5561	1.52254e-85	4.50817e-83	184.93
chr1:221336459	4.8711	0.688598	38.5558	1.52409e-85	4.51259e-83	184.929
chr11:66685571	5.61695	0.0542073	38.5557	1.52492e-85	4.51485e-83	184.928
chr10:94232908	3.61317	1.29841	38.5555	1.52587e-85	4.51747e-83	184.927
chr12:63889380	5.25817	1.00043	38.5551	1.52825e-85	4.52433e-83	184.926
chr14:49545288	4.19207	1.0236	38.5549	1.52944e-85	4.52766e-83	184.925
chr4:188143895	5.24854	-0.577805	38.5547	1.5309e-85	4.53179e-83	184.924
chr8:134598017	4.53927	0.416707	38.5546	1.53102e-85	4.53194e-83	184.924
chr1:145707345	5.63622	-0.185549	38.5542	1.53358e-85	4.53934e-83	184.922
chr10:35421621	5.60305	-0.493598	38.5541	1.534e-85	4.54039e-83	184.922
chr19:18200493	4.05207	0.090061	38.5537	1.53645e-85	4.54742e-83	184.921
chr4:167232980	4.59305	-0.312866	38.5535	1.53818e-85	4.55236e-83	184.919
chr14:75280823	5.71805	-0.346829	38.5533	1.53937e-85	4.55568e-83	184.919
chr2:12504803	5.41024	-0.205244	38.5532	1.53983e-85	4.55685e-83	184.918
chr1:161185439	-4.60415	-1.06707	-38.5531	1.54012e-85	4.55753e-83	184.918
chr2:7730628	5.12512	0.448415	38.5531	1.54042e-85	4.55822e-83	184.918
chr12:114700323	-5.60634	-0.00426829	-38.5528	1.54203e-85	4.56279e-83	184.917
chr1:240242442	4.5389	0.0903049	38.5519	1.54761e-85	4.5791e-83	184.913
chr18:8800515	5.45512	0.792561	38.5519	1.5478e-85	4.57946e-83	184.913
chr11:68038310	3.96732	-0.642927	38.5518	1.54801e-85	4.5799e-83	184.913
chr1:2134066	5.0211	0.0533537	38.5517	1.54854e-85	4.58127e-83	184.913
chr11:61679524	5.07573	-0.527866	38.5517	1.54877e-85	4.58177e-83	184.913
chr9:2028391	5.02378	0.101646	38.5514	1.55043e-85	4.58647e-83	184.912
chr2:211300047	4.32415	0.509146	38.5514	1.55089e-85	4.58755e-83	184.911
chr12:110733306	-4.25915	-1.44201	-38.5514	1.55093e-85	4.58755e-83	184.911
chr7:47948433	4.49463	0.588293	38.5512	1.55171e-85	4.58967e-83	184.911
chr13:44195945	4.94305	0.792012	38.5512	1.55215e-85	4.59079e-83	184.91
chr11:64238314	-4.53549	1.26177	-38.5511	1.55241e-85	4.59135e-83	184.91
chr10:29586034	4.6078	0.654756	38.551	1.55316e-85	4.59325e-83	184.91
chr16:66020446	5.76171	-0.108171	38.551	1.55318e-85	4.59325e-83	184.91
chr2:105443798	5.61939	0.774329	38.5508	1.55416e-85	4.59584e-83	184.909
chr13:108964003	6.50817	-0.0165244	38.5508	1.55425e-85	4.59584e-83	184.909
chr9:131099154	5.58561	-0.245366	38.5508	1.55426e-85	4.59584e-83	184.909
chr14:65239339	5.85866	-0.790549	38.5507	1.55511e-85	4.59816e-83	184.909
chr6:39948345	5.08854	-0.591829	38.5503	1.5575e-85	4.60505e-83	184.907
chr12:31507114	5.49963	-0.367988	38.5497	1.56083e-85	4.61468e-83	184.905
chr5:14673212	5.62134	0.0566463	38.5497	1.561e-85	4.61496e-83	184.905
chr19:18507196	4.84	-0.583415	38.5497	1.56106e-85	4.61496e-83	184.905
chr17:56635750	5.41183	-0.145915	38.5495	1.56233e-85	4.61853e-83	184.904
chr7:16833567	5.46183	-0.438232	38.5493	1.56323e-85	4.62099e-83	184.903
chr10:3780072	5.98317	-0.573415	38.5493	1.56341e-85	4.62135e-83	184.903
chr3:100838209	-5.86463	-0.59439	-38.5492	1.56438e-85	4.62399e-83	184.903
chr8:60708689	5.55476	0.955061	38.5488	1.56634e-85	4.62961e-83	184.901
chr1:112708360	4.31927	1.12805	38.5487	1.567e-85	4.63135e-83	184.901
chr10:21515821	5.55049	-0.391707	38.5482	1.57009e-85	4.6403e-83	184.899
chr13:113178291	4.99329	0.221768	38.5482	1.57053e-85	4.64138e-83	184.899
chr16:10775369	5.56451	-0.145183	38.548	1.57125e-85	4.64334e-83	184.898
chr17:72587932	-5.62171	-0.440122	-38.5479	1.57241e-85	4.64656e-83	184.898
chr11:69949422	5.14549	-0.442012	38.5475	1.5745e-85	4.65254e-83	184.896
chr7:141700387	5.63549	-0.192134	38.5473	1.5761e-85	4.65705e-83	184.895
chr6:168284218	5.53598	0.690549	38.5472	1.57616e-85	4.65705e-83	184.895
chr6:43123136	5.96976	0.129146	38.547	1.57781e-85	4.66172e-83	184.894
chr9:35607338	3.9178	1.75744	38.5467	1.57929e-85	4.6659e-83	184.893
chr6:87397203	-4.56695	-1.44567	-38.5467	1.57944e-85	4.66613e-83	184.893
chr1:145707644	5.5739	-0.0686585	38.5465	1.58073e-85	4.66976e-83	184.892
chr18:31163168	5.75573	-0.439451	38.545	1.58994e-85	4.69678e-83	184.886
chr6:136563947	-3.72073	-2.04854	-38.5446	1.59261e-85	4.70445e-83	184.885
chr2:16634022	4.60805	-1.22293	38.5446	1.59288e-85	4.70505e-83	184.885
chr12:90153510	5.25622	-0.24372	38.5445	1.59299e-85	4.70517e-83	184.885
chr15:85477897	4.59402	-0.750427	38.5445	1.5932e-85	4.70561e-83	184.884
chr5:35136101	4.56366	0.709024	38.5442	1.59525e-85	4.71146e-83	184.883
chr10:116470121	6.01585	-0.358902	38.5441	1.59601e-85	4.7135e-83	184.883
chr5:68434656	5.60402	-0.511037	38.5437	1.59801e-85	4.71922e-83	184.881
chr12:131737159	5.72476	-0.383598	38.5437	1.59831e-85	4.7199e-83	184.881
chr6:36248465	-3.70707	-2.09037	-38.5435	1.59961e-85	4.72353e-83	184.88
chr2:68464781	5.26841	1.11226	38.5433	1.6011e-85	4.72773e-83	184.88
chr16:2231639	4.73439	0.0906098	38.5432	1.60139e-85	4.72838e-83	184.879
chr15:73634112	5.23671	-0.806768	38.5431	1.60227e-85	4.73079e-83	184.879
chr2:54483500	4.84549	-0.713476	38.5428	1.60389e-85	4.73537e-83	184.878
chr6:32077546	5.11366	0.332439	38.5422	1.60787e-85	4.7469e-83	184.875
chr5:395647	5.93	0.528049	38.5421	1.60824e-85	4.74779e-83	184.875
chr17:81098102	5.61866	-0.186646	38.5419	1.60963e-85	4.7517e-83	184.874
chr7:159070588	-5.54549	-0.0610366	-38.5418	1.61001e-85	4.75262e-83	184.874
chr9:107213606	5.17195	0.354024	38.5416	1.61146e-85	4.75671e-83	184.873
chr4:173531904	-4.34122	-1.16988	-38.5414	1.6128e-85	4.76047e-83	184.872
chr4:24794987	4.56768	1.21384	38.5414	1.61288e-85	4.76049e-83	184.872
chr18:59458927	6.3839	-0.077561	38.541	1.61516e-85	4.76703e-83	184.871
chr10:13353167	4.09671	1.21994	38.541	1.61543e-85	4.76762e-83	184.871
chr14:59228653	4.69866	-0.785061	38.5407	1.61708e-85	4.77227e-83	184.87
chr6:136889842	-4.44634	-0.563537	-38.5404	1.61935e-85	4.77878e-83	184.868
chr17:76314740	5.50134	0.264207	38.5403	1.62005e-85	4.78064e-83	184.868
chr15:59295386	5.3722	0.25122	38.54	1.62165e-85	4.78514e-83	184.867
chr6:160338518	5.23	0.800122	38.5396	1.62455e-85	4.79351e-83	184.865
chr6:104463108	5.64585	0.0942683	38.5395	1.62483e-85	4.79414e-83	184.865
chr8:60481076	5.38244	-0.330366	38.5394	1.62572e-85	4.79655e-83	184.864
chr7:99563914	5.8011	-0.453232	38.5393	1.62624e-85	4.79787e-83	184.864
chr2:160408888	5.68549	-0.783841	38.5393	1.62647e-85	4.79837e-83	184.864
chr1:63772331	5.57841	0.067622	38.5391	1.62772e-85	4.80168e-83	184.863
chr16:73049976	5.34415	0.659268	38.5391	1.62773e-85	4.80168e-83	184.863
chr5:75050177	5.14939	0.700305	38.539	1.628e-85	4.80225e-83	184.863
chr2:108654959	5.18012	-0.0378659	38.5388	1.62939e-85	4.80618e-83	184.862
chr9:89940781	5.63061	0.372012	38.5387	1.62973e-85	4.80697e-83	184.862
chr9:86767633	5.14415	-0.740488	38.5386	1.6309e-85	4.81022e-83	184.861
chr13:20426882	5.39793	-0.0112805	38.5384	1.63186e-85	4.81285e-83	184.861
chr8:124782980	5.56927	-0.131951	38.5382	1.63323e-85	4.81667e-83	184.86
chr10:75358956	5.96695	0.074939	38.538	1.63482e-85	4.82115e-83	184.859
chr18:79625303	-5.48244	-0.343537	-38.5379	1.63546e-85	4.82285e-83	184.858
chr9:84277903	5.01951	-0.50939	38.5378	1.63603e-85	4.82432e-83	184.858
chr10:5292316	-5.06012	-0.2175	-38.5377	1.63642e-85	4.82526e-83	184.858
chr2:200469827	5.38341	0.519512	38.5372	1.63973e-85	4.83481e-83	184.856
chr5:81395383	5.19329	1.05921	38.5369	1.64154e-85	4.83996e-83	184.855
chr17:5584553	-4.54585	-1.50037	-38.5368	1.64226e-85	4.84186e-83	184.854
chr7:49230167	4.46402	0.812256	38.5367	1.64263e-85	4.84275e-83	184.854
chr9:93501764	4.40817	-0.706037	38.5367	1.64298e-85	4.84357e-83	184.854
chr22:37421221	-5.34195	-0.554024	-38.5367	1.64309e-85	4.84371e-83	184.854
chr19:18436067	-4.56524	-0.00847561	-38.5359	1.64779e-85	4.85734e-83	184.851
chr1:100424115	-5.06488	0.101585	-38.5357	1.64942e-85	4.86195e-83	184.85
chr6:90612185	5.0261	-0.36439	38.5356	1.64969e-85	4.86255e-83	184.85
chr11:58525438	-4.62695	-0.977256	-38.5355	1.6508e-85	4.8656e-83	184.849
chr1:55823554	6.33988	0.152988	38.535	1.6536e-85	4.87366e-83	184.847
chr12:120658775	5.64171	-0.127805	38.535	1.65403e-85	4.8747e-83	184.847
chr19:4928806	5.67707	-0.170732	38.5349	1.65447e-85	4.87581e-83	184.847
chr7:29457397	5.52817	-0.462988	38.5344	1.65803e-85	4.88607e-83	184.845
chr1:8314247	4.70512	-0.908902	38.5343	1.65859e-85	4.88752e-83	184.844
chr7:158569278	5.50476	-0.263232	38.5343	1.65873e-85	4.88773e-83	184.844
chr15:67098889	-4.13793	-0.330305	-38.5342	1.65925e-85	4.88905e-83	184.844
chr2:12492986	6.37463	0.133537	38.5341	1.65957e-85	4.88981e-83	184.844
chr2:19121167	5.4128	-0.447012	38.534	1.66036e-85	4.89193e-83	184.843
chr7:136033586	5.45683	-0.0486585	38.5336	1.66281e-85	4.89882e-83	184.842
chr19:34320047	5.33463	-0.082561	38.5336	1.66284e-85	4.89882e-83	184.842
chr9:76162884	4.8472	-0.0479878	38.5333	1.66481e-85	4.90441e-83	184.841
chr12:132596245	6.08829	0.255732	38.5333	1.66496e-85	4.90465e-83	184.841
chr21:29757943	3.73671	1.14884	38.533	1.66678e-85	4.90979e-83	184.839
chr2:227870963	5.40073	-0.908415	38.533	1.66691e-85	4.90998e-83	184.839
chr7:76501776	5.60195	0.214634	38.5323	1.67146e-85	4.92317e-83	184.837
chr10:80178075	5.12061	-0.608354	38.5322	1.67204e-85	4.92466e-83	184.836
chr20:8133974	-5.2211	-0.104817	-38.5322	1.67215e-85	4.92478e-83	184.836
chr22:27220636	5.50085	-0.558476	38.5322	1.67237e-85	4.92521e-83	184.836
chr2:106147195	4.80841	0.630549	38.5321	1.67282e-85	4.92633e-83	184.836
chr14:89858314	4.96585	0.0492683	38.5319	1.6741e-85	4.9299e-83	184.835
chr12:28302608	6.14378	0.218476	38.5319	1.6742e-85	4.92999e-83	184.835
chr21:37871327	5.64134	0.495549	38.5316	1.67629e-85	4.93594e-83	184.834
chr17:37644092	4.42963	-1.89116	38.5315	1.6771e-85	4.93811e-83	184.833
chr6:79421178	5.46988	-0.23311	38.5313	1.67822e-85	4.94119e-83	184.833
chr16:56212373	5.50037	-0.531037	38.5312	1.67871e-85	4.94242e-83	184.832
chr19:35502081	5.44683	-0.114878	38.531	1.68007e-85	4.94621e-83	184.832
chr5:36703481	-5.02915	0.255305	-38.5299	1.68767e-85	4.96838e-83	184.827
chr22:19880220	5.90951	-0.146098	38.5295	1.69e-85	4.97504e-83	184.826
chr15:89396021	-4.27695	-1.05311	-38.5294	1.69055e-85	4.97645e-83	184.825
chr12:22256124	4.18878	0.63878	38.5293	1.69122e-85	4.97822e-83	184.825
chr17:80725248	6.28098	0.16561	38.5291	1.69248e-85	4.98169e-83	184.824
chr22:20566442	5.98049	-0.255854	38.5286	1.69623e-85	4.99254e-83	184.822
chr6:152185489	-5.78024	-0.363659	-38.5285	1.6969e-85	4.99429e-83	184.822
chr15:39511595	5.50524	-0.535183	38.5281	1.69916e-85	5.00072e-83	184.82
chr6:41627122	-5.12622	-0.130671	-38.5281	1.69928e-85	5.00088e-83	184.82
chr8:123531988	4.1972	1.11689	38.528	1.69985e-85	5.00233e-83	184.82
chr17:76544030	4.83866	-1.09079	38.528	1.70001e-85	5.00259e-83	184.82
chr13:73337687	5.44585	-0.0358537	38.5276	1.70269e-85	5.01028e-83	184.818
chr5:80736827	4.4739	0.722439	38.5275	1.70357e-85	5.01265e-83	184.818
chr18:2913154	5.24098	0.0864634	38.5267	1.70887e-85	5.02804e-83	184.815
chr7:538244	5.32488	-0.348171	38.5267	1.70904e-85	5.02832e-83	184.815
chr1:67743525	5.63707	-0.405854	38.5265	1.71009e-85	5.03119e-83	184.814
chr9:134681377	5.67061	-0.394695	38.5259	1.71404e-85	5.0426e-83	184.812
chr21:34912168	5.32951	-0.3	38.5248	1.72185e-85	5.06537e-83	184.807
chr10:29719524	4.05585	-1.71829	38.5242	1.72586e-85	5.07695e-83	184.805
chr7:106010103	4.78488	-1.52854	38.5238	1.72836e-85	5.0841e-83	184.803
chr15:78034065	-4.97732	-0.418171	-38.5235	1.73066e-85	5.09064e-83	184.802
chr3:44903864	4.27537	0.466341	38.5235	1.73075e-85	5.09069e-83	184.802
chr1:31756324	4.89878	1.16073	38.5234	1.73087e-85	5.09083e-83	184.802
chr4:41204603	4.95537	0.170244	38.5234	1.73143e-85	5.09225e-83	184.802
chr3:111578562	5.17915	-0.240549	38.5233	1.73164e-85	5.09266e-83	184.801
chr15:69594734	-4.03537	-1.11037	-38.5233	1.73207e-85	5.0937e-83	184.801
chr2:234289936	4.96415	-0.899756	38.5231	1.73296e-85	5.09611e-83	184.801
chr4:10096788	4.70695	-1.78762	38.5227	1.73571e-85	5.10397e-83	184.799
chr10:78932118	4.65488	-1.12085	38.5227	1.73591e-85	5.10435e-83	184.799
chr20:62635585	4.78927	1.12183	38.5226	1.73649e-85	5.10584e-83	184.799
chr20:50558770	5.59524	-0.296768	38.5224	1.73807e-85	5.11027e-83	184.798
chr5:180592409	4.28329	0.103598	38.5222	1.73959e-85	5.11453e-83	184.797
chr17:694325	5.82098	-0.477927	38.5221	1.73981e-85	5.11488e-83	184.797
chr11:359593	5.63805	-0.208171	38.5221	1.73986e-85	5.11488e-83	184.797
chr3:189937668	5.38293	-0.31878	38.5221	1.73996e-85	5.11497e-83	184.797
chr7:10076753	4.04317	-0.683049	38.5219	1.74143e-85	5.11907e-83	184.796
chr6:5783475	4.88256	0.513476	38.5217	1.74264e-85	5.12242e-83	184.795
chr11:46699825	-4.84146	-0.831098	-38.5216	1.74325e-85	5.12383e-83	184.795
chr1:91737429	5.60841	0.089939	38.5216	1.74329e-85	5.12383e-83	184.795
chr2:100207895	4.43354	1.39274	38.5216	1.74334e-85	5.12383e-83	184.795
chr11:3996398	5.94598	0.27311	38.5216	1.74345e-85	5.12394e-83	184.795
chr13:20413390	5.92585	-0.00256098	38.5214	1.74462e-85	5.12716e-83	184.794
chr4:140251741	5.51305	-0.279207	38.5212	1.74607e-85	5.13118e-83	184.793
chr4:7635727	-4.77329	-1.18079	-38.5211	1.74704e-85	5.13384e-83	184.793
chr14:102029737	5.58427	0.119573	38.521	1.74745e-85	5.13481e-83	184.792
chr1:62426042	5.58488	0.284024	38.5208	1.7492e-85	5.13975e-83	184.791
chr9:68706908	4.9	-0.687561	38.5206	1.75045e-85	5.14321e-83	184.791
chr13:100518003	-4.28512	-0.47439	-38.5202	1.75288e-85	5.15013e-83	184.789
chr11:47905656	4.9622	0.987439	38.5201	1.75376e-85	5.1525e-83	184.789
chr9:91682857	5.4278	0.200122	38.52	1.7545e-85	5.15445e-83	184.788
chr6:146358521	5.50329	-0.44311	38.52	1.75459e-85	5.1545e-83	184.788
chr4:26222018	5.27561	-0.130366	38.5198	1.75599e-85	5.15835e-83	184.787
chr2:27494438	5.60829	-0.359634	38.5198	1.75605e-85	5.15835e-83	184.787
chr15:63715965	4.52378	0.758354	38.5197	1.75648e-85	5.15941e-83	184.787
chr3:72177772	-5.17915	-1.43189	-38.5194	1.75863e-85	5.16548e-83	184.786
chr16:70700344	-6.17634	0.00317073	-38.5192	1.76017e-85	5.16981e-83	184.785
chr20:25340044	5.51073	-0.236098	38.5191	1.76042e-85	5.17031e-83	184.785
chr1:204562683	4.59756	0.934756	38.5191	1.76084e-85	5.17131e-83	184.785
chr11:68371720	4.8978	0.222805	38.519	1.76126e-85	5.17235e-83	184.785
chr6:134541273	5.63768	-0.0381098	38.5187	1.76311e-85	5.17757e-83	184.783
chr19:34317253	6.22854	0.330488	38.5187	1.76372e-85	5.17914e-83	184.783
chr1:25436087	-4.82829	-0.791098	-38.5184	1.76524e-85	5.18338e-83	184.782
chr3:14561332	4.20098	-0.059878	38.518	1.76844e-85	5.19255e-83	184.78
chr20:33893603	4.84488	-0.0654878	38.5175	1.77208e-85	5.20292e-83	184.778
chr2:45008147	-4.5961	-0.505366	-38.5174	1.77212e-85	5.20292e-83	184.778
chr7:151600178	5.01171	-0.564024	38.5174	1.77251e-85	5.20381e-83	184.778
chr8:86090041	5.66354	0.114207	38.5174	1.77257e-85	5.20381e-83	184.778
chr19:34475067	5.11622	-0.546037	38.5168	1.77678e-85	5.21594e-83	184.776
chr10:12606224	-5.06451	-0.510549	-38.5167	1.77727e-85	5.21715e-83	184.776
chr10:124341133	-5.225	-1.22018	-38.5167	1.77761e-85	5.21795e-83	184.775
chr1:54641458	6.23841	0.0379878	38.5163	1.77978e-85	5.22409e-83	184.774
chr12:116660073	4.35195	-0.0658537	38.5161	1.78156e-85	5.22911e-83	184.773
chr1:47549580	4.19073	1.14476	38.5159	1.78275e-85	5.23237e-83	184.772
chr6:170222842	-5.53841	0.153232	-38.5157	1.78455e-85	5.23743e-83	184.771
chr7:143493276	5.75598	-0.362012	38.5156	1.78502e-85	5.23858e-83	184.771
chr17:39919403	5.68317	1.04695	38.5148	1.79046e-85	5.25432e-83	184.768
chr16:10775436	5.56146	-0.26439	38.5148	1.79082e-85	5.25516e-83	184.768
chr5:34687428	4.9711	-0.487256	38.5146	1.79203e-85	5.2585e-83	184.767
chr13:106474998	5.98183	-0.2725	38.5143	1.79402e-85	5.26412e-83	184.766
chr2:100207866	4.69683	1.18268	38.5143	1.7944e-85	5.265e-83	184.766
chr9:100429142	5.4928	-0.73311	38.5143	1.79452e-85	5.26512e-83	184.766
chr5:76680099	4.715	0.898963	38.5142	1.79524e-85	5.26702e-83	184.765
chr3:193777561	4.29646	-0.0978659	38.5141	1.79548e-85	5.26751e-83	184.765
chr7:36449180	5.60451	0.197866	38.5138	1.79765e-85	5.27365e-83	184.764
chr10:71848248	5.27122	-0.365122	38.5133	1.80108e-85	5.28348e-83	184.762
chr2:54484834	4.98244	-0.0836585	38.5132	1.80169e-85	5.28505e-83	184.762
chr3:43872062	5.96183	-0.440915	38.5131	1.80279e-85	5.28805e-83	184.761
chr7:5558075	4.33829	-1.015	38.5131	1.80295e-85	5.2883e-83	184.761
chr14:89922369	4.98427	-0.38689	38.513	1.80341e-85	5.28942e-83	184.761
chr16:87870855	4.75659	-0.956585	38.513	1.80359e-85	5.28973e-83	184.761
chr7:158569290	5.79256	0.0364024	38.5129	1.80441e-85	5.29192e-83	184.76
chr5:177468167	5.86488	0.0946341	38.5128	1.80506e-85	5.2936e-83	184.76
chr17:76543947	4.77061	-0.311159	38.5127	1.80552e-85	5.29473e-83	184.76
chr16:89905007	5.38329	0.161524	38.5126	1.80633e-85	5.29689e-83	184.759
chr1:94301321	4.95622	-0.0683537	38.5125	1.80705e-85	5.29878e-83	184.759
chr15:63046948	5.88573	0.153476	38.5123	1.80843e-85	5.3026e-83	184.758
chr3:192880598	4.66976	-0.414268	38.5122	1.8092e-85	5.30462e-83	184.758
chr22:26681759	4.38598	1.04957	38.512	1.81062e-85	5.30856e-83	184.757
chr1:151370423	-3.34317	-1.78183	-38.5118	1.81223e-85	5.31306e-83	184.756
chr17:81868396	5.04756	-1.0139	38.5113	1.81518e-85	5.3215e-83	184.754
chr2:232901996	6.07951	-0.254512	38.5112	1.81609e-85	5.32393e-83	184.754
chr13:20975129	5.74963	-0.0182317	38.511	1.81773e-85	5.32853e-83	184.753
chr12:114687964	-4.69659	-0.405244	-38.5107	1.8199e-85	5.33452e-83	184.752
chr2:196481489	4.59585	0.419024	38.5107	1.81993e-85	5.33452e-83	184.752
chr17:75845875	4.64293	0.161463	38.5105	1.82108e-85	5.33767e-83	184.751
chr12:54052468	-3.96915	-0.937012	-38.5103	1.82248e-85	5.34153e-83	184.75
chr1:179143241	4.8472	-1.05543	38.5099	1.82538e-85	5.34981e-83	184.749
chr5:170272108	4.75939	0.824207	38.5098	1.82609e-85	5.35167e-83	184.748
chr11:59216972	-4.86439	-0.739634	-38.5098	1.82625e-85	5.35183e-83	184.748
chr18:79625278	-5.80037	-0.836402	-38.5098	1.8263e-85	5.35183e-83	184.748
chr22:50702549	4.88195	-0.278415	38.5097	1.82705e-85	5.35379e-83	184.748
chr2:54483247	5.64341	-0.231585	38.5093	1.82966e-85	5.36124e-83	184.747
chr14:71754239	5.16244	0.107439	38.5089	1.83242e-85	5.36908e-83	184.745
chr11:34161799	5.59	-0.184024	38.5088	1.83365e-85	5.37246e-83	184.744
chr6:167669848	5.9461	-0.0518293	38.5086	1.83465e-85	5.37519e-83	184.744
chr6:166678668	5.33878	-0.471707	38.5085	1.83534e-85	5.37698e-83	184.743
chr16:85147443	4.5578	-1.19195	38.5084	1.83647e-85	5.38005e-83	184.743
chr12:94616571	5.77768	-0.328354	38.5083	1.83671e-85	5.38052e-83	184.743
chr5:107381673	5.56024	-0.0653659	38.5083	1.8369e-85	5.38085e-83	184.743
chr13:113026871	5.6461	0.38622	38.5082	1.83755e-85	5.38253e-83	184.742
chr17:41536058	5.49098	-0.211098	38.5079	1.83963e-85	5.38841e-83	184.741
chr5:96881774	4.89451	-1.11909	38.5079	1.83991e-85	5.38901e-83	184.741
chr17:17021280	5.90134	-0.260183	38.5078	1.84073e-85	5.39116e-83	184.741
chr4:40196983	-4.48646	-0.712256	-38.5076	1.84189e-85	5.39433e-83	184.74
chr9:83665834	-5.57134	-0.3825	-38.5076	1.84199e-85	5.3944e-83	184.74
chr2:26624285	3.86768	1.85823	38.5074	1.84321e-85	5.39776e-83	184.739
chr18:2913307	5.41073	-0.129512	38.5073	1.84447e-85	5.40121e-83	184.739
chr1:5769386	4.48915	0.727012	38.5069	1.8469e-85	5.40809e-83	184.737
chr5:60652300	4.57037	-1.14518	38.5067	1.84835e-85	5.41211e-83	184.736
chr5:147382957	5.88232	-0.162134	38.5066	1.84915e-85	5.41424e-83	184.736
chr17:62898620	5.11427	0.340427	38.5066	1.84923e-85	5.41424e-83	184.736
chr14:72419821	5.42378	0.905671	38.5064	1.85102e-85	5.41911e-83	184.735
chr4:113758691	5.66183	-0.28628	38.5064	1.85105e-85	5.41911e-83	184.735
chr10:77593084	5.4039	-0.433171	38.5063	1.85147e-85	5.42012e-83	184.735
chr4:140098015	4.98268	0.0336585	38.5063	1.85167e-85	5.42049e-83	184.735
chr2:95761458	5.84232	-0.0137195	38.5061	1.85281e-85	5.42359e-83	184.734
chr4:29424284	5.19695	-0.745793	38.5059	1.85468e-85	5.42883e-83	184.733
chr1:174009127	-4.66427	-0.286524	-38.5056	1.85633e-85	5.43344e-83	184.732
chr1:21817040	5.20098	-1.10012	38.5052	1.85962e-85	5.44284e-83	184.73
chr20:50558801	5.37488	-0.302195	38.5052	1.85979e-85	5.44309e-83	184.73
chr2:106130362	5.82463	0.693293	38.5049	1.86174e-85	5.44858e-83	184.729
chr2:201806569	4.44402	-1.14189	38.5046	1.86393e-85	5.45476e-83	184.728
chr1:62228915	5.55793	-0.312744	38.5046	1.86418e-85	5.45526e-83	184.728
chr9:8735025	5.57963	-0.525915	38.5041	1.86765e-85	5.46504e-83	184.726
chr6:112217363	5.39988	0.40189	38.5041	1.86768e-85	5.46504e-83	184.726
chr12:6069495	5.23805	-1.06939	38.504	1.86862e-85	5.46756e-83	184.726
chr16:2720143	5.44512	-0.0976829	38.5039	1.86891e-85	5.46819e-83	184.725
chr14:73489938	5.1528	-0.229573	38.5036	1.87159e-85	5.47581e-83	184.724
chr12:10179594	4.93976	-0.218659	38.5034	1.8726e-85	5.47851e-83	184.723
chr7:131626297	5.09707	-0.415488	38.5032	1.87441e-85	5.48358e-83	184.722
chr10:24620182	5.91927	0.117195	38.503	1.87603e-85	5.4881e-83	184.722
chr17:50270677	6.18122	0.539146	38.5027	1.87806e-85	5.49381e-83	184.721
chr21:44962847	5.04939	0.371646	38.5026	1.87858e-85	5.49509e-83	184.72
chr3:54917494	5.90951	-0.0812195	38.5022	1.88146e-85	5.50327e-83	184.719
chr7:143243896	4.42268	0.663902	38.5022	1.88178e-85	5.50398e-83	184.719
chr1:52665960	5.88671	-0.0931098	38.502	1.88341e-85	5.50854e-83	184.718
chr17:83082847	5.03427	0.280915	38.5017	1.88516e-85	5.51342e-83	184.717
chr16:10979828	-5.06915	-0.595183	-38.5013	1.88822e-85	5.52212e-83	184.715
chr11:63952212	-5.22756	-0.35122	-38.5013	1.88864e-85	5.52313e-83	184.715
chr6:109342758	5.16378	-0.475549	38.5004	1.8953e-85	5.54236e-83	184.711
chr4:8525839	4.11463	0.380732	38.5001	1.89709e-85	5.54737e-83	184.71
chr8:68922130	5.31122	-0.731463	38.5	1.89838e-85	5.5509e-83	184.71
chr14:95414066	4.29146	1.07232	38.4999	1.89879e-85	5.55188e-83	184.71
chr4:60657466	5.90439	0.805	38.4997	1.9e-85	5.55518e-83	184.709
chr9:87812840	4.03829	-1.6272	38.4997	1.9001e-85	5.55525e-83	184.709
chr10:3993115	5.29195	0.0995122	38.4996	1.90084e-85	5.55718e-83	184.709
chr3:157786739	5.42402	-0.277378	38.4995	1.9016e-85	5.55915e-83	184.708
chr1:207819224	5.09622	0.407134	38.4994	1.90284e-85	5.56254e-83	184.707
chr2:205684168	5.20488	-0.227927	38.4993	1.90325e-85	5.5635e-83	184.707
chr6:136956999	-4.86805	0.158293	-38.4991	1.90458e-85	5.56716e-83	184.707
chr11:68329839	6.01622	0.17872	38.499	1.9052e-85	5.56874e-83	184.706
chr1:81704411	5.96366	-0.222073	38.4988	1.90727e-85	5.57455e-83	184.705
chr2:219572661	5.44549	-0.520549	38.4984	1.90988e-85	5.58194e-83	184.704
chr2:55056350	5.315	0.591768	38.4983	1.91065e-85	5.58397e-83	184.703
chr12:51821516	-5.48012	-1.34921	-38.4983	1.91084e-85	5.5843e-83	184.703
chr4:87059154	4.87159	-0.0507927	38.4983	1.911e-85	5.58452e-83	184.703
chr19:37921229	-5.16341	0.124878	-38.4978	1.91444e-85	5.59433e-83	184.701
chr9:69173399	5.56939	0.115915	38.4978	1.91459e-85	5.59455e-83	184.701
chr15:74007922	-5.00183	0.0460366	-38.4976	1.91575e-85	5.5977e-83	184.701
chr12:121859174	3.97195	1.40744	38.4975	1.91713e-85	5.6015e-83	184.7
chr10:29040291	4.98317	0.358902	38.4971	1.92011e-85	5.60996e-83	184.698
chr6:126123385	5.43585	-0.578902	38.497	1.92061e-85	5.61119e-83	184.698
chr11:96052888	5.83	-0.0591463	38.4969	1.92162e-85	5.61391e-83	184.698
chr5:159095946	6.6228	-0.0707927	38.4968	1.92218e-85	5.61532e-83	184.697
chr13:108964035	6.95317	0.368659	38.4965	1.92411e-85	5.6207e-83	184.696
chr3:45029626	5.62232	-0.527744	38.4965	1.92434e-85	5.62114e-83	184.696
chr11:12076532	5.58122	0.574146	38.4961	1.92715e-85	5.62913e-83	184.695
chr19:43753436	4.88707	-0.237073	38.4961	1.92724e-85	5.62915e-83	184.695
chr10:8600312	5.94878	-0.256829	38.496	1.92839e-85	5.63228e-83	184.694
chr9:69176865	4.8639	-0.15878	38.4959	1.92861e-85	5.63268e-83	184.694
chr5:104740093	4.80049	-1.25988	38.4959	1.92916e-85	5.63403e-83	184.694
chr6:167669780	5.725	-0.439451	38.4956	1.93121e-85	5.63978e-83	184.693
chr8:96339333	4.86402	-0.320549	38.4955	1.93168e-85	5.64092e-83	184.692
chr16:85147275	5.22659	-0.353537	38.4954	1.9325e-85	5.64309e-83	184.692
chr16:74908909	5.20634	-0.361341	38.4954	1.93285e-85	5.64389e-83	184.692
chr11:64363141	5.62341	-0.03	38.4951	1.93513e-85	5.6503e-83	184.691
chr22:25400929	-4.50476	-1.23799	-38.495	1.93598e-85	5.65255e-83	184.69
chr6:106702622	-4.20317	-1.10732	-38.4949	1.93629e-85	5.6532e-83	184.69
chr1:116110679	-4.07024	0.15061	-38.4948	1.93757e-85	5.65672e-83	184.689
chr6:159953330	-4.88134	-1.26799	-38.4945	1.93967e-85	5.6626e-83	184.688
chr18:74929293	4.56256	-0.867622	38.4944	1.94046e-85	5.66466e-83	184.688
chr17:82901002	5.71622	0.558476	38.4941	1.94222e-85	5.66958e-83	184.687
chr19:30030379	5.20695	-0.047622	38.4933	1.9489e-85	5.68883e-83	184.684
chr17:81093832	5.03134	-0.0298171	38.4931	1.94988e-85	5.69123e-83	184.683
chr13:110475280	5.40427	0.476037	38.4931	1.94989e-85	5.69123e-83	184.683
chr3:58666780	-5.37683	0.16939	-38.493	1.95129e-85	5.6951e-83	184.682
chr7:102125396	5.83671	-0.625793	38.4924	1.95532e-85	5.70662e-83	184.68
chr10:9763376	5.01963	-0.664207	38.4924	1.95566e-85	5.70738e-83	184.68
chr13:94950479	5.34829	0.0443902	38.4922	1.95693e-85	5.71085e-83	184.68
chr8:116574917	5.30207	-0.60628	38.4922	1.95707e-85	5.71102e-83	184.679
chr6:139534192	5.27171	-0.755976	38.4919	1.9597e-85	5.71845e-83	184.678
chr13:29704790	4.82695	-0.745427	38.4918	1.96015e-85	5.7195e-83	184.678
chr17:74443066	-4.5428	-1.54409	-38.4918	1.96043e-85	5.7201e-83	184.678
chr19:18526426	5.54341	0.530854	38.4916	1.96162e-85	5.72334e-83	184.677
chr9:136532646	-4.49098	0.455244	-38.4916	1.96184e-85	5.72373e-83	184.677
chr17:3916586	-4.70671	-0.846768	-38.4915	1.96274e-85	5.7261e-83	184.677
chr16:56428259	5.12622	-0.78189	38.4911	1.96596e-85	5.73526e-83	184.675
chr3:98585618	5.57598	0.88189	38.4909	1.96741e-85	5.73926e-83	184.674
chr16:29262065	5.22963	-0.416524	38.4904	1.97094e-85	5.74931e-83	184.672
chr9:134625522	6.0911	-0.128598	38.4903	1.97221e-85	5.75278e-83	184.672
chr17:8481377	5.0372	0.522378	38.4902	1.97252e-85	5.75344e-83	184.672
chr4:143350311	5.2922	0.186585	38.4902	1.97291e-85	5.75435e-83	184.671
chr1:64967528	5.16354	-1.1986	38.49	1.97421e-85	5.7579e-83	184.671
chr2:168515691	5.94439	-0.335244	38.4898	1.97542e-85	5.76117e-83	184.67
chr4:40688625	5.19561	0.234024	38.4896	1.97749e-85	5.76697e-83	184.669
chr2:227649272	5.58537	-0.0682927	38.4893	1.97943e-85	5.77237e-83	184.668
chr13:97298825	4.38537	1.33854	38.4893	1.97994e-85	5.77364e-83	184.668
chr22:24244767	5.00195	-0.108293	38.4892	1.98061e-85	5.77534e-83	184.668
chr7:137998855	5.48134	-0.819207	38.4892	1.98075e-85	5.77551e-83	184.667
chr9:91334282	5.21134	0.416402	38.489	1.98226e-85	5.77968e-83	184.667
chr2:32203231	5.01659	0.400366	38.4889	1.98296e-85	5.78146e-83	184.666
chr17:21052182	3.8761	-1.31171	38.4888	1.98341e-85	5.78253e-83	184.666
chr10:22610267	-5.14866	-0.241037	-38.4887	1.98415e-85	5.78445e-83	184.666
chr4:139524309	5.1528	-0.274939	38.4887	1.98426e-85	5.78452e-83	184.666
chr2:191538688	4.82988	0.0909146	38.4886	1.9849e-85	5.78615e-83	184.665
chr7:101243999	6.00549	-0.0109146	38.4886	1.98515e-85	5.78664e-83	184.665
chr7:138121802	4.78488	-0.0373171	38.4882	1.9886e-85	5.79645e-83	184.664
chr1:16019230	5.69878	-0.0484146	38.4881	1.98879e-85	5.79675e-83	184.663
chr10:114633617	4.93463	-1.44707	38.488	1.99011e-85	5.80036e-83	184.663
chr6:37083387	-4.51963	-1.20226	-38.4879	1.99041e-85	5.80101e-83	184.663
chr4:89829685	-5.94841	-0.289085	-38.4877	1.99249e-85	5.80678e-83	184.662
chr11:129849272	4.98549	0.019939	38.4876	1.99256e-85	5.80678e-83	184.662
chr1:1359699	5.23585	-0.218902	38.4876	1.99277e-85	5.80715e-83	184.661
chr17:50569720	5.05061	0.191402	38.4876	1.99297e-85	5.80749e-83	184.661
chr14:96255788	5.89585	-0.109512	38.4874	1.99421e-85	5.81086e-83	184.661
chr1:2290906	-5.69451	-0.719939	-38.4873	1.99539e-85	5.81406e-83	184.66
chr7:79506655	5.35695	-0.479939	38.4872	1.99642e-85	5.81681e-83	184.66
chr17:42671413	-4.75671	0.958232	-38.487	1.99799e-85	5.82116e-83	184.659
chr7:4169004	5.67512	0.142195	38.4869	1.99829e-85	5.82156e-83	184.659
chr5:133354025	4.61744	0.501159	38.4869	1.9983e-85	5.82156e-83	184.659
chr3:13850781	5.6111	-0.500671	38.4867	2.00012e-85	5.82661e-83	184.658
chr17:78375798	5.18463	-0.881463	38.4866	2.00113e-85	5.82933e-83	184.657
chr1:111513648	4.74439	-0.158537	38.4865	2.00127e-85	5.82949e-83	184.657
chr5:56465444	-4.81829	-0.586585	-38.4862	2.0043e-85	5.83807e-83	184.656
chr2:233122014	6.06354	-0.182622	38.486	2.00517e-85	5.84037e-83	184.655
chr22:47113704	4.44427	0.460061	38.486	2.00547e-85	5.84099e-83	184.655
chr17:67043551	5.06183	0.67811	38.4859	2.00604e-85	5.84239e-83	184.655
chr7:68963815	4.17159	-1.42201	38.4859	2.00626e-85	5.8428e-83	184.655
chr9:87423639	5.7672	0.661646	38.4859	2.00635e-85	5.84281e-83	184.655
chr1:234886805	-5.2378	0.506585	-38.4856	2.00905e-85	5.85044e-83	184.653
chr1:200328571	4.31561	0.888415	38.4854	2.01026e-85	5.85369e-83	184.653
chr8:97293650	5.48085	-0.163963	38.4853	2.01101e-85	5.85566e-83	184.652
chr11:129295723	5.34341	0.0930488	38.4853	2.01131e-85	5.85629e-83	184.652
chr1:38261843	5.64817	0.0395732	38.485	2.01347e-85	5.86232e-83	184.651
chr17:7823947	5.10512	0.872805	38.485	2.01366e-85	5.86263e-83	184.651
chr20:34144083	4.65634	-0.104512	38.4848	2.0149e-85	5.86599e-83	184.65
chr11:128391712	4.87146	0.293293	38.4846	2.0165e-85	5.87041e-83	184.65
chr8:127908250	5.23049	0.714268	38.4846	2.01669e-85	5.8707e-83	184.65
chr10:69839193	5.20695	0.230305	38.4846	2.01696e-85	5.87106e-83	184.649
chr7:1538626	5.95988	0.0475	38.4846	2.01698e-85	5.87106e-83	184.649
chr17:40582465	-5.47195	-1.0261	-38.4845	2.01752e-85	5.87239e-83	184.649
chr1:201053508	5.82427	0.0153049	38.4843	2.01872e-85	5.87565e-83	184.649
chr1:162004183	-4.40976	-1.61317	-38.4843	2.01894e-85	5.87602e-83	184.648
chr13:30017979	5.61841	0.364817	38.4843	2.01902e-85	5.87602e-83	184.648
chr6:126339804	5.3689	-0.641402	38.4838	2.02315e-85	5.88779e-83	184.646
chr22:44172872	-5.49256	-0.452012	-38.4838	2.02332e-85	5.88805e-83	184.646
chr1:231897672	5.42927	-0.229268	38.4836	2.02426e-85	5.89053e-83	184.646
chr16:88782972	5.55646	-0.567988	38.4835	2.02514e-85	5.89283e-83	184.645
chr6:160259282	5.9228	-0.239085	38.4831	2.02829e-85	5.90177e-83	184.644
chr5:316376	5.58646	-0.00652439	38.4828	2.03067e-85	5.90834e-83	184.643
chr22:19721932	6.21537	0.246098	38.4828	2.03072e-85	5.90834e-83	184.643
chr1:3543892	5.83683	-0.335244	38.4827	2.032e-85	5.91182e-83	184.642
chr8:37516375	5.52341	-0.420244	38.4823	2.03473e-85	5.9195e-83	184.641
chr2:131032301	4.28183	0.579451	38.4823	2.03506e-85	5.92022e-83	184.641
chr9:92151750	5.78024	-0.371463	38.4822	2.03569e-85	5.92181e-83	184.64
chr8:143021386	5.85744	-0.105183	38.4822	2.03598e-85	5.9224e-83	184.64
chr1:2134156	4.85171	1.01244	38.4821	2.03632e-85	5.92314e-83	184.64
chr12:45259941	5.60817	-0.15311	38.4815	2.04116e-85	5.93698e-83	184.638
chr10:96370106	4.41476	0.764451	38.4815	2.04167e-85	5.93821e-83	184.637
chr1:8200681	6.18159	0.047378	38.4809	2.04651e-85	5.95204e-83	184.635
chr2:232662421	4.88598	-0.754451	38.4805	2.0493e-85	5.9599e-83	184.634
chr21:36207597	4.9478	0.984268	38.4804	2.05019e-85	5.96225e-83	184.633
chr12:46385310	5.36537	-0.337805	38.4804	2.05029e-85	5.9623e-83	184.633
chr2:120287315	4.65159	-1.45713	38.4802	2.05149e-85	5.96554e-83	184.633
chr9:68546880	-4.90512	-0.313415	-38.4801	2.05245e-85	5.96807e-83	184.632
chr17:80619908	5.41317	-0.402073	38.48	2.05326e-85	5.97017e-83	184.632
chr10:4198355	5.19402	-0.506524	38.4798	2.05499e-85	5.97495e-83	184.631
chr15:73344083	5.88451	-0.0368902	38.4798	2.05531e-85	5.97563e-83	184.631
chr12:51821347	-4.12244	-2.17646	-38.4797	2.05618e-85	5.97791e-83	184.63
chr1:147761778	5.13585	-0.722561	38.4796	2.05661e-85	5.97891e-83	184.63
chr7:151755132	5.38817	-0.65372	38.4793	2.05923e-85	5.9863e-83	184.629
chr14:90523742	5.56927	-0.307439	38.4792	2.06012e-85	5.98864e-83	184.628
chr18:7158280	5.54963	-0.446159	38.479	2.06185e-85	5.9934e-83	184.628
chr1:223230216	5.68463	-0.271585	38.4789	2.06243e-85	5.99471e-83	184.627
chr5:115366595	5.67951	-0.691463	38.4789	2.06247e-85	5.99471e-83	184.627
chr11:47905673	6.27671	0.28189	38.4788	2.0631e-85	5.99629e-83	184.627
chr11:213313	4.93793	0.272378	38.4786	2.06475e-85	6.00082e-83	184.626
chr1:77039824	5.34049	0.383902	38.4785	2.06537e-85	6.00239e-83	184.626
chr5:52895160	4.90829	0.730244	38.4784	2.06637e-85	6.00503e-83	184.625
chr12:89775889	5.52341	-0.188902	38.4784	2.0665e-85	6.00517e-83	184.625
chr13:28322689	4.39793	-0.542256	38.4784	2.06671e-85	6.00552e-83	184.625
chr6:128580845	5.43146	0.418415	38.4783	2.06757e-85	6.00778e-83	184.625
chr6:111567242	-5.47085	-0.0477439	-38.4782	2.06843e-85	6.01002e-83	184.624
chr6:126054669	5.41976	-0.481463	38.4777	2.07187e-85	6.01976e-83	184.623
chr4:56129675	4.00159	1.06323	38.4777	2.07237e-85	6.02097e-83	184.622
chr11:115707673	-4.83268	-0.411585	-38.4775	2.07392e-85	6.02523e-83	184.622
chr3:190054352	5.53976	-0.492683	38.4773	2.07526e-85	6.02887e-83	184.621
chr16:24646347	5.79244	-0.544634	38.4771	2.07726e-85	6.0344e-83	184.62
chr16:49670840	4.10305	0.799573	38.4768	2.07935e-85	6.04024e-83	184.619
chr6:63806716	-4.90732	-0.281341	-38.4768	2.07988e-85	6.04153e-83	184.619
chr19:1168741	5.78341	-0.210488	38.4767	2.07999e-85	6.0416e-83	184.619
chr5:100864967	5.21329	-0.365183	38.4767	2.0806e-85	6.04311e-83	184.618
chr12:121859173	3.99878	1.57793	38.4764	2.08284e-85	6.04938e-83	184.617
chr4:858850	4.97902	0.935	38.4763	2.08341e-85	6.05077e-83	184.617
chr1:175968809	6.35244	-0.303049	38.4761	2.0855e-85	6.05659e-83	184.616
chr10:128518031	5.74024	-0.0878049	38.4757	2.08834e-85	6.06457e-83	184.615
chr5:159095842	5.99268	0.220244	38.4756	2.08903e-85	6.06633e-83	184.614
chr11:562492	5.81073	0.330488	38.4756	2.08968e-85	6.06786e-83	184.614
chr7:102045405	-5.81488	-0.660854	-38.4756	2.08973e-85	6.06786e-83	184.614
chr5:78544650	5.44024	0.475366	38.4752	2.09273e-85	6.07633e-83	184.613
chr1:93628030	5.16512	0.311585	38.475	2.0942e-85	6.08033e-83	184.612
chr6:147974727	4.97963	0.204939	38.4747	2.09682e-85	6.08769e-83	184.611
chr17:72984688	5.37695	0.0607927	38.4747	2.09716e-85	6.08841e-83	184.611
chr5:32193910	-3.73427	-1.39091	-38.4745	2.09805e-85	6.09075e-83	184.61
chr16:77299191	4.79366	-0.121341	38.4743	2.10011e-85	6.09648e-83	184.609
chr2:201132822	-5.13354	-0.316768	-38.4743	2.10044e-85	6.09716e-83	184.609
chr5:178467941	-4.46951	-1.23841	-38.4741	2.10186e-85	6.10093e-83	184.608
chr8:2091535	4.81732	0.66561	38.4741	2.10198e-85	6.10093e-83	184.608
chr17:38322143	5.46793	-0.0388415	38.4741	2.102e-85	6.10093e-83	184.608
chr17:76539663	4.26866	0.839207	38.474	2.10268e-85	6.10266e-83	184.608
chr2:40453094	3.87427	0.577744	38.4738	2.10404e-85	6.10635e-83	184.607
chr2:18763650	5.5339	-0.29439	38.4734	2.10783e-85	6.11711e-83	184.606
chr9:112338790	5.4322	-0.552073	38.4731	2.1096e-85	6.12199e-83	184.605
chr20:59308936	4.68854	-1.15573	38.4729	2.11153e-85	6.12733e-83	184.604
chr2:104656973	5.16805	-0.763049	38.4727	2.113e-85	6.13133e-83	184.603
chr21:34525401	5.90854	-0.160854	38.4722	2.11747e-85	6.14406e-83	184.601
chr4:41220058	6.03915	-0.227744	38.472	2.11894e-85	6.14805e-83	184.6
chr16:10173102	5.30146	-0.0703659	38.4717	2.12139e-85	6.15491e-83	184.599
chr20:38218751	6.39256	-0.0145732	38.4716	2.12252e-85	6.15793e-83	184.599
chr11:114294939	5.66159	-0.323354	38.4715	2.12329e-85	6.15991e-83	184.598
chr15:25719935	5.15134	0.130305	38.4714	2.12388e-85	6.16137e-83	184.598
chr12:46385269	6.06902	-0.0290244	38.4714	2.12447e-85	6.16283e-83	184.598
chr2:64807445	5.16171	0.0921951	38.4712	2.12573e-85	6.16621e-83	184.597
chr2:7517208	4.98171	-0.163293	38.4711	2.12695e-85	6.16939e-83	184.597
chr2:152486214	-4.63183	-1.05311	-38.4711	2.127e-85	6.16939e-83	184.597
chr3:190150731	4.7978	-0.405122	38.471	2.12763e-85	6.17096e-83	184.596
chr3:113668271	-4.11463	0.0126829	-38.4705	2.13181e-85	6.18274e-83	184.594
chr2:149180668	5.37939	-0.371768	38.4705	2.13187e-85	6.18274e-83	184.594
chr8:37602160	5.59317	0.43061	38.4702	2.13424e-85	6.18934e-83	184.593
chr11:9206725	5.60451	-0.330549	38.4697	2.13877e-85	6.20223e-83	184.591
chr1:2135014	6.18085	-0.0610366	38.4696	2.13888e-85	6.20228e-83	184.591
chr10:124648871	-4.64976	-0.834634	-38.4695	2.14048e-85	6.20667e-83	184.59
chr1:25709182	5.61646	-0.0643293	38.4694	2.14114e-85	6.20834e-83	184.59
chr10:119254145	5.22207	0.110061	38.4693	2.14179e-85	6.20997e-83	184.59
chr5:81245797	6.62659	0.19878	38.4688	2.14612e-85	6.22225e-83	184.588
chr15:48580524	5.335	0.501402	38.4682	2.15118e-85	6.23667e-83	184.585
chr3:86983136	5.23915	-0.540305	38.4682	2.15138e-85	6.23699e-83	184.585
chr17:83085234	6.07463	0.147195	38.4677	2.15508e-85	6.24746e-83	184.583
chr20:34144117	4.57878	-0.337439	38.4667	2.16404e-85	6.27316e-83	184.579
chr22:35299164	5.10439	-0.531341	38.4664	2.16624e-85	6.27928e-83	184.578
chr14:94390855	-3.86951	-1.01146	-38.4661	2.16916e-85	6.28748e-83	184.577
chr17:50270779	4.86756	-0.537317	38.466	2.16988e-85	6.2893e-83	184.577
chr2:54483499	5.30524	-0.858841	38.4659	2.17085e-85	6.29184e-83	184.576
chr9:110814356	5.3222	-0.228415	38.4658	2.17129e-85	6.29286e-83	184.576
chr6:16171565	5.32329	0.190549	38.4657	2.17272e-85	6.29674e-83	184.575
chr2:98179561	6.07695	0.297622	38.4655	2.17389e-85	6.29988e-83	184.575
chr3:53805223	5.39793	-0.618841	38.4652	2.17648e-85	6.30712e-83	184.574
chr13:111282195	-3.9789	-0.575915	-38.4651	2.17776e-85	6.31058e-83	184.573
chr6:170266228	-3.79634	-0.321707	-38.4648	2.17979e-85	6.31618e-83	184.572
chr3:67296223	5.93646	-0.116768	38.4647	2.18086e-85	6.31902e-83	184.572
chr2:189121527	5.60244	0.453659	38.4646	2.18157e-85	6.32082e-83	184.571
chr2:136226205	-4.35768	-1.25762	-38.4646	2.18202e-85	6.32186e-83	184.571
chr19:4869624	5.18305	-0.222988	38.4645	2.18282e-85	6.32392e-83	184.571
chr1:109527630	5.32549	-0.705183	38.4644	2.18363e-85	6.32599e-83	184.57
chr11:7672494	5.59037	-0.37128	38.4643	2.18412e-85	6.32715e-83	184.57
chr2:36561498	5.59305	-0.56311	38.4641	2.18607e-85	6.33254e-83	184.569
chr1:31686023	4.42085	0.181524	38.4638	2.18869e-85	6.33988e-83	184.568
chr2:112813346	4.55659	0.388171	38.4637	2.18928e-85	6.3413e-83	184.568
chr15:63047169	4.90829	0.636341	38.4635	2.19089e-85	6.3457e-83	184.567
chr4:186845478	5.72646	-0.0839634	38.4635	2.1912e-85	6.34635e-83	184.567
chr10:29715395	5.28061	-0.0793293	38.4629	2.19674e-85	6.36213e-83	184.564
chr2:176519191	4.12988	-0.247378	38.4625	2.19956e-85	6.37004e-83	184.563
chr16:3657037	6.04122	-0.0185366	38.4625	2.19973e-85	6.37026e-83	184.563
chr18:79625289	-5.35793	-0.81128	-38.4624	2.201e-85	6.37365e-83	184.562
chr6:3960622	5.50841	0.12372	38.4619	2.20491e-85	6.38461e-83	184.561
chr13:114035591	5.17878	0.365122	38.4619	2.20496e-85	6.38461e-83	184.561
chr5:6793299	-4.84415	-0.0786585	-38.4619	2.20509e-85	6.38472e-83	184.561
chr3:23004942	5.41378	1.29811	38.4617	2.20697e-85	6.38989e-83	184.56
chr14:90424886	5.57134	0.369817	38.4615	2.20825e-85	6.39326e-83	184.559
chr12:132461586	5.13683	-0.230366	38.4615	2.20832e-85	6.39326e-83	184.559
chr4:3385493	-6.01537	-1.15622	-38.4615	2.20889e-85	6.39465e-83	184.559
chr16:86969011	5.35122	-0.751707	38.461	2.21289e-85	6.40595e-83	184.557
chr11:10778821	6.16037	-0.050061	38.4607	2.21553e-85	6.41334e-83	184.556
chr7:151854555	5.47598	0.125549	38.4606	2.21619e-85	6.41499e-83	184.556
chr22:27225104	4.86817	-1.13713	38.4601	2.22041e-85	6.42694e-83	184.554
chr3:64613360	5.78073	-0.390488	38.4601	2.22108e-85	6.42859e-83	184.553
chr5:79974942	5.29488	0.318293	38.46	2.22147e-85	6.42928e-83	184.553
chr1:63790349	5.51841	0.407256	38.46	2.2215e-85	6.42928e-83	184.553
chr20:40568364	5.02317	-0.822927	38.4598	2.22353e-85	6.4349e-83	184.552
chr12:6053654	5.52476	-0.184207	38.4598	2.22377e-85	6.43533e-83	184.552
chr1:39960170	-3.5722	0.044878	-38.4597	2.22444e-85	6.437e-83	184.552
chr1:207818991	5.3222	0.767683	38.4597	2.22462e-85	6.43724e-83	184.552
chr19:18530114	4.3372	0.568841	38.4592	2.22885e-85	6.44921e-83	184.55
chr1:42165002	5.95744	-0.397378	38.4591	2.22964e-85	6.45125e-83	184.55
chr9:134591481	5.88476	0.394451	38.4589	2.23128e-85	6.45571e-83	184.549
chr14:72419829	4.25171	0.51122	38.4589	2.23146e-85	6.45596e-83	184.549
chr8:143223515	4.93098	0.459268	38.4587	2.23333e-85	6.46111e-83	184.548
chr10:71837099	4.9161	-0.143537	38.4587	2.23352e-85	6.46138e-83	184.548
chr12:89378996	4.84866	0.824817	38.4585	2.23474e-85	6.46464e-83	184.547
chr2:237184335	5.75122	0.352927	38.4583	2.23652e-85	6.46954e-83	184.546
chr3:11551270	-4.40854	-1.06732	-38.4579	2.23972e-85	6.47852e-83	184.545
chr17:59425711	4.10659	0.653902	38.4578	2.24116e-85	6.48243e-83	184.544
chr4:72899352	5.28122	-0.070122	38.4573	2.24533e-85	6.49421e-83	184.543
chr13:98048644	4.49171	-0.126951	38.4573	2.24544e-85	6.49427e-83	184.543
chr1:93679438	5.11915	0.444695	38.4569	2.2493e-85	6.50514e-83	184.541
chr7:73826635	-5.29732	0.268415	-38.4567	2.25061e-85	6.50866e-83	184.54
chr7:51255858	5.54744	-0.130549	38.4566	2.25191e-85	6.51217e-83	184.54
chr2:111228105	3.54049	1.68146	38.4563	2.25457e-85	6.51959e-83	184.538
chr8:100239735	4.11976	1.36476	38.4562	2.25549e-85	6.52196e-83	184.538
chr16:85147276	4.92756	-0.437439	38.456	2.25689e-85	6.52574e-83	184.537
chr12:10339702	5.08366	-0.881829	38.456	2.2571e-85	6.52606e-83	184.537
chr4:8525710	4.12207	0.199451	38.4559	2.25796e-85	6.52829e-83	184.537
chr8:95485389	4.71134	-1.28652	38.4559	2.25811e-85	6.52847e-83	184.537
chr18:48998087	5.0061	-0.608049	38.4549	2.26655e-85	6.55257e-83	184.533
chr19:55536664	5.27	0.385854	38.4547	2.26863e-85	6.55833e-83	184.532
chr2:62661391	5.6211	-0.344817	38.4547	2.26888e-85	6.55879e-83	184.532
chr14:103880576	-4.54183	-1.49482	-38.4546	2.26947e-85	6.56021e-83	184.532
chr7:5558089	4.84256	-0.784451	38.4545	2.27067e-85	6.56341e-83	184.531
chr2:28326333	6.30585	0.216463	38.4544	2.2711e-85	6.56438e-83	184.531
chr10:3942766	6.00622	-0.359207	38.4543	2.27188e-85	6.56637e-83	184.531
chr8:37720911	4.50488	1.04012	38.4543	2.27255e-85	6.56802e-83	184.531
chr12:114688409	-4.00012	-1.17213	-38.4542	2.27339e-85	6.57017e-83	184.53
chr6:85418299	6.15049	0.0368293	38.4541	2.27418e-85	6.57219e-83	184.53
chr7:26915830	5.97854	0.084878	38.4537	2.27736e-85	6.5811e-83	184.528
chr9:136356356	5.21829	0.00146341	38.4536	2.27803e-85	6.58255e-83	184.528
chr2:75634324	4.93244	0.548415	38.4536	2.27805e-85	6.58255e-83	184.528
chr20:46122288	5.75671	-0.653598	38.4533	2.28102e-85	6.59085e-83	184.527
chr3:58666775	-5.28963	0.583232	-38.4533	2.28139e-85	6.59167e-83	184.527
chr5:142745446	6.34817	0.66628	38.4532	2.28181e-85	6.59258e-83	184.527
chr2:10833850	4.31768	0.28689	38.4529	2.28432e-85	6.59958e-83	184.525
chr4:167233155	5.05805	0.24	38.4528	2.28541e-85	6.60246e-83	184.525
chr1:10704421	6.25207	-0.894085	38.4527	2.28686e-85	6.60636e-83	184.524
chr4:54541951	5.38659	-0.454512	38.4526	2.28736e-85	6.60754e-83	184.524
chr5:132389672	5.7172	-0.304817	38.4525	2.28788e-85	6.60875e-83	184.524
chr18:11055841	5.68805	0.467805	38.4524	2.28889e-85	6.61139e-83	184.523
chr2:227462269	5.26232	0.823598	38.4524	2.2891e-85	6.61161e-83	184.523
chr4:140256602	5.07683	-1.02976	38.4524	2.28915e-85	6.61161e-83	184.523
chr10:819647	5.63927	0.22878	38.4521	2.29187e-85	6.61919e-83	184.522
chr19:39401597	5.15378	-0.758476	38.452	2.293e-85	6.62219e-83	184.522
chr8:28375739	4.97598	-0.55128	38.4519	2.29374e-85	6.62405e-83	184.521
chr14:96285910	6.40768	-0.0343293	38.4519	2.29384e-85	6.62405e-83	184.521
chr12:11607814	5.47598	-0.439573	38.4518	2.29421e-85	6.62483e-83	184.521
chr19:49212215	-4.61122	0.659146	-38.4518	2.29499e-85	6.62682e-83	184.521
chr12:111362225	5.55524	-0.210183	38.4515	2.29711e-85	6.63267e-83	184.52
chr2:112150918	4.8228	-0.720305	38.4511	2.30069e-85	6.64273e-83	184.518
chr10:13102344	4.24902	-1.69768	38.4511	2.30134e-85	6.64434e-83	184.518
chr4:26084030	5.35927	-0.97878	38.4509	2.30271e-85	6.64801e-83	184.517
chr5:179209920	5.59183	0.0903049	38.4508	2.30328e-85	6.64932e-83	184.517
chr12:110920835	5.44634	-0.259024	38.4508	2.30335e-85	6.64932e-83	184.517
chr10:76310208	5.56183	0.288476	38.4507	2.30469e-85	6.65291e-83	184.517
chr14:103110032	5.2089	-0.252378	38.4507	2.30479e-85	6.65291e-83	184.517
chr17:82320520	5.01549	0.121646	38.4504	2.30715e-85	6.65946e-83	184.516
chr10:15486513	4.34866	-0.528354	38.4503	2.30839e-85	6.66274e-83	184.515
chr1:32769910	5.9811	-0.48689	38.4501	2.31046e-85	6.66845e-83	184.514
chr8:41102788	4.04378	-0.224451	38.4496	2.3148e-85	6.6807e-83	184.512
chr2:45007846	-4.0228	-1.2114	-38.4494	2.31617e-85	6.68437e-83	184.512
chr15:36407690	4.92902	0.250488	38.4493	2.31771e-85	6.68854e-83	184.511
chr14:75281303	6.15415	-0.0221951	38.4488	2.32179e-85	6.70005e-83	184.509
chr10:77504419	4.5839	0.540122	38.4488	2.32206e-85	6.70055e-83	184.509
chr11:77560334	5.44695	-0.533476	38.4486	2.32334e-85	6.70396e-83	184.509
chr6:167748764	4.68317	0.194878	38.4483	2.32639e-85	6.71247e-83	184.507
chr3:106341324	5.16415	-0.233537	38.4483	2.32691e-85	6.71372e-83	184.507
chr1:175598583	5.22427	-0.393841	38.4479	2.32992e-85	6.72209e-83	184.506
chr3:66573497	5.1978	0.02	38.4478	2.33097e-85	6.72486e-83	184.505
chr15:63041360	5.1161	-0.742927	38.4478	2.33141e-85	6.72584e-83	184.505
chr8:1829738	6.24293	-0.124268	38.4476	2.33299e-85	6.73012e-83	184.504
chr13:30410063	5.01646	-0.0921341	38.4473	2.33582e-85	6.73801e-83	184.503
chr22:24245686	5.72915	-0.1475	38.4471	2.33705e-85	6.74128e-83	184.503
chr15:39582632	5.31805	-0.422439	38.4469	2.33901e-85	6.74667e-83	184.502
chr9:695261	5.46	-0.106463	38.4468	2.33999e-85	6.7492e-83	184.501
chr6:90612095	6.0489	0.259695	38.4468	2.34023e-85	6.74961e-83	184.501
chr7:98306092	5.3128	-0.382744	38.4467	2.34089e-85	6.75125e-83	184.501
chr2:147099779	5.10695	0.639207	38.4467	2.34151e-85	6.75274e-83	184.501
chr22:43039852	5.54744	0.00323171	38.4463	2.34472e-85	6.76173e-83	184.499
chr17:62134595	4.71244	-0.557561	38.4461	2.34642e-85	6.76634e-83	184.499
chr11:72794917	4.76049	1.11293	38.446	2.34783e-85	6.77014e-83	184.498
chr1:36321810	4.82793	-1.92262	38.4454	2.35303e-85	6.78484e-83	184.496
chr11:61527209	4.19463	0.371829	38.4454	2.35322e-85	6.78485e-83	184.496
chr15:40307478	-4.52866	-0.639207	-38.4454	2.35323e-85	6.78485e-83	184.496
chr22:46374536	-5.62207	-1.12787	-38.4453	2.35377e-85	6.78615e-83	184.496
chr15:70469948	4.87976	0.0741463	38.4452	2.35505e-85	6.78954e-83	184.495
chr20:23458468	5.86341	0.092439	38.4449	2.35738e-85	6.79599e-83	184.494
chr6:47187806	5.77207	0.745671	38.4447	2.35939e-85	6.80148e-83	184.493
chr3:117801735	4.63939	-0.210793	38.4446	2.36036e-85	6.804e-83	184.493
chr1:26351558	6.05988	0.141768	38.4444	2.36228e-85	6.80925e-83	184.492
chr2:236855939	5.84915	0.0784756	38.4443	2.36323e-85	6.81171e-83	184.492
chr1:245803263	5.20476	0.673841	38.4441	2.36557e-85	6.81819e-83	184.491
chr15:73344082	5.5711	0.0134756	38.4438	2.36835e-85	6.82591e-83	184.489
chr1:234866455	5.16366	-0.774146	38.4436	2.37001e-85	6.83042e-83	184.489
chr1:31756187	4.94512	0.308049	38.4435	2.37125e-85	6.83371e-83	184.488
chr10:26486661	4.76732	0.0420732	38.443	2.37559e-85	6.84593e-83	184.486
chr2:75562840	5.2289	-0.0646951	38.4429	2.37671e-85	6.84887e-83	184.486
chr1:15939352	4.37439	0.95378	38.4427	2.37814e-85	6.85271e-83	184.485
chr1:113783609	-4.6172	-1.58165	-38.4422	2.3832e-85	6.86702e-83	184.483
chr22:19721897	5.97402	-0.361768	38.4417	2.38761e-85	6.87944e-83	184.481
chr16:29220583	5.12366	0.819878	38.4417	2.38784e-85	6.87982e-83	184.481
chr22:17847778	4.67256	0.955061	38.4413	2.39107e-85	6.88882e-83	184.48
chr8:60961443	5.80951	-0.246707	38.4412	2.39208e-85	6.89146e-83	184.479
chr4:8387887	6.16378	0.370793	38.4411	2.3936e-85	6.89555e-83	184.479
chr1:26999898	4.80585	-0.958049	38.4411	2.3938e-85	6.89584e-83	184.479
chr17:57269778	4.57707	-0.307317	38.4408	2.39593e-85	6.90169e-83	184.478
chr15:64010885	-5.37195	-0.228049	-38.4407	2.39706e-85	6.90467e-83	184.477
chr5:159095891	6.55988	0.0451829	38.4406	2.39799e-85	6.90706e-83	184.477
chr10:3227765	4.02976	-1.13634	38.4403	2.40069e-85	6.91455e-83	184.476
chr7:127586499	5.11293	0.00682927	38.44	2.40358e-85	6.92259e-83	184.475
chr17:77430536	5.02195	-0.773415	38.4398	2.40537e-85	6.92744e-83	184.474
chr16:9107129	5.42768	0.230183	38.4395	2.40842e-85	6.93595e-83	184.473
chr12:131863771	5.5639	-0.140854	38.4391	2.41273e-85	6.94807e-83	184.471
chr7:29139160	5.25585	-0.609878	38.4389	2.41397e-85	6.95136e-83	184.47
chr9:87010519	4.47707	0.582195	38.4388	2.41523e-85	6.95469e-83	184.47
chr11:35140282	-5.12317	-0.634024	-38.4385	2.41775e-85	6.96166e-83	184.469
chr7:47536300	5.33854	-0.0658537	38.4384	2.41925e-85	6.96569e-83	184.468
chr7:7696688	4.77927	-0.323537	38.4382	2.42107e-85	6.97064e-83	184.467
chr17:41098534	5.06329	0.137988	38.4382	2.42137e-85	6.97123e-83	184.467
chr18:7857229	5.42195	0.126707	38.4381	2.42161e-85	6.97163e-83	184.467
chr5:60629007	6.41646	0.260427	38.4381	2.42173e-85	6.97168e-83	184.467
chr16:346688	4.99854	-0.275244	38.4377	2.42527e-85	6.98157e-83	184.466
chr10:3778395	5.54963	-0.619817	38.4376	2.42633e-85	6.98435e-83	184.465
chr2:19786805	4.93817	-1.13896	38.4368	2.43445e-85	7.00743e-83	184.462
chr11:122792075	5.24451	-0.522256	38.4367	2.43525e-85	7.00943e-83	184.462
chr11:126992268	5.0489	-0.884207	38.4365	2.43704e-85	7.01431e-83	184.461
chr15:62998607	5.31159	-0.0279878	38.4364	2.43797e-85	7.01668e-83	184.461
chr6:129679518	4.9822	-0.366951	38.4356	2.44559e-85	7.03833e-83	184.457
chr7:143396755	5.37329	0.19372	38.4356	2.44619e-85	7.03975e-83	184.457
chr2:168664109	5.36573	-0.171037	38.4355	2.44726e-85	7.04254e-83	184.457
chr2:1055421	4.38866	-1.48738	38.4353	2.44897e-85	7.04719e-83	184.456
chr4:158160044	5.66085	-0.429207	38.4353	2.44917e-85	7.04747e-83	184.456
chr20:2295000	4.67988	0.277134	38.4349	2.4525e-85	7.05677e-83	184.455
chr19:47781766	5.74841	-0.0168902	38.4348	2.45343e-85	7.05915e-83	184.454
chr7:142793708	4.6961	0.303049	38.4344	2.45696e-85	7.06901e-83	184.453
chr4:40731944	-5.7389	-0.206524	-38.4344	2.45715e-85	7.06927e-83	184.453
chr1:181136435	4.48927	1.14805	38.4341	2.46012e-85	7.07751e-83	184.452
chr12:20342363	5.23585	-0.103415	38.4341	2.46049e-85	7.07829e-83	184.451
chr17:4591624	5.59585	-0.420122	38.4337	2.46426e-85	7.08883e-83	184.45
chr8:37337187	5.05159	0.112256	38.4337	2.46469e-85	7.08977e-83	184.45
chr8:81618744	5.44683	-0.568659	38.4335	2.46614e-85	7.09367e-83	184.449
chr1:173603599	4.82183	-0.655427	38.433	2.47094e-85	7.10718e-83	184.447
chr11:2701383	6.39671	0.168232	38.4326	2.47523e-85	7.11923e-83	184.445
chr12:121628383	4.69915	-1.50116	38.4324	2.47657e-85	7.12278e-83	184.445
chr15:80844289	4.91915	-0.397988	38.4324	2.47683e-85	7.12324e-83	184.445
chr5:68434205	4.85878	-1.81415	38.4321	2.47963e-85	7.13099e-83	184.444
chr8:130442415	4.97659	-0.59122	38.4315	2.4857e-85	7.14814e-83	184.441
chr7:51255859	5.95634	0.092561	38.4315	2.486e-85	7.14871e-83	184.441
chr5:174618287	5.14232	-0.347744	38.4314	2.48691e-85	7.15105e-83	184.441
chr1:164984277	5.515	0.243354	38.4313	2.48806e-85	7.15406e-83	184.44
chr17:83084604	5.70939	-0.397134	38.4312	2.48897e-85	7.15638e-83	184.44
chr1:166838136	5.08463	-0.119756	38.4311	2.48946e-85	7.15748e-83	184.44
chr13:110628690	5.19695	-0.530915	38.431	2.49011e-85	7.15905e-83	184.439
chr9:4137078	5.11061	0.914817	38.4307	2.49371e-85	7.16912e-83	184.438
chr10:28587319	-4.57524	0.489695	-38.4305	2.49507e-85	7.17273e-83	184.437
chr22:32376224	5.34573	-0.0365244	38.4298	2.50217e-85	7.19258e-83	184.435
chr19:40411276	5.36768	0.329207	38.4298	2.50218e-85	7.19258e-83	184.435
chr1:206111724	4.2822	-0.0960976	38.4297	2.50325e-85	7.19535e-83	184.434
chr2:160258142	4.86	0.968902	38.4296	2.50386e-85	7.1968e-83	184.434
chr18:34727082	5.66768	0.273963	38.4295	2.50569e-85	7.20176e-83	184.433
chr2:128236820	5.56098	0.607073	38.4292	2.50809e-85	7.20838e-83	184.432
chr8:124938984	4.54207	-0.343354	38.429	2.5102e-85	7.21414e-83	184.431
chr3:111903778	6.44488	0.729024	38.4288	2.51244e-85	7.22027e-83	184.431
chr13:110628683	5.68805	-0.201707	38.4287	2.51278e-85	7.22096e-83	184.43
chr2:128543982	4.90341	0.25561	38.4286	2.51394e-85	7.224e-83	184.43
chr9:72980804	5.09061	-0.484207	38.4282	2.51821e-85	7.23596e-83	184.428
chr6:138651746	5.95	0.120976	38.4279	2.52069e-85	7.24278e-83	184.427
chr10:71835924	5.00134	-0.624085	38.4279	2.52144e-85	7.24465e-83	184.427
chr18:58449742	4.84732	-0.342927	38.4275	2.52565e-85	7.25643e-83	184.425
chr17:48513931	5.84171	-0.552195	38.4271	2.5288e-85	7.2652e-83	184.424
chr13:46760076	-5.08646	-0.784939	-38.4271	2.52953e-85	7.267e-83	184.424
chr10:51005670	5.0622	-0.546463	38.427	2.53022e-85	7.26867e-83	184.424
chr10:75358976	6.72939	-0.0421341	38.4269	2.53077e-85	7.26996e-83	184.423
chr12:27383588	5.64866	-0.0988415	38.4268	2.53177e-85	7.27253e-83	184.423
chr15:83608671	5.16098	0.590488	38.4267	2.53317e-85	7.27624e-83	184.422
chr1:204357090	5.36988	0.217012	38.4266	2.53394e-85	7.27815e-83	184.422
chr1:151537315	5.37122	-0.874146	38.4264	2.53572e-85	7.28297e-83	184.421
chr11:70845839	-4.62207	0.52811	-38.4261	2.53864e-85	7.29079e-83	184.42
chr10:128518038	5.39427	-0.363963	38.4261	2.53865e-85	7.29079e-83	184.42
chr10:3888411	5.21756	-0.93939	38.426	2.54043e-85	7.29559e-83	184.42
chr21:38244494	5.355	0.147378	38.426	2.54061e-85	7.2958e-83	184.419
chr12:11651900	-3.58707	-1.88793	-38.4259	2.54155e-85	7.29821e-83	184.419
chr8:123165065	6.14171	0.196951	38.4257	2.54285e-85	7.30163e-83	184.419
chr6:16903069	5.99866	0.305671	38.4257	2.54321e-85	7.30236e-83	184.418
chr3:70532324	4.23915	1.11774	38.4256	2.54442e-85	7.30555e-83	184.418
chr3:97877995	5.45244	0.414024	38.4255	2.5456e-85	7.30864e-83	184.418
chr19:939608	5.97963	-0.21372	38.4254	2.54579e-85	7.30887e-83	184.417
chr13:73967859	5.43707	0.360244	38.4253	2.54714e-85	7.31241e-83	184.417
chr16:27769895	5.6672	0.0162805	38.4253	2.54723e-85	7.31241e-83	184.417
chr7:138663081	4.97793	-0.86872	38.4251	2.54874e-85	7.31644e-83	184.416
chr4:159402218	4.61683	-0.883659	38.4248	2.55175e-85	7.32479e-83	184.415
chr17:45291363	-4.19317	-0.857317	-38.4244	2.55593e-85	7.33648e-83	184.413
chr10:3122621	6.6928	-0.155305	38.424	2.56054e-85	7.34941e-83	184.412
chr4:693223	5.27366	-0.157195	38.4238	2.5619e-85	7.35301e-83	184.411
chr16:70700423	-4.515	0.927622	-38.4238	2.56272e-85	7.35504e-83	184.411
chr3:194386246	4.88646	-0.574207	38.4237	2.56325e-85	7.35626e-83	184.411
chr1:206922059	-5.45	-0.21939	-38.4235	2.56508e-85	7.36123e-83	184.41
chr10:3495050	5.83915	0.469817	38.4234	2.566e-85	7.36354e-83	184.41
chr12:63584627	5.06659	0.557805	38.4229	2.57114e-85	7.378e-83	184.408
chr3:73813797	4.93159	-0.538841	38.4229	2.57166e-85	7.3792e-83	184.407
chr17:50173827	4.87463	-0.687561	38.4228	2.57279e-85	7.38213e-83	184.407
chr19:6745762	5.37354	-0.257012	38.4222	2.57801e-85	7.39682e-83	184.405
chr1:153357923	-4.81915	-1.0197	-38.422	2.57999e-85	7.40219e-83	184.404
chr6:42281821	-5.90049	0.05	-38.4218	2.58202e-85	7.40769e-83	184.403
chr11:130527909	4.4611	-1.01348	38.4218	2.58218e-85	7.40785e-83	184.403
chr1:59553438	4.96024	-0.432683	38.4217	2.58364e-85	7.41173e-83	184.403
chr11:106399149	5.50378	-0.396159	38.4216	2.58495e-85	7.41509e-83	184.402
chr20:50645349	6.035	-0.333232	38.4216	2.58502e-85	7.41509e-83	184.402
chr15:62844785	5.64988	0.341768	38.4214	2.58695e-85	7.42031e-83	184.401
chr17:2375946	6.25951	0.179146	38.4213	2.58743e-85	7.42111e-83	184.401
chr6:47697487	5.25768	-0.104207	38.4213	2.58744e-85	7.42111e-83	184.401
chr17:847300	-4.53171	-1.27012	-38.421	2.59066e-85	7.43003e-83	184.4
chr1:5961699	5.9128	0.646402	38.421	2.5911e-85	7.43085e-83	184.4
chr15:39269490	5.14927	-0.603415	38.421	2.59116e-85	7.43085e-83	184.4
chr11:72349978	6.2328	-0.0805488	38.4209	2.59208e-85	7.43318e-83	184.399
chr11:69420514	5.77451	-0.358841	38.4208	2.59227e-85	7.43342e-83	184.399
chr6:13992800	5.24951	-0.58378	38.4206	2.59497e-85	7.44087e-83	184.398
chr3:139310593	5.48561	-0.71439	38.4204	2.59631e-85	7.44441e-83	184.398
chr12:120658880	5.5772	0.464451	38.4204	2.59724e-85	7.44677e-83	184.397
chr19:10914906	3.8561	1.02195	38.4202	2.59878e-85	7.45085e-83	184.397
chr2:215851233	5.61634	-0.54061	38.42	2.60095e-85	7.45679e-83	184.396
chr6:43376939	5.44476	-0.122744	38.4199	2.60234e-85	7.46045e-83	184.396
chr12:111178859	4.90268	-0.914512	38.4195	2.60585e-85	7.47022e-83	184.394
chr10:36281041	5.04695	0.36311	38.4195	2.60614e-85	7.47056e-83	184.394
chr1:7471592	5.38122	0.180366	38.4195	2.60618e-85	7.47056e-83	184.394
chr2:240570069	5.75427	-0.285671	38.4189	2.61218e-85	7.48743e-83	184.392
chr8:2091599	5.57549	0.110427	38.4187	2.61462e-85	7.49411e-83	184.391
chr7:37666732	-5.01341	-0.27939	-38.4182	2.61925e-85	7.50708e-83	184.389
chr15:90713599	4.64037	0.373598	38.4181	2.62068e-85	7.51087e-83	184.389
chr7:36402501	6.45976	-0.232317	38.4177	2.62416e-85	7.52053e-83	184.387
chr5:34686712	5.43695	-0.0566463	38.4177	2.62478e-85	7.52201e-83	184.387
chr22:25179409	4.22963	0.172012	38.4174	2.62747e-85	7.52939e-83	184.386
chr7:26309291	5.34354	0.342988	38.4173	2.6287e-85	7.53261e-83	184.385
chr2:120224527	5.12049	0.524512	38.4171	2.63094e-85	7.53872e-83	184.385
chr4:8545025	5.80854	-0.29878	38.417	2.63152e-85	7.54007e-83	184.384
chr1:31531818	4.71817	1.05713	38.4166	2.63613e-85	7.55297e-83	184.383
chr14:99892157	5.37915	0.368963	38.4166	2.6363e-85	7.55316e-83	184.383
chr12:75954157	4.89268	-0.747683	38.4165	2.63723e-85	7.55552e-83	184.382
chr16:70474983	4.66695	0.627866	38.4164	2.63806e-85	7.55756e-83	184.382
chr1:939331	4.82537	0.297683	38.4163	2.63907e-85	7.56015e-83	184.382
chr5:72388128	5.02366	-0.221341	38.4162	2.63985e-85	7.56207e-83	184.381
chr17:67289633	-3.96939	-1.43287	-38.4161	2.6409e-85	7.56479e-83	184.381
chr8:51961047	5.96683	0.308415	38.4158	2.64444e-85	7.57459e-83	184.38
chr6:29631448	4.6889	-0.726037	38.4152	2.65063e-85	7.59202e-83	184.377
chr4:174535195	5.28244	-0.169024	38.4152	2.65078e-85	7.59212e-83	184.377
chr3:196735822	5.46195	0.11939	38.4151	2.65197e-85	7.59523e-83	184.377
chr3:177469454	5.32793	-0.139451	38.415	2.65277e-85	7.59722e-83	184.376
chr12:47828382	5.71256	-0.042378	38.415	2.65295e-85	7.59741e-83	184.376
chr8:61721592	4.97841	-0.76811	38.4146	2.65647e-85	7.60719e-83	184.375
chr2:174931798	4.43683	0.836341	38.4145	2.65798e-85	7.61119e-83	184.374
chr6:16258060	4.915	0.329817	38.4141	2.66249e-85	7.62378e-83	184.373
chr6:136956967	-4.91976	0.196585	-38.414	2.6628e-85	7.62437e-83	184.373
chr3:107218851	5.2811	-0.672744	38.4137	2.66637e-85	7.63429e-83	184.371
chr3:14434356	-4.83232	-0.345549	-38.4136	2.66771e-85	7.63781e-83	184.371
chr14:100689175	5.00244	-0.0978049	38.4135	2.66843e-85	7.63953e-83	184.371
chr8:22560395	3.9611	0.62689	38.4134	2.66936e-85	7.64189e-83	184.37
chr12:126192868	4.84524	-0.193232	38.4133	2.67079e-85	7.64567e-83	184.37
chr16:592736	-6.06049	-0.303659	-38.4132	2.6717e-85	7.64797e-83	184.369
chr10:14788235	5.62963	0.0872561	38.4128	2.67622e-85	7.6606e-83	184.368
chr5:154606346	5.08512	0.0464634	38.4126	2.67816e-85	7.66582e-83	184.367
chr21:44957155	5.73488	-0.234634	38.4125	2.67943e-85	7.66915e-83	184.366
chr16:88755072	5.79927	0.832561	38.412	2.68442e-85	7.68311e-83	184.365
chr19:939809	5.62622	0.306768	38.4119	2.68536e-85	7.68548e-83	184.364
chr4:150579641	4.90293	0.0768293	38.4118	2.68643e-85	7.68822e-83	184.364
chr1:6623445	5.5589	-0.0562805	38.4114	2.69038e-85	7.69922e-83	184.362
chr17:75814956	5.69085	-0.4225	38.4112	2.69271e-85	7.70557e-83	184.362
chr10:29125241	5.01134	0.79372	38.4108	2.69684e-85	7.71708e-83	184.36
chr1:113783608	-4.90476	-1.29165	-38.4106	2.69862e-85	7.72184e-83	184.359
chr7:102045439	-5.53695	-0.717256	-38.4105	2.69968e-85	7.72458e-83	184.359
chr1:231054100	-5.70744	-0.462134	-38.4101	2.70442e-85	7.73757e-83	184.357
chr16:69530661	5.2439	-0.76439	38.4101	2.70445e-85	7.73757e-83	184.357
chr14:59343919	6.08463	0.170122	38.41	2.70501e-85	7.73886e-83	184.357
chr16:89362265	-5.11244	-0.398659	-38.4098	2.70792e-85	7.74688e-83	184.356
chr1:6623385	5.7578	-0.136341	38.4097	2.70851e-85	7.74803e-83	184.356
chr2:240737882	5.21415	-0.246707	38.4097	2.70855e-85	7.74803e-83	184.356
chr1:202395966	5.79402	-0.468841	38.4095	2.71047e-85	7.7532e-83	184.355
chr8:54282749	5.05756	-0.559146	38.4092	2.71385e-85	7.76254e-83	184.354
chr4:42465002	5.84707	0.283415	38.409	2.71566e-85	7.7674e-83	184.353
chr2:106147196	4.65378	0.700305	38.4089	2.71698e-85	7.77088e-83	184.353
chr2:45883001	6.04695	0.0910366	38.4084	2.72282e-85	7.78725e-83	184.35
chr10:91460940	3.79939	0.959817	38.4082	2.7243e-85	7.79116e-83	184.35
chr10:132685443	-4.21951	-1.2611	-38.4079	2.72764e-85	7.80041e-83	184.349
chr10:3265116	5.79939	0.107256	38.4079	2.72786e-85	7.80072e-83	184.349
chr3:184773505	6.50915	0.41311	38.4076	2.7312e-85	7.80993e-83	184.347
chr11:114559563	4.52402	0.10811	38.4074	2.73315e-85	7.81518e-83	184.347
chr3:14306111	5.97744	-0.00810976	38.4072	2.73584e-85	7.82255e-83	184.346
chr1:2134519	5.06232	0.212866	38.407	2.7373e-85	7.82642e-83	184.345
chr19:15280206	5.05732	-0.925	38.407	2.7375e-85	7.82667e-83	184.345
chr1:237920678	5.19707	0.0906098	38.407	2.73809e-85	7.82804e-83	184.345
chr20:37296525	-3.91512	-1.90549	-38.4069	2.73826e-85	7.8282e-83	184.345
chr5:122751654	5.80768	-0.415183	38.4064	2.74443e-85	7.8455e-83	184.343
chr6:31690557	5.66195	-0.0596341	38.4063	2.7452e-85	7.8474e-83	184.342
chr2:1817339	5.19805	-0.817439	38.4063	2.74571e-85	7.84854e-83	184.342
chr10:67696233	5.25927	-1.09512	38.406	2.74847e-85	7.8561e-83	184.341
chr1:187070303	4.78963	-0.267256	38.406	2.74884e-85	7.85684e-83	184.341
chr6:44731121	4.86256	0.424573	38.4059	2.74991e-85	7.85956e-83	184.341
chr5:147383135	6.12878	-0.220976	38.4057	2.75172e-85	7.86441e-83	184.34
chr6:43062002	4.67244	-0.173537	38.4057	2.75215e-85	7.86533e-83	184.34
chr2:121895333	5.18768	0.470915	38.4055	2.75444e-85	7.87154e-83	184.339
chr5:136058491	5.14098	0.355366	38.4051	2.75843e-85	7.88263e-83	184.337
chr4:8251413	4.47476	-0.54372	38.4041	2.76906e-85	7.91269e-83	184.334
chr3:197032006	5.04634	-0.729756	38.404	2.76997e-85	7.91495e-83	184.333
chr3:134376215	5.79915	-0.725671	38.404	2.7701e-85	7.91499e-83	184.333
chr4:112798832	5.82537	-0.231341	38.404	2.77061e-85	7.91614e-83	184.333
chr5:143913546	5.68061	0.0370122	38.4037	2.77316e-85	7.92309e-83	184.332
chr1:113982068	4.68902	0.299268	38.4036	2.77502e-85	7.92808e-83	184.332
chr9:35607350	3.98134	1.53567	38.4035	2.77547e-85	7.92904e-83	184.331
chr20:5041608	4.85195	-0.337683	38.4032	2.77867e-85	7.93785e-83	184.33
chr5:10556343	6.08207	-0.382866	38.403	2.78154e-85	7.94574e-83	184.329
chr11:36146706	5.43768	0.0362805	38.4028	2.78321e-85	7.95018e-83	184.329
chr17:21253948	4.84683	0.0692683	38.4026	2.78589e-85	7.9575e-83	184.328
chr1:240492062	4.96707	-0.114878	38.4024	2.78767e-85	7.96227e-83	184.327
chr14:34103316	5.10427	0.493232	38.4024	2.78816e-85	7.96333e-83	184.327
chr22:45235623	-5.27061	-0.476037	-38.4023	2.7894e-85	7.96655e-83	184.326
chr1:2134711	4.82817	1.10213	38.4022	2.78955e-85	7.96664e-83	184.326
chr2:226584614	5.34549	0.266524	38.4022	2.78982e-85	7.9671e-83	184.326
chr6:107985733	4.66598	0.158476	38.4022	2.79036e-85	7.96831e-83	184.326
chr20:19760683	4.71561	0.0459756	38.4019	2.79378e-85	7.97775e-83	184.325
chr1:38124323	5.91671	-0.0735976	38.4017	2.79501e-85	7.98092e-83	184.324
chr1:148992325	5.36537	-0.751707	38.4016	2.79653e-85	7.98493e-83	184.324
chr12:47821593	4.52037	0.560305	38.4016	2.79711e-85	7.98628e-83	184.324
chr10:1732719	-4.7272	-0.390061	-38.4012	2.8005e-85	7.99563e-83	184.322
chr1:93617450	5.43378	0.199207	38.401	2.80334e-85	8.00341e-83	184.321
chr14:61586898	4.97134	-0.14128	38.4009	2.80402e-85	8.00502e-83	184.321
chr1:117687058	5.35061	-0.851037	38.4006	2.80738e-85	8.01427e-83	184.32
chr4:2797859	-5.385	0.12811	-38.4004	2.80976e-85	8.02075e-83	184.319
chr20:36500233	4.09207	0.871768	38.4003	2.81149e-85	8.02536e-83	184.319
chr6:110566876	4.76744	-0.75128	38.4001	2.81359e-85	8.03103e-83	184.318
chr6:167761566	4.62537	0.161707	38.4	2.81424e-85	8.03253e-83	184.318
chr5:151075672	5.85573	-0.114451	38.3998	2.81641e-85	8.0384e-83	184.317
chr8:39684871	5.07244	0.0364634	38.3996	2.81855e-85	8.0442e-83	184.316
chr14:68695320	5.22354	-0.819817	38.3995	2.81981e-85	8.04744e-83	184.316
chr2:74992414	5.24939	-0.410915	38.3989	2.8264e-85	8.06593e-83	184.313
chr14:102029589	6.1739	0.389146	38.3988	2.82741e-85	8.06847e-83	184.313
chr1:117122757	6.03183	-0.186524	38.3987	2.82921e-85	8.0733e-83	184.312
chr4:48025008	5.12951	-0.569512	38.3982	2.83397e-85	8.08655e-83	184.311
chr12:93314442	5.5589	-0.0640854	38.3981	2.83539e-85	8.09026e-83	184.31
chr7:100122235	4.96817	-0.354207	38.398	2.83649e-85	8.09308e-83	184.31
chr14:93036342	5.57671	-0.396646	38.3973	2.84453e-85	8.11567e-83	184.307
chr21:32022450	-5.35061	-0.514451	-38.3971	2.84688e-85	8.12186e-83	184.306
chr14:50796513	5.42537	0.593537	38.3971	2.84693e-85	8.12186e-83	184.306
chr6:82624408	5.26829	0.0210976	38.3968	2.84957e-85	8.12906e-83	184.305
chr1:205578036	5.80024	-0.522805	38.3965	2.85333e-85	8.13945e-83	184.304
chr17:4229779	5.64951	-0.25061	38.3961	2.85777e-85	8.15178e-83	184.302
chr4:6972984	5.63902	-0.279268	38.396	2.85928e-85	8.15574e-83	184.302
chr1:76073528	5.5478	0.00402439	38.396	2.85957e-85	8.15625e-83	184.302
chr3:73494084	5.40671	-0.508476	38.3958	2.86157e-85	8.16161e-83	184.301
chr13:29465833	4.98146	-0.712927	38.3957	2.86209e-85	8.16276e-83	184.301
chr12:124387862	4.8989	0.0246951	38.3956	2.86308e-85	8.16525e-83	184.3
chr19:3603422	5.7089	-0.245915	38.3956	2.86397e-85	8.16745e-83	184.3
chr16:11399390	4.86159	-0.210793	38.3955	2.86423e-85	8.16786e-83	184.3
chr17:50185576	5.75817	0.0694512	38.3954	2.86617e-85	8.17307e-83	184.299
chr19:5575833	5.14805	0.0276829	38.3953	2.86658e-85	8.1739e-83	184.299
chr15:62798797	4.87902	0.133293	38.3951	2.86907e-85	8.18067e-83	184.298
chr9:136356410	6.23439	0.244024	38.3948	2.87272e-85	8.19074e-83	184.297
chr3:112810821	5.485	0.388232	38.3947	2.8734e-85	8.19233e-83	184.297
chr7:30931256	5.59756	0.442561	38.3947	2.87401e-85	8.19372e-83	184.297
chr4:140251635	5.23878	0.312439	38.3946	2.87431e-85	8.19425e-83	184.296
chr4:109736032	5.49268	0.47939	38.3944	2.87687e-85	8.20121e-83	184.296
chr22:45588145	5.43829	0.150122	38.3941	2.88042e-85	8.21099e-83	184.294
chr6:166465934	5.31902	-0.0506098	38.394	2.88125e-85	8.21303e-83	184.294
chr8:143557731	4.74183	-1.11323	38.394	2.88169e-85	8.21394e-83	184.294
chr19:17312652	4.95659	-0.311951	38.394	2.88202e-85	8.21455e-83	184.294
chr15:45456382	5.17317	-0.216951	38.3939	2.88228e-85	8.21496e-83	184.294
chr16:11349419	4.99939	-0.192134	38.3935	2.88715e-85	8.22851e-83	184.292
chr2:215433327	5.86098	-0.0547561	38.3935	2.88767e-85	8.22964e-83	184.292
chr4:172758807	5.13305	-1.0164	38.3933	2.88921e-85	8.23371e-83	184.291
chr18:31724915	4.85671	0.209573	38.3932	2.89051e-85	8.23708e-83	184.291
chr22:37207692	5.04683	0.798049	38.3932	2.89112e-85	8.23847e-83	184.291
chr4:109980416	5.82915	-0.420183	38.3932	2.89125e-85	8.23851e-83	184.291
chr1:192579521	4.84573	-0.192134	38.3929	2.8943e-85	8.24685e-83	184.29
chr17:16419321	4.17756	-1.91707	38.3928	2.89535e-85	8.2495e-83	184.289
chr16:21507977	5.28598	-0.331037	38.3925	2.8986e-85	8.25844e-83	184.288
chr6:157125691	5.80378	-0.0575	38.3925	2.89881e-85	8.25869e-83	184.288
chr10:96370085	4.2689	0.160915	38.3924	2.8994e-85	8.26005e-83	184.288
chr7:127887953	6.09146	0.0390244	38.3923	2.90066e-85	8.2633e-83	184.287
chr10:121526879	-5.34378	-0.266646	-38.3923	2.90091e-85	8.26365e-83	184.287
chr3:31892333	5.07878	-0.029878	38.3921	2.90345e-85	8.27054e-83	184.286
chr9:87338934	5.38659	-0.226098	38.3921	2.90377e-85	8.27114e-83	184.286
chr12:132559111	-5.31439	-0.634024	-38.3919	2.90516e-85	8.27474e-83	184.286
chr1:207819124	5.53915	-0.79372	38.3917	2.90841e-85	8.28367e-83	184.285
chr1:18928305	-4.65061	0.239817	-38.3915	2.91039e-85	8.28898e-83	184.284
chr6:53605843	4.17732	0.681707	38.3915	2.91052e-85	8.28901e-83	184.284
chr5:115600099	5.06159	0.682622	38.3911	2.91467e-85	8.30049e-83	184.283
chr3:47646490	-4.78683	0.261463	-38.3907	2.9197e-85	8.31446e-83	184.281
chr10:33422026	5.2072	-0.1725	38.3901	2.92595e-85	8.33193e-83	184.279
chr5:14464909	-4.6478	-0.103293	-38.39	2.92795e-85	8.33727e-83	184.278
chr11:61753372	4.28817	-0.217378	38.3896	2.93248e-85	8.34982e-83	184.277
chr12:19772157	5.4028	-0.613841	38.3894	2.93383e-85	8.35334e-83	184.276
chr22:20086918	5.1372	1.34018	38.3894	2.93446e-85	8.3548e-83	184.276
chr5:136058931	4.62573	-1.23982	38.3894	2.93483e-85	8.35549e-83	184.276
chr17:50185575	6.3161	-0.0303659	38.3892	2.93704e-85	8.36146e-83	184.275
chr2:216298934	5.18098	-0.596098	38.389	2.93915e-85	8.36712e-83	184.274
chr8:48408133	5.66707	-0.33122	38.3889	2.9397e-85	8.36833e-83	184.274
chr16:57457725	4.26817	-0.169573	38.3888	2.94188e-85	8.3742e-83	184.273
chr4:8387917	6.38951	0.134146	38.3887	2.9428e-85	8.37647e-83	184.273
chr1:178389006	5.92463	-0.0985366	38.3886	2.9434e-85	8.37784e-83	184.273
chr22:36311953	5.7778	-0.0707317	38.3884	2.9465e-85	8.38632e-83	184.272
chr2:9235517	6.29646	-0.360427	38.3883	2.9477e-85	8.38938e-83	184.271
chr9:74935199	4.86866	-0.165183	38.3881	2.94903e-85	8.39284e-83	184.271
chr2:188977654	5.99646	0.0898171	38.3881	2.94928e-85	8.39321e-83	184.271
chr3:16883555	5.66463	-0.142073	38.388	2.95081e-85	8.39722e-83	184.27
chr12:111773875	-4.82195	-0.674146	-38.3878	2.95317e-85	8.40359e-83	184.27
chr13:101399596	4.90232	-0.480915	38.3877	2.95421e-85	8.40619e-83	184.269
chr15:74422666	5.70146	0.0568293	38.3874	2.95771e-85	8.41583e-83	184.268
chr8:22368286	4.38134	-0.308354	38.3873	2.95864e-85	8.41784e-83	184.268
chr11:114134999	5.68476	-0.338354	38.3873	2.95866e-85	8.41784e-83	184.268
chr7:50321864	-5.19049	-0.532927	-38.387	2.96258e-85	8.42864e-83	184.266
chr3:134371621	4.84305	-0.140061	38.387	2.96272e-85	8.42871e-83	184.266
chr1:183051462	4.16805	0.817683	38.3866	2.96672e-85	8.43975e-83	184.265
chr20:35771479	5.2772	1.08457	38.3866	2.96717e-85	8.44068e-83	184.265
chr11:76661084	5.01439	0.0259756	38.3865	2.96856e-85	8.44413e-83	184.264
chr5:145847988	5.90683	-0.288902	38.3865	2.96863e-85	8.44413e-83	184.264
chr16:11080149	5.2161	-0.396829	38.3864	2.969e-85	8.44483e-83	184.264
chr10:61821470	5.66195	-0.337683	38.3864	2.96921e-85	8.4451e-83	184.264
chr1:19903879	5.53939	-0.220427	38.3863	2.97015e-85	8.44741e-83	184.264
chr15:89663097	4.37512	-1.98402	38.3861	2.97343e-85	8.4564e-83	184.263
chr1:31409595	4.21049	0.978049	38.3859	2.97475e-85	8.45981e-83	184.262
chr1:6724688	5.83878	-0.608537	38.3858	2.9766e-85	8.46472e-83	184.262
chr15:74613879	4.46317	-1.00073	38.3857	2.97758e-85	8.46716e-83	184.261
chr1:182575630	5.46146	-0.299878	38.3855	2.98e-85	8.47369e-83	184.261
chr7:70787676	5.78085	-0.123841	38.3851	2.98449e-85	8.48613e-83	184.259
chr8:143937768	5.82878	-0.414756	38.3847	2.98938e-85	8.49968e-83	184.257
chr9:134652667	5.1928	-0.679085	38.3847	2.98973e-85	8.50033e-83	184.257
chr8:13121392	5.14659	-0.242805	38.3843	2.99397e-85	8.51203e-83	184.256
chr7:101819852	5.18122	-0.561463	38.384	2.99745e-85	8.52157e-83	184.255
chr10:32244219	5.20598	0.0372561	38.3839	2.99844e-85	8.52406e-83	184.254
chr6:148065031	5.24488	-0.719146	38.3839	2.99901e-85	8.52531e-83	184.254
chr1:223031881	6.05671	-0.224085	38.3836	3.00255e-85	8.53504e-83	184.253
chr6:131949540	5.1172	0.236524	38.3835	3.00363e-85	8.53776e-83	184.253
chr3:119351788	5.32768	0.536037	38.3835	3.00403e-85	8.53854e-83	184.253
chr20:4812082	-4.55537	-0.959512	-38.3834	3.00497e-85	8.54085e-83	184.252
chr12:124815309	-5.27671	0.0764024	-38.3831	3.00868e-85	8.55105e-83	184.251
chr6:53922896	5.34207	-0.304573	38.383	3.00963e-85	8.55342e-83	184.251
chr10:70158986	5.18317	0.242439	38.3829	3.01013e-85	8.55449e-83	184.25
chr15:40331837	5.41939	0.054939	38.3829	3.01098e-85	8.55656e-83	184.25
chr9:91825245	5.35049	-0.199756	38.3824	3.0162e-85	8.57105e-83	184.248
chr1:1514619	-3.97939	-0.242134	-38.3824	3.01651e-85	8.57157e-83	184.248
chr5:142280283	5.72524	-0.25311	38.3823	3.01785e-85	8.57502e-83	184.248
chr16:74464046	4.95537	-0.315488	38.3821	3.02049e-85	8.58219e-83	184.247
chr10:71748048	-4.35634	-0.955122	-38.382	3.02099e-85	8.58325e-83	184.247
chr22:23781539	4.92707	-0.672927	38.382	3.02139e-85	8.58404e-83	184.247
chr14:59377627	4.72927	0.662317	38.3819	3.02262e-85	8.58717e-83	184.246
chr19:33292893	-5.225	-0.287256	-38.3818	3.02375e-85	8.59004e-83	184.246
chr20:36828097	5.5028	-0.246646	38.3815	3.0272e-85	8.59948e-83	184.245
chr6:167114075	5.50744	-0.108841	38.381	3.03359e-85	8.61729e-83	184.243
chr12:54051822	-4.44524	-1.00287	-38.3809	3.03467e-85	8.62001e-83	184.242
chr5:59065773	5.05207	0.599207	38.3808	3.03595e-85	8.62329e-83	184.242
chr1:160176605	6.45073	0.23878	38.3805	3.03977e-85	8.63379e-83	184.241
chr6:14713100	5.09232	-0.879207	38.3802	3.04231e-85	8.64064e-83	184.24
chr2:46293536	4.49256	0.179207	38.3802	3.04304e-85	8.64238e-83	184.24
chr17:31595880	5.78756	0.439878	38.3801	3.04408e-85	8.64497e-83	184.239
chr1:240620027	4.87793	-0.84689	38.38	3.04494e-85	8.64706e-83	184.239
chr8:133562542	5.63744	-0.162988	38.3796	3.05066e-85	8.66293e-83	184.237
chr1:3352984	4.19634	0.574878	38.3795	3.05163e-85	8.66534e-83	184.237
chr7:47536415	5.49183	-0.344207	38.3792	3.05471e-85	8.67373e-83	184.236
chr10:8058532	5.37549	-0.212256	38.3792	3.05512e-85	8.67455e-83	184.236
chr16:56865129	5.39244	0.146098	38.3791	3.05619e-85	8.67725e-83	184.235
chr1:175221398	5.02963	-0.36689	38.379	3.05769e-85	8.68114e-83	184.235
chr6:130997629	5.26451	-0.436524	38.3789	3.05882e-85	8.68399e-83	184.235
chr2:66237277	4.51915	1.06091	38.3787	3.06055e-85	8.68855e-83	184.234
chr17:17352409	4.34085	1.10835	38.3786	3.06169e-85	8.69145e-83	184.234
chr8:42537900	-5.73037	-0.24189	-38.3785	3.0634e-85	8.69594e-83	184.233
chr15:51315253	4.22427	1.04104	38.3784	3.06476e-85	8.69945e-83	184.233
chr5:74433465	-6.2061	0.0971951	-38.3783	3.0658e-85	8.70204e-83	184.232
chr22:37207779	5.19024	0.57122	38.3781	3.06766e-85	8.70697e-83	184.232
chr4:145197013	5.28159	-0.761159	38.378	3.06912e-85	8.71076e-83	184.231
chr2:45814661	5.61451	-0.352744	38.3779	3.07034e-85	8.71385e-83	184.231
chr11:128174679	5.505	0.139939	38.3779	3.07079e-85	8.71479e-83	184.231
chr3:141331811	5.01305	-0.619207	38.3778	3.07146e-85	8.71632e-83	184.23
chr1:82517808	5.6611	-0.0178659	38.3778	3.07173e-85	8.71672e-83	184.23
chr14:54672951	5.90732	0.407927	38.3778	3.07218e-85	8.71766e-83	184.23
chr3:24162030	5.05159	-0.747134	38.3777	3.0728e-85	8.71896e-83	184.23
chr6:106377145	-4.50634	-0.371585	-38.3777	3.07289e-85	8.71896e-83	184.23
chr1:17210401	5.37707	0.108902	38.3777	3.0734e-85	8.72006e-83	184.23
chr10:75352916	4.33829	0.859268	38.3775	3.07511e-85	8.72455e-83	184.229
chr8:30568642	4.93598	0.894085	38.3775	3.07538e-85	8.72497e-83	184.229
chr6:137944913	4.96927	-0.0160976	38.3774	3.07655e-85	8.72792e-83	184.229
chr22:27799173	5.5989	-0.411159	38.3766	3.08641e-85	8.75555e-83	184.226
chr17:49383226	5.50415	0.36622	38.3766	3.08675e-85	8.75615e-83	184.225
chr10:14532905	5.5678	0.275244	38.3765	3.08791e-85	8.75908e-83	184.225
chr3:65170968	4.50012	-1.15823	38.3764	3.08834e-85	8.75995e-83	184.225
chr1:206232190	5.77659	0.367561	38.3764	3.08865e-85	8.76046e-83	184.225
chr11:74142733	5.33451	0.381524	38.3763	3.08948e-85	8.76248e-83	184.225
chr1:85451601	5.82098	-0.177683	38.376	3.09309e-85	8.77235e-83	184.223
chr3:15645764	5.55451	-0.0516463	38.3757	3.09723e-85	8.78372e-83	184.222
chr22:26464654	4.38049	0.681463	38.3755	3.09974e-85	8.79049e-83	184.221
chr17:48514142	5.03524	-0.753963	38.3752	3.10363e-85	8.80115e-83	184.22
chr15:85544976	-4.63732	0.292195	-38.375	3.10535e-85	8.80568e-83	184.219
chr1:176576821	5.13317	-0.705122	38.3748	3.10861e-85	8.81456e-83	184.218
chr9:20331531	4.86512	-0.753902	38.3747	3.109e-85	8.81531e-83	184.218
chr3:121995296	-5.13317	-0.306098	-38.3746	3.11114e-85	8.82101e-83	184.218
chr6:124970582	6.03707	1.1561	38.3745	3.11145e-85	8.82154e-83	184.218
chr17:2375879	5.74293	0.127195	38.3744	3.11334e-85	8.82654e-83	184.217
chr20:23439064	-4.47476	-0.584329	-38.3743	3.11415e-85	8.82846e-83	184.217
chr19:3603413	5.48598	0.152866	38.3742	3.11564e-85	8.83235e-83	184.216
chr17:65390191	4.71439	-1.00061	38.3739	3.11887e-85	8.84113e-83	184.215
chr4:139282408	5.27085	-0.459817	38.3737	3.12201e-85	8.84969e-83	184.214
chr19:53824422	-4.15805	-1.25585	-38.3736	3.12256e-85	8.85087e-83	184.214
chr12:48977424	5.03354	-0.7375	38.3733	3.12737e-85	8.86384e-83	184.212
chr8:73281985	4.90622	-0.378598	38.3732	3.12744e-85	8.86384e-83	184.212
chr1:153289073	5.47012	0.614451	38.3732	3.12751e-85	8.86384e-83	184.212
chr22:50146319	5.51463	0.125854	38.3731	3.12903e-85	8.86777e-83	184.212
chr11:44008299	4.56854	0.412195	38.373	3.13062e-85	8.87192e-83	184.211
chr1:60621751	-4.79878	-0.594512	-38.3726	3.13504e-85	8.88409e-83	184.21
chr11:23903182	5.25646	-0.728354	38.3723	3.13921e-85	8.89554e-83	184.209
chr4:88018186	4.96098	-0.49061	38.3722	3.1398e-85	8.89685e-83	184.208
chr2:2115746	-5.52963	-0.170915	-38.3722	3.13999e-85	8.89701e-83	184.208
chr16:4053490	-4.33756	-1.68232	-38.3718	3.14516e-85	8.91132e-83	184.207
chr5:135140937	-5.59427	-0.536402	-38.3718	3.14597e-85	8.91323e-83	184.207
chr10:77501523	5.90646	-0.335915	38.3715	3.14851e-85	8.92007e-83	184.206
chr12:51821237	-5.89439	-0.934512	-38.3711	3.15422e-85	8.93588e-83	184.204
chr4:152950600	3.8272	0.953232	38.3707	3.15887e-85	8.94869e-83	184.202
chr18:77133412	5.12707	-1.36427	38.3707	3.15948e-85	8.95006e-83	184.202
chr1:240352297	5.19927	0.135122	38.3705	3.16123e-85	8.95466e-83	184.202
chr11:128188732	5.91622	-0.212256	38.3703	3.16384e-85	8.96167e-83	184.201
chr1:14971047	5.11927	0.894634	38.3703	3.164e-85	8.96177e-83	184.201
chr1:234659819	5.72512	-0.289268	38.3698	3.16985e-85	8.97797e-83	184.199
chr12:51821450	-5.06183	-1.44116	-38.3695	3.1738e-85	8.98881e-83	184.198
chr17:7774290	4.92841	0.158476	38.3695	3.17439e-85	8.9901e-83	184.198
chr20:52269601	-4.91841	-0.709817	-38.3694	3.17592e-85	8.99407e-83	184.197
chr7:102125242	5.70073	-0.0143902	38.3692	3.17748e-85	8.99812e-83	184.197
chr7:159007056	4.44524	1.56116	38.369	3.18072e-85	9.00694e-83	184.196
chr19:52891812	5.8022	-0.247683	38.3689	3.18152e-85	9.00884e-83	184.195
chr10:47406727	5.24622	0.410427	38.3687	3.184e-85	9.01549e-83	184.195
chr11:63952219	-4.94829	-0.0479268	-38.3687	3.18447e-85	9.01645e-83	184.194
chr11:123188331	-4.43524	0.0232317	-38.3682	3.18993e-85	9.03154e-83	184.193
chr2:105443763	5.23524	0.620427	38.3681	3.19107e-85	9.03439e-83	184.192
chr15:37900644	5.70195	-0.499268	38.3678	3.19488e-85	9.04483e-83	184.191
chr3:169148665	4.04622	-0.666524	38.3677	3.19655e-85	9.04918e-83	184.191
chr1:2414123	4.93378	-0.274695	38.3676	3.1973e-85	9.05094e-83	184.19
chr12:115321234	5.81866	-0.532988	38.3674	3.201e-85	9.06104e-83	184.189
chr5:67194442	5.67976	-0.22	38.3673	3.20198e-85	9.06343e-83	184.189
chr1:64005877	4.68439	-0.881707	38.367	3.20543e-85	9.07283e-83	184.188
chr19:17327416	5.60768	-0.290915	38.3667	3.20959e-85	9.08424e-83	184.187
chr2:226661967	5.22463	-0.806951	38.3665	3.21185e-85	9.09028e-83	184.186
chr10:124568435	5.47122	0.43122	38.3662	3.21524e-85	9.09949e-83	184.185
chr6:160391536	5.50171	-0.601585	38.3661	3.2168e-85	9.10355e-83	184.184
chr4:145813042	5.81451	0.195427	38.3661	3.21736e-85	9.10475e-83	184.184
chr19:939721	5.42244	-0.54061	38.3656	3.22299e-85	9.12032e-83	184.182
chr11:62540334	5.46439	-0.30561	38.3656	3.22376e-85	9.12213e-83	184.182
chr7:44765446	5.12451	0.496037	38.3653	3.22659e-85	9.12976e-83	184.181
chr20:38166924	4.4128	0.772866	38.3653	3.22732e-85	9.13147e-83	184.181
chr10:3991508	5.6039	0.266585	38.3652	3.22798e-85	9.13296e-83	184.181
chr11:6440699	6.31098	0.108171	38.365	3.23084e-85	9.14067e-83	184.18
chr3:30496601	5.35159	-0.523963	38.3649	3.23182e-85	9.14308e-83	184.18
chr12:32675063	5.395	-0.520305	38.3648	3.23356e-85	9.14762e-83	184.179
chr17:66945071	4.24415	-0.724878	38.3645	3.23687e-85	9.15662e-83	184.178
chr8:8390155	5.96073	0.31878	38.3642	3.24061e-85	9.16682e-83	184.177
chr1:205293622	6.08854	0.125488	38.3638	3.24677e-85	9.18388e-83	184.175
chr16:73050009	5.3761	-0.0215854	38.3637	3.24741e-85	9.1853e-83	184.175
chr8:40160813	5.61195	1.0428	38.3637	3.24764e-85	9.18558e-83	184.175
chr7:116212998	5.40037	-0.104573	38.3636	3.2484e-85	9.18737e-83	184.175
chr10:79286375	-4.03195	-1.79244	-38.3635	3.25012e-85	9.19185e-83	184.174
chr16:29131411	5.125	-0.585061	38.3634	3.25089e-85	9.19365e-83	184.174
chr6:163741990	4.775	0.430305	38.3632	3.25379e-85	9.2015e-83	184.173
chr1:173419926	5.70061	0.506646	38.363	3.25705e-85	9.21033e-83	184.172
chr15:90004419	5.1111	-0.945427	38.3627	3.26012e-85	9.21865e-83	184.171
chr15:67104149	-5.08488	0.296341	-38.3627	3.26047e-85	9.21925e-83	184.171
chr11:68371381	5.99	-0.370366	38.3626	3.2618e-85	9.22265e-83	184.17
chr9:72948383	-4.8222	0.00512195	-38.3624	3.26451e-85	9.22994e-83	184.17
chr11:7974757	4.77683	-0.39439	38.3623	3.26566e-85	9.23281e-83	184.169
chr1:36321595	4.40524	-1.48652	38.3622	3.26637e-85	9.23434e-83	184.169
chr20:63273955	5.37012	-0.379207	38.3622	3.26647e-85	9.23434e-83	184.169
chr1:31697606	5.05854	0.580366	38.3618	3.27165e-85	9.24861e-83	184.167
chr7:106770534	5.83939	-0.109207	38.3618	3.27212e-85	9.24957e-83	184.167
chr12:119176906	5.88012	-0.142378	38.3612	3.27956e-85	9.27023e-83	184.165
chr1:56514940	5.95805	0.457683	38.361	3.2828e-85	9.27902e-83	184.164
chr3:126014514	4.32317	0.24	38.3609	3.28309e-85	9.27944e-83	184.164
chr1:42952475	5.90829	-0.19622	38.3609	3.28359e-85	9.28049e-83	184.164
chr15:27294587	5.58256	-0.070061	38.3604	3.2905e-85	9.29964e-83	184.162
chr1:85578773	4.19598	-0.7575	38.3595	3.30214e-85	9.33215e-83	184.158
chr6:43056161	3.95122	1.48195	38.3593	3.30384e-85	9.33659e-83	184.158
chr2:167869931	5.65134	0.650793	38.3589	3.3098e-85	9.35304e-83	184.156
chr13:98961827	5.83549	-0.209451	38.3589	3.30995e-85	9.35309e-83	184.156
chr16:57813618	3.57378	0.714695	38.3588	3.31039e-85	9.35394e-83	184.156
chr3:98585621	5.69305	0.74311	38.3587	3.31262e-85	9.35987e-83	184.155
chr7:112023990	3.77695	1.45628	38.3583	3.31704e-85	9.37198e-83	184.154
chr8:10800039	5.43024	-0.722317	38.3581	3.32073e-85	9.38202e-83	184.153
chr14:100435292	5.65427	-0.315061	38.3579	3.32221e-85	9.38582e-83	184.152
chr7:39701141	-4.8378	-0.179512	-38.3579	3.32299e-85	9.38766e-83	184.152
chr17:83084598	6.25866	-0.0766463	38.3574	3.329e-85	9.40424e-83	184.15
chr2:41283542	4.84012	-0.287012	38.3571	3.33265e-85	9.41416e-83	184.149
chr8:86342085	4.90098	-0.89	38.3567	3.3382e-85	9.42948e-83	184.147
chr5:1113205	-4.12024	-1.52183	-38.3565	3.34121e-85	9.4376e-83	184.147
chr19:7460644	5.0678	0.297561	38.3563	3.34378e-85	9.44446e-83	184.146
chr13:95554158	-3.8939	-1.76927	-38.356	3.34709e-85	9.45342e-83	184.145
chr22:36413220	4.74378	0.365671	38.356	3.34784e-85	9.45517e-83	184.145
chr12:126722039	4.66378	0.681402	38.3559	3.34966e-85	9.45991e-83	184.144
chr17:37392329	5.38805	-0.319878	38.3557	3.35114e-85	9.46344e-83	184.144
chr6:163986550	4.12159	1.3897	38.3557	3.35118e-85	9.46344e-83	184.144
chr14:103045773	-4.19829	-1.17183	-38.3557	3.35204e-85	9.46551e-83	184.143
chr7:129368172	-4.20793	-0.716768	-38.3556	3.35333e-85	9.46875e-83	184.143
chr10:125902367	5.49878	-0.595366	38.3553	3.35691e-85	9.47846e-83	184.142
chr13:110475253	5.30463	0.849146	38.3552	3.35795e-85	9.48092e-83	184.142
chr1:158003634	4.455	-1.19189	38.3552	3.35805e-85	9.48092e-83	184.142
chr12:79454707	4.78451	-0.0845732	38.355	3.36123e-85	9.48953e-83	184.141
chr8:129912845	5.36415	-0.0630488	38.3546	3.36564e-85	9.5016e-83	184.139
chr7:45717786	5.48854	-0.0162195	38.3542	3.3716e-85	9.51803e-83	184.137
chr1:2135007	6.2378	0.0721951	38.3541	3.37303e-85	9.52168e-83	184.137
chr9:91710291	-4.91463	0.969024	-38.3541	3.37325e-85	9.52192e-83	184.137
chr1:53257441	5.795	0.78811	38.354	3.37457e-85	9.52526e-83	184.137
chr10:126522615	5.32037	-0.0984756	38.3535	3.3812e-85	9.54359e-83	184.135
chr9:69177890	5.86732	0.392317	38.3534	3.38265e-85	9.54728e-83	184.134
chr1:26998574	5.29537	-0.200732	38.3533	3.38351e-85	9.54933e-83	184.134
chr11:44466822	5.34451	0.273354	38.3533	3.38411e-85	9.55064e-83	184.134
chr5:1548608	4.49305	0.823476	38.3529	3.38832e-85	9.56212e-83	184.133
chr22:36921974	5.73378	-0.809817	38.352	3.401e-85	9.59752e-83	184.129
chr3:184581302	-4.48878	-0.697683	-38.3519	3.4023e-85	9.60081e-83	184.128
chr10:7650145	4.36488	-0.930244	38.3516	3.40606e-85	9.61102e-83	184.127
chr6:35973887	4.47561	-1.41561	38.3516	3.40675e-85	9.61258e-83	184.127
chr20:58988311	4.95378	0.0153049	38.3513	3.41008e-85	9.62157e-83	184.126
chr7:47508614	4.37354	1.32957	38.3512	3.41219e-85	9.62715e-83	184.126
chr7:155203665	5.24256	0.182378	38.3509	3.41555e-85	9.63624e-83	184.125
chr7:55245276	5.43732	0.413902	38.3506	3.41947e-85	9.6469e-83	184.123
chr6:166874362	6.01073	-0.515488	38.3503	3.42439e-85	9.66038e-83	184.122
chr1:245092123	5.11927	-0.345122	38.3502	3.42558e-85	9.66334e-83	184.122
chr5:177468197	5.73305	0.415061	38.35	3.42809e-85	9.67006e-83	184.121
chr8:58992233	5.37476	-0.435915	38.3494	3.43582e-85	9.69146e-83	184.119
chr6:159953271	-5.01622	-1.40457	-38.3493	3.43707e-85	9.69458e-83	184.118
chr2:37562500	5.10317	-0.793049	38.3491	3.4406e-85	9.70414e-83	184.117
chr8:144074391	-4.26659	-1.47183	-38.349	3.4421e-85	9.70798e-83	184.117
chr18:48618897	5.63476	-0.455915	38.3487	3.44595e-85	9.71845e-83	184.116
chr12:54052248	-5.31598	0.0162805	-38.3484	3.44943e-85	9.72787e-83	184.115
chr4:56307674	5.42866	-0.0160366	38.3483	3.45104e-85	9.73203e-83	184.114
chr9:121883857	3.99927	-0.227073	38.3483	3.45137e-85	9.73257e-83	184.114
chr7:2762045	5.09378	0.630305	38.3482	3.45193e-85	9.73375e-83	184.114
chr8:65931798	-5.14634	-0.152927	-38.3481	3.45428e-85	9.73935e-83	184.113
chr1:244067414	4.99707	0.375732	38.3481	3.45433e-85	9.73935e-83	184.113
chr12:132046803	6.67378	0.133598	38.3481	3.45434e-85	9.73935e-83	184.113
chr11:2287213	-5.56098	-0.857317	-38.348	3.45525e-85	9.74153e-83	184.113
chr20:52178236	4.92524	-0.155915	38.3479	3.45635e-85	9.74423e-83	184.113
chr15:92167790	5.6528	0.00518293	38.3479	3.45715e-85	9.7461e-83	184.113
chr7:54946200	5.39451	0.354817	38.3473	3.46419e-85	9.76556e-83	184.11
chr6:46888737	6.2139	0.449268	38.3466	3.4742e-85	9.79336e-83	184.108
chr4:164943275	5.87256	0.111524	38.3466	3.47434e-85	9.79336e-83	184.108
chr12:51821441	-5.21939	-1.22323	-38.346	3.48211e-85	9.81486e-83	184.105
chr1:145708152	5.22622	-0.383598	38.346	3.48284e-85	9.81653e-83	184.105
chr9:110125581	5.92707	-0.46622	38.3458	3.48524e-85	9.8229e-83	184.104
chr1:96584737	4.28402	1.31067	38.3457	3.48699e-85	9.82743e-83	184.104
chr4:39771196	5.8089	0.694695	38.3455	3.48875e-85	9.83198e-83	184.103
chr2:23430427	5.33256	-0.210793	38.3454	3.49106e-85	9.8381e-83	184.103
chr1:19390776	-4.545	0.395549	-38.3449	3.49735e-85	9.85544e-83	184.101
chr1:43306366	4.6672	0.285061	38.3448	3.49961e-85	9.86139e-83	184.1
chr21:41929398	-4.58305	1.15384	-38.3445	3.50277e-85	9.8699e-83	184.099
chr2:46150653	4.19707	1.23707	38.3443	3.50535e-85	9.87639e-83	184.099
chr17:75320645	5.04817	0.83628	38.3443	3.50543e-85	9.87639e-83	184.099
chr9:136356435	5.41634	0.256341	38.3443	3.5055e-85	9.87639e-83	184.099
chr11:128039638	-5.8061	-0.266341	-38.3443	3.50632e-85	9.87815e-83	184.098
chr1:172638161	5.10049	0.597439	38.3443	3.5064e-85	9.87815e-83	184.098
chr11:12087132	5.10073	0.473902	38.3441	3.50809e-85	9.8825e-83	184.098
chr1:112251760	5.08329	0.117378	38.344	3.51019e-85	9.88802e-83	184.097
chr1:8397357	4.14049	-1.52988	38.3435	3.51682e-85	9.9063e-83	184.095
chr2:241741238	-5.78683	-0.0357317	-38.3435	3.51739e-85	9.9075e-83	184.095
chr3:139310633	5.82085	-0.299329	38.3434	3.51848e-85	9.91015e-83	184.095
chr10:128518039	5.59488	-0.387561	38.3431	3.52268e-85	9.92158e-83	184.094
chr6:168284210	5.72061	0.840793	38.3431	3.52282e-85	9.92158e-83	184.094
chr10:97572784	5.35244	0.0342683	38.343	3.5237e-85	9.92365e-83	184.094
chr4:70971067	-4.72	-0.471585	-38.343	3.52384e-85	9.92365e-83	184.093
chr11:63720264	5.19049	-0.325976	38.3428	3.52655e-85	9.93089e-83	184.093
chr1:17372254	4.21476	0.955061	38.3427	3.52848e-85	9.93592e-83	184.092
chr21:45515977	4.34012	0.637988	38.3421	3.53591e-85	9.95643e-83	184.09
chr7:4715332	-5.04634	0.511098	-38.342	3.53728e-85	9.95988e-83	184.09
chr10:14540398	5.84707	-0.13622	38.3418	3.54022e-85	9.96777e-83	184.089
chr10:3805667	4.81573	0.402866	38.3417	3.54243e-85	9.97359e-83	184.088
chr6:157460758	4.73817	-0.536037	38.3416	3.54328e-85	9.97556e-83	184.088
chr6:53465273	5.70195	-0.973537	38.3412	3.54981e-85	9.99354e-83	184.086
chr1:48470289	-5.40671	-0.425427	-38.3411	3.55047e-85	9.99501e-83	184.086
chr6:714292	5.39463	-0.209878	38.341	3.55172e-85	9.99812e-83	184.086
chr2:27210322	5.52	-0.0867073	38.3406	3.55735e-85	1.00136e-82	184.084
chr9:136355800	5.22622	0.349085	38.3405	3.55872e-85	1.0017e-82	184.084
chr1:227775434	6.69585	0.312439	38.3402	3.56247e-85	1.00272e-82	184.083
chr19:7183155	-5.01878	-0.139024	-38.3399	3.5675e-85	1.00409e-82	184.081
chr3:134372255	5.64549	-0.247988	38.3399	3.56792e-85	1.00417e-82	184.081
chr19:4988806	4.32122	-1.22012	38.3396	3.5719e-85	1.00525e-82	184.08
chr4:80154490	4.03476	1.73396	38.3395	3.57248e-85	1.00537e-82	184.08
chr15:68206470	-4.39976	1.03317	-38.3393	3.57551e-85	1.00618e-82	184.079
chr20:62761343	5.7611	0.182866	38.3391	3.5786e-85	1.00701e-82	184.078
chr17:40719393	5.085	0.1575	38.3391	3.5789e-85	1.00706e-82	184.078
chr5:177540600	-4.20829	1.48488	-38.3389	3.58079e-85	1.00755e-82	184.078
chr2:188199843	5.27744	-0.465427	38.3388	3.58319e-85	1.00818e-82	184.077
chr16:75377917	5.20244	0.889878	38.3382	3.59141e-85	1.01045e-82	184.075
chr3:188349451	5.0339	-0.604756	38.3377	3.59824e-85	1.01233e-82	184.073
chr12:114688093	-3.71317	-1.44	-38.3376	3.59959e-85	1.01267e-82	184.072
chr3:184773500	6.90634	0.625854	38.3371	3.60722e-85	1.01478e-82	184.07
chr11:61614712	-5.22305	-0.11872	-38.3368	3.61122e-85	1.01586e-82	184.069
chr4:74100497	5.28817	0.282256	38.3368	3.61147e-85	1.01589e-82	184.069
chr11:71480803	5.73915	-0.0657927	38.3366	3.61392e-85	1.01654e-82	184.068
chr11:72113443	4.48915	1.00091	38.3362	3.61939e-85	1.01804e-82	184.067
chr8:58856696	4.53573	-0.970793	38.3359	3.62463e-85	1.01947e-82	184.065
chr22:27488989	5.17427	-0.372988	38.3351	3.63497e-85	1.02234e-82	184.063
chr17:41284222	5.32171	-0.165244	38.3348	3.63997e-85	1.0237e-82	184.061
chr15:74231107	4.36451	0.754085	38.3343	3.6466e-85	1.02553e-82	184.059
chr4:145812987	5.47585	0.0932927	38.3343	3.64706e-85	1.02561e-82	184.059
chr1:204562606	5.16427	0.262866	38.3337	3.656e-85	1.02809e-82	184.057
chr5:180801844	3.95805	-0.350976	38.3336	3.65697e-85	1.02828e-82	184.057
chr8:2044237	-4.54012	-0.856768	-38.3336	3.65697e-85	1.02828e-82	184.057
chr10:29715453	5.39573	0.118963	38.3336	3.65738e-85	1.02835e-82	184.056
chr22:46026835	4.1372	0.909817	38.3332	3.66342e-85	1.03001e-82	184.055
chr1:64967522	5.49976	-0.750976	38.3331	3.66437e-85	1.03023e-82	184.055
chr1:3391915	4.84415	0.0507317	38.333	3.66631e-85	1.03073e-82	184.054
chr11:86173123	5.39988	-0.994207	38.3326	3.67235e-85	1.03239e-82	184.052
chr2:201433191	4.59463	0.644756	38.3323	3.67561e-85	1.03327e-82	184.051
chr15:80490792	4.11305	0.944329	38.3322	3.67787e-85	1.03386e-82	184.051
chr10:100966158	5.6039	-0.215488	38.3319	3.68248e-85	1.03511e-82	184.05
chr11:6404677	6.32488	-0.456341	38.3314	3.68861e-85	1.03679e-82	184.048
chr13:46760133	-4.02939	-1.52616	-38.331	3.69488e-85	1.03852e-82	184.046
chr2:75561963	5.23841	-1.27543	38.331	3.69519e-85	1.03856e-82	184.046
chr17:82004409	5.27646	0.497866	38.3309	3.69598e-85	1.03874e-82	184.046
chr9:134815096	5.73146	0.0691463	38.3303	3.70499e-85	1.04123e-82	184.044
chr12:54048105	-4.98805	0.528049	-38.3302	3.70731e-85	1.04184e-82	184.043
chr2:33127301	4.04061	1.1725	38.3301	3.70769e-85	1.0419e-82	184.043
chr2:11873867	-5.94963	-0.109695	-38.3301	3.70797e-85	1.0419e-82	184.043
chr17:7774303	4.65793	-0.460061	38.3301	3.70798e-85	1.0419e-82	184.043
chr15:36407691	5.40451	0.13189	38.3301	3.70829e-85	1.04195e-82	184.043
chr19:1943427	-4.25927	-1.22683	-38.3299	3.71121e-85	1.04273e-82	184.042
chr18:24076503	5.39683	-0.573902	38.3298	3.7129e-85	1.04316e-82	184.041
chr4:115628396	4.33659	0.927073	38.3297	3.71398e-85	1.04342e-82	184.041
chr13:51727809	6.19207	0.255427	38.3296	3.71555e-85	1.04382e-82	184.041
chr16:85526549	5.14122	-0.591707	38.3295	3.7167e-85	1.0441e-82	184.04
chr2:157441172	-4.99024	-1.13951	-38.3291	3.7232e-85	1.04589e-82	184.039
chr17:17021303	6.00037	-0.283354	38.3286	3.73002e-85	1.04776e-82	184.037
chr18:48563111	5.47207	-0.53872	38.3278	3.74193e-85	1.05106e-82	184.034
chr2:136129799	-5.00878	-0.13	-38.3277	3.74307e-85	1.05134e-82	184.033
chr6:75098978	5.20963	-0.710793	38.3274	3.74786e-85	1.05264e-82	184.032
chr5:3853620	6.0111	-0.145915	38.3271	3.75209e-85	1.05379e-82	184.031
chr7:102430980	-4.68317	-1.27207	-38.3271	3.75233e-85	1.05381e-82	184.031
chr4:188127375	5.14756	0.506341	38.327	3.7531e-85	1.05399e-82	184.031
chr5:123820078	5.62195	-0.513659	38.327	3.75354e-85	1.05407e-82	184.031
chr6:38574162	5.95061	0.432866	38.3269	3.7552e-85	1.05449e-82	184.03
chr11:60755696	5.21524	-0.34372	38.3269	3.75534e-85	1.05449e-82	184.03
chr11:73538805	-4.73744	-1.10043	-38.3269	3.75556e-85	1.05451e-82	184.03
chr22:36991283	5.31073	0.46439	38.3268	3.75622e-85	1.05465e-82	184.03
chr17:67043567	5.57402	0.0579878	38.3268	3.75665e-85	1.05473e-82	184.03
chr3:124780245	4.89329	0.692012	38.3266	3.75917e-85	1.05539e-82	184.029
chr20:50379484	-4.86305	-0.395305	-38.3264	3.76288e-85	1.05637e-82	184.028
chr3:133456396	6.00488	0.346951	38.3264	3.76294e-85	1.05637e-82	184.028
chr8:13365519	5.2822	-0.150366	38.3262	3.76635e-85	1.05728e-82	184.027
chr1:159705907	5.24805	-0.0560976	38.326	3.76922e-85	1.05804e-82	184.026
chr1:31577386	5.08622	0.178841	38.3259	3.76946e-85	1.05807e-82	184.026
chr7:47409594	5.90573	-0.0072561	38.3258	3.77139e-85	1.05857e-82	184.026
chr3:117762510	5.20415	-0.551585	38.3257	3.77356e-85	1.05913e-82	184.025
chr6:43376938	4.94232	0.0378659	38.3255	3.77595e-85	1.05976e-82	184.025
chr8:48654135	5.55317	-0.171829	38.3252	3.78023e-85	1.06092e-82	184.024
chr1:223298903	4.46939	-0.651646	38.3252	3.7813e-85	1.06118e-82	184.023
chr11:12224807	-5.54366	-1.26817	-38.3247	3.78754e-85	1.06289e-82	184.022
chr15:70281956	5.71085	-0.870793	38.3242	3.79529e-85	1.06502e-82	184.02
chr11:108486467	6.00744	0.534451	38.324	3.79912e-85	1.06605e-82	184.019
chr18:3255880	-4.80341	0.158415	-38.3239	3.80009e-85	1.06628e-82	184.018
chr7:79063251	5.01427	0.129817	38.3238	3.80083e-85	1.06644e-82	184.018
chr5:103703973	5.63695	0.064939	38.3232	3.80999e-85	1.06897e-82	184.016
chr8:48619936	6.03415	-0.087439	38.3229	3.81565e-85	1.07049e-82	184.014
chr9:136532567	-5.10439	-0.0108537	-38.3229	3.81572e-85	1.07049e-82	184.014
chr10:87216314	-5.04683	-0.416341	-38.3228	3.81705e-85	1.07082e-82	184.014
chr10:23369319	-5.07183	0.663963	-38.3227	3.8178e-85	1.07099e-82	184.014
chr11:106828744	5.3461	-0.338171	38.3227	3.81801e-85	1.07101e-82	184.014
chr12:93809964	5.93207	0.0168902	38.3227	3.8188e-85	1.07118e-82	184.013
chr10:102628278	5.405	0.412744	38.3225	3.82163e-85	1.07193e-82	184.013
chr19:2016463	5.74146	-0.107317	38.3223	3.8242e-85	1.07261e-82	184.012
chr15:93028756	-5.44037	-0.147378	-38.3222	3.82523e-85	1.07285e-82	184.012
chr9:110125319	5.69024	-0.75878	38.3222	3.82536e-85	1.07285e-82	184.012
chr8:100804776	5.95939	0.369695	38.321	3.84415e-85	1.07808e-82	184.007
chr2:46955215	4.11451	-1.32433	38.3209	3.84472e-85	1.07819e-82	184.007
chr8:1829815	5.89329	0.166037	38.3209	3.84579e-85	1.07845e-82	184.006
chr9:127524562	5.63744	-0.129817	38.3208	3.84671e-85	1.07866e-82	184.006
chr6:52537270	-4.84207	0.0316463	-38.3206	3.85033e-85	1.07964e-82	184.005
chr17:57486135	-4.20354	-0.115549	-38.3203	3.85395e-85	1.08061e-82	184.004
chr18:59458653	4.96902	-1.16159	38.3201	3.85774e-85	1.08161e-82	184.003
chr8:95229098	5.22841	-0.190793	38.3201	3.85784e-85	1.08161e-82	184.003
chr18:48721318	5.90841	0.468354	38.3198	3.86213e-85	1.08277e-82	184.002
chr3:146551339	5.515	-0.727378	38.3186	3.87982e-85	1.08769e-82	183.998
chr10:51322227	4.69634	-0.210122	38.3186	3.87999e-85	1.08769e-82	183.998
chr5:34687375	4.7689	-0.516646	38.3186	3.88033e-85	1.08774e-82	183.997
chr2:67389617	4.63037	-0.561037	38.3185	3.88202e-85	1.08817e-82	183.997
chr5:93612	5.98463	-0.0602439	38.3183	3.88558e-85	1.08913e-82	183.996
chr16:71475134	5.10024	-0.231951	38.318	3.89e-85	1.09032e-82	183.995
chr8:37142685	5.51561	-0.321829	38.3179	3.8911e-85	1.09058e-82	183.995
chr17:81433976	6.06939	-0.00213415	38.3177	3.89389e-85	1.09132e-82	183.994
chr5:9557564	5.52037	-0.5425	38.3177	3.89478e-85	1.09153e-82	183.994
chr19:4988120	5.19598	-0.20628	38.3175	3.89729e-85	1.09219e-82	183.993
chr2:159798555	-4.19476	-1.64909	-38.3174	3.89878e-85	1.09256e-82	183.993
chr3:125054243	5.22098	0.025122	38.3173	3.89985e-85	1.09282e-82	183.992
chr21:34702381	5.93134	0.0207927	38.3173	3.90113e-85	1.09313e-82	183.992
chr3:150600090	5.70805	-0.588537	38.3171	3.90412e-85	1.09393e-82	183.991
chr18:23539877	4.04512	1.52098	38.317	3.90492e-85	1.09411e-82	183.991
chr17:9701093	6.62476	-0.194085	38.3169	3.90646e-85	1.09449e-82	183.991
chr22:23458226	3.54537	0.305854	38.3167	3.90934e-85	1.09526e-82	183.99
chr12:96082810	4.76768	1.19433	38.3167	3.91007e-85	1.09539e-82	183.99
chr10:71244819	-5.20085	-0.305671	-38.3166	3.91041e-85	1.09539e-82	183.99
chr8:124741215	4.4189	0.59628	38.3166	3.91042e-85	1.09539e-82	183.99
chr10:71244863	-5.3611	-0.37189	-38.3166	3.91045e-85	1.09539e-82	183.99
chr9:110050238	4.92427	0.29128	38.3166	3.91085e-85	1.09546e-82	183.99
chr14:71204377	4.43793	-1.01665	38.3166	3.91158e-85	1.09562e-82	183.989
chr3:23659374	-5.33622	-0.591646	-38.3165	3.91307e-85	1.09599e-82	183.989
chr1:245896260	4.56634	0.0685366	38.3165	3.91347e-85	1.09606e-82	183.989
chr20:25338903	5.26012	0.616037	38.3162	3.91751e-85	1.09715e-82	183.988
chr6:143224002	4.59963	0.261159	38.3156	3.92641e-85	1.0996e-82	183.986
chr2:158870048	5.68512	-0.338171	38.3156	3.92706e-85	1.09973e-82	183.986
chr18:37398394	4.84829	-0.631707	38.3154	3.92984e-85	1.10047e-82	183.985
chr7:113394067	5.55915	-0.518476	38.3153	3.93149e-85	1.10089e-82	183.984
chr2:29462519	5.58512	0.162927	38.315	3.93628e-85	1.10218e-82	183.983
chr1:223761267	4.75585	-0.619146	38.3147	3.94131e-85	1.10355e-82	183.982
chr21:44958687	5.60378	-0.338841	38.3146	3.94153e-85	1.10357e-82	183.982
chr8:130037546	5.15829	-0.531341	38.3143	3.94667e-85	1.10496e-82	183.981
chr8:48654215	6.14988	-0.00823171	38.3143	3.94726e-85	1.10508e-82	183.98
chr11:562507	5.89378	-0.222988	38.314	3.95096e-85	1.10607e-82	183.979
chr5:1313264	-5.5911	-0.701037	-38.3139	3.9533e-85	1.10668e-82	183.979
chr1:206905566	5.46732	-0.927561	38.3137	3.9559e-85	1.10737e-82	183.978
chr21:44506374	4.9089	0.434085	38.3137	3.95648e-85	1.10745e-82	183.978
chr17:15433651	5.55598	-0.50689	38.3137	3.95651e-85	1.10745e-82	183.978
chr9:87423671	5.9622	0.211951	38.3136	3.95745e-85	1.10767e-82	183.978
chr17:64264930	5.50305	-0.300793	38.3136	3.95788e-85	1.10774e-82	183.978
chr3:8837391	4.55866	-1.30848	38.3134	3.96033e-85	1.10838e-82	183.977
chr11:122192860	5.44354	-0.344695	38.3133	3.9622e-85	1.10886e-82	183.977
chr4:78337347	5.47561	-0.328171	38.3132	3.96384e-85	1.10927e-82	183.976
chr10:8061848	5.29256	-0.306646	38.3123	3.97744e-85	1.11304e-82	183.973
chr2:160271049	5.43244	0.0252439	38.3121	3.9816e-85	1.11416e-82	183.972
chr12:6317285	5.62341	-0.258293	38.3119	3.98376e-85	1.11471e-82	183.971
chr2:42969917	5.66768	-0.177134	38.3117	3.9875e-85	1.11572e-82	183.97
chr10:3132804	5.01878	-1.12598	38.3116	3.98944e-85	1.11621e-82	183.97
chr8:13101770	4.51085	1.0564	38.3114	3.99257e-85	1.11705e-82	183.969
chr11:2168969	5.47049	-0.514268	38.311	3.99856e-85	1.11868e-82	183.968
chr2:36513062	4.29195	0.615122	38.3109	3.99963e-85	1.11893e-82	183.967
chr1:178389044	4.40902	-1.05927	38.3109	4.00068e-85	1.11918e-82	183.967
chr1:156897290	5.25573	-0.786159	38.3107	4.00292e-85	1.11976e-82	183.966
chr1:84637163	5.8039	0.214268	38.31	4.01498e-85	1.12309e-82	183.963
chr7:139714660	5.70463	0.214634	38.3097	4.0186e-85	1.12406e-82	183.963
chr4:8545027	5.8361	-0.355122	38.3095	4.02244e-85	1.12509e-82	183.962
chr3:14118939	-3.96646	-0.813963	-38.3094	4.02431e-85	1.12556e-82	183.961
chr22:48511624	5.47049	0.0193902	38.3092	4.02646e-85	1.12612e-82	183.961
chr1:63894113	5.3428	0.00506098	38.3091	4.02863e-85	1.12666e-82	183.96
chr4:76987702	5.96256	0.183476	38.3091	4.02872e-85	1.12666e-82	183.96
chr2:7820124	5.98415	-0.012561	38.3085	4.03832e-85	1.1293e-82	183.958
chr14:80426877	5.80122	0.0203659	38.3085	4.0391e-85	1.12945e-82	183.957
chr1:228738309	5.35732	-0.153659	38.3084	4.03916e-85	1.12945e-82	183.957
chr22:36913003	5.06	-0.347195	38.3084	4.0404e-85	1.12975e-82	183.957
chr12:96190894	5.39549	-0.650427	38.3083	4.04129e-85	1.12995e-82	183.957
chr2:215879582	4.28659	-0.358293	38.308	4.04702e-85	1.13151e-82	183.956
chr20:44116250	-4.07854	1.08134	-38.3078	4.0493e-85	1.1321e-82	183.955
chr3:191776008	5.49098	-0.201707	38.3075	4.0543e-85	1.13345e-82	183.954
chr11:114366694	5.07988	0.366524	38.3073	4.05692e-85	1.13414e-82	183.953
chr17:38871940	4.71537	0.0134146	38.3073	4.05772e-85	1.13432e-82	183.953
chr12:108620344	4.91915	0.137988	38.3071	4.06023e-85	1.13497e-82	183.952
chr15:40338437	5.38841	-0.326402	38.307	4.06219e-85	1.13548e-82	183.952
chr3:151328661	-4.38146	-1.36415	-38.3067	4.06645e-85	1.13662e-82	183.951
chr2:47562088	5.24927	-0.551585	38.3066	4.06834e-85	1.1371e-82	183.95
chr2:107362109	3.78732	0.292439	38.3065	4.06976e-85	1.13745e-82	183.95
chr15:70852592	4.47207	0.177744	38.3064	4.07181e-85	1.13798e-82	183.949
chr3:134352588	4.72756	-0.821098	38.306	4.07807e-85	1.13968e-82	183.948
chr5:40796635	-5.02329	-0.27128	-38.3058	4.08102e-85	1.14046e-82	183.947
chr1:55580901	5.79	-0.198902	38.3057	4.08352e-85	1.14112e-82	183.947
chr6:32075414	6.59232	0.188841	38.3054	4.08797e-85	1.14231e-82	183.946
chr14:100547908	-4.94756	-0.995	-38.3052	4.09141e-85	1.14323e-82	183.945
chr4:152039350	4.86732	0.506707	38.3051	4.09311e-85	1.14366e-82	183.944
chr2:98647945	5.3672	-0.124573	38.3051	4.09332e-85	1.14367e-82	183.944
chr21:44506468	5.23122	-0.43878	38.305	4.09424e-85	1.14388e-82	183.944
chr17:12728000	4.74841	-0.565793	38.3049	4.09669e-85	1.14452e-82	183.943
chr1:245823420	4.30512	0.935366	38.3044	4.10356e-85	1.14639e-82	183.942
chr2:25380696	5.64939	0.172866	38.3034	4.12099e-85	1.15122e-82	183.937
chr17:15433760	5.24463	-0.215	38.3029	4.12866e-85	1.15328e-82	183.936
chr1:224358033	-4.59171	-0.687561	-38.3029	4.12869e-85	1.15328e-82	183.936
chr7:101987671	5.48793	-0.0279878	38.3028	4.13061e-85	1.15377e-82	183.935
chr7:138663277	4.895	-0.89128	38.302	4.1435e-85	1.15732e-82	183.932
chr13:109870225	4.52073	-0.0539024	38.302	4.14415e-85	1.15746e-82	183.932
chr2:108654942	5.10756	0.262927	38.3019	4.14445e-85	1.15749e-82	183.932
chr19:38831114	4.71854	-0.727073	38.3017	4.14851e-85	1.15858e-82	183.931
chr3:184773447	6.02793	-0.16128	38.3016	4.14918e-85	1.15872e-82	183.931
chr20:57619194	-4.49817	-1.12799	-38.3013	4.15509e-85	1.16032e-82	183.929
chr17:80649800	5.33573	-0.560793	38.3007	4.16474e-85	1.16297e-82	183.927
chr3:188220530	5.91488	-0.285854	38.3005	4.16817e-85	1.16388e-82	183.926
chr8:130442442	5.74793	-0.520915	38.3002	4.17323e-85	1.16525e-82	183.925
chr5:131996455	5.05305	-0.42311	38.2993	4.18719e-85	1.1691e-82	183.922
chr1:206921970	-4.6528	-1.54957	-38.2991	4.19061e-85	1.17001e-82	183.921
chr14:80387774	5.76634	-0.117195	38.2988	4.19674e-85	1.17167e-82	183.919
chr1:1003531	5.12024	1.12244	38.2986	4.19927e-85	1.17233e-82	183.919
chr3:44885414	5.45439	0.367195	38.2985	4.20032e-85	1.17258e-82	183.918
chr2:54630133	4.88841	-0.677134	38.2985	4.20134e-85	1.17282e-82	183.918
chr8:128428683	-3.97512	-1.29268	-38.2984	4.20249e-85	1.17308e-82	183.918
chr21:45430765	5.05159	0.192256	38.2984	4.20264e-85	1.17308e-82	183.918
chr18:48930260	5.38524	-0.412012	38.2982	4.20637e-85	1.17408e-82	183.917
chr3:125137906	5.39646	0.363841	38.298	4.2091e-85	1.17479e-82	183.916
chr15:77975680	5.13232	-0.726768	38.2979	4.21047e-85	1.17513e-82	183.916
chr8:38903810	5.42049	-0.386098	38.2979	4.21107e-85	1.17525e-82	183.916
chr9:91611829	4.64878	-0.803415	38.2977	4.21381e-85	1.17597e-82	183.915
chr3:105354443	5.46061	-0.658232	38.2974	4.21899e-85	1.17737e-82	183.914
chr2:63052814	-4.03159	-1.67445	-38.2972	4.22327e-85	1.17851e-82	183.913
chr13:103839601	5.14341	0.548049	38.2971	4.22358e-85	1.17855e-82	183.913
chr17:1177666	3.69927	0.990366	38.2969	4.2271e-85	1.17949e-82	183.912
chr12:114700252	-4.82512	-0.955122	-38.2967	4.23128e-85	1.18061e-82	183.911
chr13:23321602	5.2411	-0.517622	38.2966	4.23194e-85	1.18074e-82	183.911
chr1:25542306	3.89341	1.59939	38.2965	4.23395e-85	1.18126e-82	183.911
chr6:24489992	-4.10963	-1.04896	-38.2963	4.23793e-85	1.18232e-82	183.91
chr18:37435790	5.02366	0.264268	38.2956	4.24921e-85	1.18542e-82	183.907
chr6:33903644	5.36329	0.535915	38.2951	4.25829e-85	1.18791e-82	183.905
chr12:12870683	4.99073	-0.25	38.2949	4.26103e-85	1.18862e-82	183.904
chr12:94616581	5.60585	-0.587317	38.2944	4.26967e-85	1.19098e-82	183.902
chr7:139434159	5.44012	0.527988	38.2943	4.27155e-85	1.19146e-82	183.902
chr17:30567910	5.66671	0.0477439	38.2941	4.27528e-85	1.19245e-82	183.901
chr3:12227805	4.95598	-0.965549	38.2939	4.27802e-85	1.19317e-82	183.9
chr10:28667243	4.66744	0.159573	38.2939	4.27883e-85	1.19335e-82	183.9
chr1:16375979	5.03073	0.972073	38.2938	4.28065e-85	1.19379e-82	183.9
chr7:119577	-4.79988	-0.644939	-38.2937	4.28077e-85	1.19379e-82	183.9
chr4:8558684	6.11817	0.159085	38.2935	4.28429e-85	1.19473e-82	183.899
chr7:152136873	5.57012	-0.455305	38.2935	4.285e-85	1.19486e-82	183.899
chr20:63682815	4.84537	-1.45476	38.2935	4.28513e-85	1.19486e-82	183.899
chr3:16883923	5.59024	-0.227317	38.2933	4.28904e-85	1.19591e-82	183.898
chr8:87069665	5.08707	-0.330488	38.2932	4.29085e-85	1.19636e-82	183.897
chr17:20083273	5.84524	0.0827439	38.2931	4.29124e-85	1.19642e-82	183.897
chr17:27472327	5.95524	-0.6275	38.2928	4.29702e-85	1.19799e-82	183.896
chr1:11176590	5.70268	0.00317073	38.2927	4.29909e-85	1.19852e-82	183.895
chr7:107953850	5.20866	0.370061	38.2926	4.30014e-85	1.19876e-82	183.895
chr16:88763291	5.9511	0.0079878	38.2924	4.30392e-85	1.19977e-82	183.894
chr9:99107050	4.46134	0.337744	38.2923	4.30552e-85	1.20017e-82	183.894
chr6:90068457	4.78561	0.122805	38.2918	4.31363e-85	1.20238e-82	183.892
chr3:15269505	4.00841	-0.878476	38.2917	4.31533e-85	1.2028e-82	183.892
chr5:95759231	5.2572	0.133841	38.2917	4.31619e-85	1.203e-82	183.891
chr3:111542132	-4.0061	-1.27817	-38.2914	4.32145e-85	1.20441e-82	183.89
chr15:73344043	5.325	-0.0581098	38.2903	4.33899e-85	1.20925e-82	183.886
chr3:11551235	-5.18524	-0.0717683	-38.2899	4.34669e-85	1.21135e-82	183.884
chr4:4480348	6.09524	0.12628	38.2898	4.3476e-85	1.21153e-82	183.884
chr16:25012907	4.63915	-0.787256	38.2898	4.34767e-85	1.21153e-82	183.884
chr13:112703106	-4.69488	-0.517561	-38.2893	4.35579e-85	1.21374e-82	183.882
chr10:819646	5.15037	0.1025	38.2892	4.35815e-85	1.21435e-82	183.882
chr2:132648363	4.42341	1.39085	38.2888	4.36514e-85	1.21622e-82	183.88
chr11:47259297	5.01305	-1.17896	38.2888	4.36523e-85	1.21622e-82	183.88
chr1:55695216	5.25049	-0.198049	38.2887	4.36648e-85	1.21652e-82	183.88
chr10:113844183	-4.53854	-0.460854	-38.2886	4.3683e-85	1.21698e-82	183.879
chr3:123375204	5.3322	-0.661341	38.2886	4.36861e-85	1.21702e-82	183.879
chr2:98376874	4.17927	0.845	38.2883	4.37442e-85	1.21859e-82	183.878
chr9:90287898	5.18598	-0.69372	38.2879	4.3814e-85	1.22049e-82	183.876
chr21:42761596	5.54207	0.334329	38.2877	4.38468e-85	1.22135e-82	183.876
chr5:145587197	5.13402	-0.18689	38.2876	4.38627e-85	1.22175e-82	183.875
chr16:88782838	4.90073	-1.30012	38.2875	4.38767e-85	1.22209e-82	183.875
chr2:25116085	5.31024	-0.258537	38.287	4.39647e-85	1.22449e-82	183.873
chr16:87851641	5.15549	-0.47128	38.2864	4.40657e-85	1.22725e-82	183.871
chr6:170222864	-5.42244	0.447683	-38.2854	4.4251e-85	1.23236e-82	183.867
chr12:53186880	5.2561	-0.00707317	38.2853	4.4262e-85	1.23262e-82	183.866
chr4:127889910	5.9989	-0.022622	38.285	4.43087e-85	1.23387e-82	183.865
chr7:74209997	-4.75061	-1.10372	-38.285	4.43164e-85	1.23404e-82	183.865
chr2:43040127	4.1061	1.13768	38.2849	4.43354e-85	1.23452e-82	183.865
chr8:134848894	5.19707	-0.504512	38.2846	4.43783e-85	1.23566e-82	183.864
chr10:74067825	-5.59524	-0.00286585	-38.2845	4.43922e-85	1.236e-82	183.863
chr7:46886806	5.34976	0.133902	38.2844	4.44127e-85	1.23652e-82	183.863
chr16:53501854	4.16171	0.661951	38.2844	4.44248e-85	1.23681e-82	183.863
chr20:33793065	5.92634	-0.601707	38.2839	4.45079e-85	1.23907e-82	183.861
chr11:65489586	5.96878	-0.280854	38.2838	4.45224e-85	1.23943e-82	183.86
chr12:121720293	5.63659	-0.277683	38.2836	4.456e-85	1.24042e-82	183.86
chr6:152696761	5.47561	-0.222561	38.2834	4.45993e-85	1.24147e-82	183.859
chr17:21219117	-4.93439	-0.0942683	-38.2829	4.46798e-85	1.24366e-82	183.857
chr11:70718206	-3.68915	0.682866	-38.2825	4.47468e-85	1.24548e-82	183.855
chr1:178126226	5.77524	-0.167622	38.2823	4.47876e-85	1.24656e-82	183.855
chr3:126014547	4.90963	0.0416463	38.2822	4.48101e-85	1.24714e-82	183.854
chr19:939815	5.26622	0.289451	38.282	4.48501e-85	1.2482e-82	183.853
chr12:51995463	4.57671	0.60372	38.2819	4.48665e-85	1.24861e-82	183.853
chr2:9420662	5.0739	0.802317	38.2816	4.49048e-85	1.24962e-82	183.852
chr2:96916451	5.64476	0.269695	38.2816	4.49182e-85	1.24995e-82	183.852
chr6:158653760	-5.72524	-0.397378	-38.2811	4.50015e-85	1.25217e-82	183.85
chr7:82085295	4.18707	1.30244	38.2811	4.50016e-85	1.25217e-82	183.85
chr20:36828098	5.48659	0.00280488	38.2809	4.50366e-85	1.25309e-82	183.849
chr17:75320547	5.58427	0.43872	38.2809	4.50458e-85	1.2533e-82	183.849
chr11:19995487	5.3411	-0.180793	38.2808	4.5062e-85	1.25369e-82	183.848
chr2:43068661	5.54085	-0.0961585	38.2806	4.50887e-85	1.25439e-82	183.848
chr1:54653096	5.61085	-0.428354	38.2805	4.50995e-85	1.25463e-82	183.848
chr1:228737902	4.4622	-1.28134	38.2805	4.5101e-85	1.25463e-82	183.848
chr2:102008589	5.26744	-0.0481098	38.2805	4.51057e-85	1.25471e-82	183.847
chr6:169167922	5.30098	0.423902	38.2805	4.5108e-85	1.25473e-82	183.847
chr2:88497727	5.10841	-0.725427	38.2805	4.51138e-85	1.25484e-82	183.847
chr7:107946862	4.52463	-0.900854	38.2804	4.51296e-85	1.25523e-82	183.847
chr19:48873648	4.46524	-1.2036	38.2803	4.51512e-85	1.25578e-82	183.846
chr7:157405782	5.755	0.594817	38.2802	4.51603e-85	1.25598e-82	183.846
chr9:134652650	5.00915	-0.00835366	38.28	4.51906e-85	1.25677e-82	183.846
chr4:139989349	6.32354	0.103232	38.2796	4.52608e-85	1.25867e-82	183.844
chr10:75358957	6.8322	0.124268	38.2796	4.52751e-85	1.25902e-82	183.844
chr11:64854795	4.7678	-1.3389	38.2795	4.52905e-85	1.2594e-82	183.843
chr20:46356114	3.65183	0.776159	38.2794	4.52989e-85	1.25955e-82	183.843
chr1:2134929	5.39378	-0.760915	38.2794	4.52994e-85	1.25955e-82	183.843
chr6:42316107	4.90537	-0.885122	38.2789	4.54e-85	1.26229e-82	183.841
chr16:81405893	4.99354	-0.757744	38.2787	4.54257e-85	1.26293e-82	183.84
chr22:37196690	4.91061	0.4775	38.2787	4.54267e-85	1.26293e-82	183.84
chr9:35607341	3.96037	0.83872	38.2783	4.55024e-85	1.26499e-82	183.839
chr1:186155629	4.51317	-0.0979268	38.2783	4.55071e-85	1.26507e-82	183.839
chr10:61899020	5.06146	0.102683	38.2781	4.55298e-85	1.26565e-82	183.838
chr1:195894568	4.67451	-1.2897	38.2781	4.55443e-85	1.266e-82	183.838
chr19:37921239	-4.70415	1.22098	-38.278	4.55624e-85	1.26645e-82	183.837
chr7:102431016	-4.84476	-0.714939	-38.2779	4.55678e-85	1.26655e-82	183.837
chr11:562527	5.54756	0.707439	38.2779	4.55695e-85	1.26655e-82	183.837
chr3:189937667	5.63646	-0.498232	38.2777	4.5603e-85	1.26741e-82	183.837
chr20:51586119	4.98488	-1.20146	38.2777	4.56039e-85	1.26741e-82	183.837
chr5:151498921	4.54915	1.08799	38.2773	4.56753e-85	1.26934e-82	183.835
chr17:82900953	5.71024	0.61378	38.2769	4.57573e-85	1.27157e-82	183.833
chr8:22642969	-5.19573	0.486768	-38.2768	4.57803e-85	1.27216e-82	183.833
chr1:145707578	5.585	-0.254573	38.2763	4.58688e-85	1.27456e-82	183.831
chr17:81018574	-4.0422	-1.77476	-38.2762	4.58758e-85	1.27471e-82	183.831
chr2:28953001	-4.07085	-0.924817	-38.2762	4.58893e-85	1.27503e-82	183.83
chr7:81932228	4.89049	0.381341	38.2761	4.59018e-85	1.27533e-82	183.83
chr2:196101805	5.34268	-0.85939	38.276	4.59156e-85	1.27566e-82	183.83
chr5:34762274	5.19915	0.337012	38.276	4.59177e-85	1.27567e-82	183.83
chr1:22836083	6.8111	0.274085	38.2757	4.59681e-85	1.27702e-82	183.829
chr19:5839591	-5.01195	-0.374512	-38.2757	4.59764e-85	1.2772e-82	183.828
chr4:10106930	4.89598	-0.970183	38.2752	4.60597e-85	1.27946e-82	183.827
chr16:85995948	-4.66293	-0.349512	-38.2752	4.60704e-85	1.27971e-82	183.826
chr16:29261726	5.52659	0.584634	38.275	4.61e-85	1.28048e-82	183.826
chr16:14401612	5.42902	-0.8	38.275	4.6102e-85	1.28048e-82	183.826
chr12:2618355	4.73695	0.126402	38.2746	4.61726e-85	1.28239e-82	183.824
chr5:140246458	4.90329	0.454329	38.2746	4.61805e-85	1.28256e-82	183.824
chr8:132058006	5.58207	0.127256	38.2744	4.62156e-85	1.28348e-82	183.823
chr2:239223767	-4.42122	0.28939	-38.2742	4.62517e-85	1.28444e-82	183.822
chr15:51338826	4.22793	1.22421	38.274	4.62802e-85	1.28517e-82	183.822
chr7:44765420	5.15988	0.518476	38.274	4.62899e-85	1.28539e-82	183.822
chr11:3555885	4.73366	-0.243537	38.2739	4.63034e-85	1.28572e-82	183.821
chr6:52227203	5.03866	-0.333232	38.2738	4.63141e-85	1.28596e-82	183.821
chr5:64979674	5.98488	0.014878	38.2734	4.63972e-85	1.28822e-82	183.819
chr2:237270536	5.87305	-0.00542683	38.2733	4.64034e-85	1.28834e-82	183.819
chr16:53911073	5.14415	0.651341	38.2724	4.6568e-85	1.29286e-82	183.816
chr11:7909796	4.63573	-0.759085	38.2724	4.65743e-85	1.29297e-82	183.816
chr10:3942770	6.23037	-0.164207	38.2724	4.65756e-85	1.29297e-82	183.816
chr2:594592	3.77488	0.893049	38.2722	4.66053e-85	1.29374e-82	183.815
chr17:41763071	5.97488	-0.394024	38.2721	4.66332e-85	1.29446e-82	183.814
chr8:28658063	-4.80866	-1.13116	-38.2717	4.67006e-85	1.29628e-82	183.813
chr6:36026294	5.57061	-0.334207	38.2717	4.67136e-85	1.29659e-82	183.813
chr3:189109308	5.16122	-0.723902	38.2716	4.67199e-85	1.29671e-82	183.812
chr19:33880383	4.21146	0.840976	38.2714	4.67604e-85	1.29778e-82	183.812
chr18:23693944	5.54402	0.35811	38.2714	4.67694e-85	1.29798e-82	183.811
chr15:55909253	5.77951	0.379634	38.2713	4.67734e-85	1.29804e-82	183.811
chr17:7558982	-5.34451	0.194451	-38.2711	4.68075e-85	1.29894e-82	183.811
chr21:43783327	-5.18085	-1.25335	-38.271	4.68282e-85	1.29946e-82	183.81
chr5:59080358	5.04756	-0.176829	38.27	4.70277e-85	1.30494e-82	183.806
chr16:75217504	5.50207	-0.0439634	38.2698	4.70501e-85	1.30551e-82	183.805
chr3:9010872	4.48915	0.968232	38.2695	4.71126e-85	1.30719e-82	183.804
chr9:123239834	5.39341	0.307439	38.2693	4.71515e-85	1.30822e-82	183.803
chr13:73171965	5.10098	0.100732	38.2693	4.71578e-85	1.30835e-82	183.803
chr9:130443441	4.13244	0.300976	38.2691	4.71871e-85	1.3091e-82	183.803
chr9:134662798	5.38561	-0.489268	38.2686	4.72851e-85	1.31176e-82	183.8
chr20:36496933	5.68183	-0.274451	38.2686	4.72866e-85	1.31176e-82	183.8
chr9:137271603	-4.06256	-0.441037	-38.2686	4.72888e-85	1.31177e-82	183.8
chr8:2021483	3.87378	-0.207134	38.2685	4.73033e-85	1.31212e-82	183.8
chr12:56130977	5.13402	0.335427	38.2684	4.73144e-85	1.31237e-82	183.8
chr1:59308723	5.13402	0.387012	38.2683	4.73347e-85	1.31288e-82	183.799
chr13:99205453	5.04366	-0.270244	38.2682	4.73505e-85	1.31327e-82	183.799
chr6:167668341	4.74012	0.903841	38.2676	4.74657e-85	1.31642e-82	183.797
chr1:14988514	5.07488	-0.320366	38.2675	4.74941e-85	1.31715e-82	183.796
chr2:46151147	5.24451	-0.556524	38.2672	4.75495e-85	1.31863e-82	183.795
chr2:96919361	5.45024	-0.0435366	38.2667	4.76456e-85	1.32125e-82	183.793
chr3:54756613	6.15024	-0.0760976	38.2664	4.76984e-85	1.32266e-82	183.792
chr10:128543542	6.04951	-0.351829	38.2664	4.77003e-85	1.32266e-82	183.792
chr16:10775316	5.19439	-0.535854	38.2663	4.77196e-85	1.32314e-82	183.791
chr3:55333322	5.28878	-0.608415	38.2662	4.77398e-85	1.32365e-82	183.791
chr20:47380032	5.99537	0.400366	38.2659	4.77799e-85	1.32471e-82	183.79
chr11:68371382	5.85	-0.427195	38.2654	4.78899e-85	1.3277e-82	183.788
chr17:46854253	4.54183	-0.0872561	38.2652	4.7916e-85	1.32837e-82	183.787
chr22:41862283	-3.60817	-1.80335	-38.265	4.79505e-85	1.32928e-82	183.787
chr21:42232645	-4.93232	-0.619573	-38.265	4.79535e-85	1.32931e-82	183.786
chr4:124483184	5.0622	-1.19183	38.2647	4.80164e-85	1.331e-82	183.785
chr22:35638472	4.84805	0.762927	38.2644	4.80655e-85	1.33231e-82	183.784
chr15:28961222	4.82073	0.177561	38.2641	4.81288e-85	1.33398e-82	183.783
chr4:78218526	5.78732	0.20061	38.2641	4.81296e-85	1.33398e-82	183.783
chr14:75281355	5.85524	-0.139939	38.2631	4.83225e-85	1.33927e-82	183.779
chr17:78680582	5.00622	0.986524	38.2629	4.83642e-85	1.34037e-82	183.778
chr9:3511850	-5.18341	0.43378	-38.2626	4.84117e-85	1.34164e-82	183.777
chr7:51255772	5.6272	0.0846951	38.2621	4.85109e-85	1.34433e-82	183.775
chr3:190122722	5.25415	0.0970732	38.2621	4.85167e-85	1.34444e-82	183.775
chr2:47631809	5.44439	-0.620976	38.2618	4.85689e-85	1.34583e-82	183.774
chr11:68371730	4.5822	0.824878	38.2615	4.86274e-85	1.3474e-82	183.773
chr22:19722971	5.79439	-0.0540244	38.2614	4.86466e-85	1.34788e-82	183.772
chr16:88782034	5.11537	-0.791098	38.2614	4.86558e-85	1.34808e-82	183.772
chr11:114296793	5.36622	-0.275915	38.2612	4.86924e-85	1.34904e-82	183.771
chr9:93335039	4.00915	0.995305	38.261	4.87198e-85	1.34974e-82	183.771
chr16:25198188	5.37341	-0.303659	38.2608	4.87536e-85	1.35063e-82	183.77
chr5:54986435	5.38524	-0.404817	38.2608	4.87572e-85	1.35067e-82	183.77
chr1:43036586	5.99195	-0.154878	38.2606	4.87951e-85	1.35167e-82	183.769
chr15:29611917	5.62561	0.170244	38.2606	4.88005e-85	1.35177e-82	183.769
chr8:21909709	5.91439	-0.397561	38.2605	4.88185e-85	1.35221e-82	183.769
chr7:112001213	5.84317	-0.262683	38.2605	4.88251e-85	1.35234e-82	183.769
chr7:144384579	5.73841	-0.105549	38.2604	4.88356e-85	1.35258e-82	183.768
chr7:112001339	5.13744	-1.10165	38.2594	4.9038e-85	1.35813e-82	183.764
chr7:44765440	5.37927	0.677317	38.2592	4.90808e-85	1.35926e-82	183.763
chr4:184750870	5.66012	0.0265244	38.2589	4.91301e-85	1.36057e-82	183.762
chr7:77428387	4.65146	-0.806463	38.2588	4.91454e-85	1.36094e-82	183.762
chr3:100914625	5.66341	0.18561	38.2586	4.91912e-85	1.36215e-82	183.761
chr2:102514767	5.69195	0.127073	38.258	4.93094e-85	1.36537e-82	183.759
chr20:50277318	4.49061	1.48506	38.2579	4.9318e-85	1.36556e-82	183.759
chr13:41496815	6.10415	0.0126829	38.2579	4.93341e-85	1.36595e-82	183.758
chr8:27610900	-4.73854	-0.35	-38.2578	4.93497e-85	1.36628e-82	183.758
chr16:3949065	6.30817	0.164695	38.2578	4.935e-85	1.36628e-82	183.758
chr12:24230207	4.07902	0.745854	38.2574	4.9428e-85	1.36838e-82	183.756
chr4:185566569	5.15634	-1.16878	38.2572	4.94705e-85	1.36951e-82	183.755
chr9:134661936	5.45476	-0.559329	38.2571	4.94728e-85	1.36952e-82	183.755
chr18:59311856	4.67268	0.151098	38.257	4.94963e-85	1.37011e-82	183.755
chr4:185232670	4.67695	-0.35872	38.257	4.95017e-85	1.37021e-82	183.755
chr10:3781201	5.74268	-0.644878	38.257	4.95063e-85	1.37028e-82	183.755
chr6:10316678	5.26366	-0.956951	38.2569	4.95181e-85	1.37055e-82	183.754
chr14:65432469	5.41402	-0.0975	38.2568	4.95375e-85	1.37103e-82	183.754
chr3:134326869	5.59902	-0.502561	38.2567	4.95559e-85	1.37149e-82	183.754
chr7:1461567	4.21293	-1.47207	38.2567	4.95688e-85	1.37179e-82	183.753
chr17:20225586	4.9922	-0.550122	38.2566	4.95725e-85	1.37184e-82	183.753
chr7:4717681	5.02659	0.94939	38.2566	4.95779e-85	1.37193e-82	183.753
chr22:19880195	4.9661	-0.628049	38.2562	4.96589e-85	1.37412e-82	183.752
chr4:167309135	4.64378	-0.376768	38.2558	4.97293e-85	1.37601e-82	183.75
chr7:47508600	4.76927	0.18	38.2558	4.97424e-85	1.37632e-82	183.75
chr3:100914549	6.34427	-0.0420122	38.2555	4.97946e-85	1.37771e-82	183.749
chr1:225710929	5.17634	-0.0279268	38.2555	4.97999e-85	1.3778e-82	183.749
chr20:33793063	6.2278	0.0529268	38.2552	4.98469e-85	1.37905e-82	183.748
chr21:33395920	4.99817	0.690915	38.2549	4.99123e-85	1.3808e-82	183.747
chr12:124385720	6.28402	-0.370061	38.254	5.00823e-85	1.38545e-82	183.743
chr15:89663139	3.53768	-1.93299	38.2539	5.01091e-85	1.38614e-82	183.743
chr11:68269779	6.06963	-0.680183	38.2538	5.01223e-85	1.38645e-82	183.742
chr20:33664523	5.08866	-0.606646	38.2536	5.01711e-85	1.38774e-82	183.741
chr1:42164642	4.53317	0.944634	38.2535	5.01944e-85	1.38833e-82	183.741
chr10:4344663	5.07427	-0.819573	38.2533	5.02345e-85	1.38939e-82	183.74
chr13:38618487	4.52085	-0.983476	38.253	5.02949e-85	1.391e-82	183.739
chr2:64192337	-4.9311	0.155671	-38.2527	5.03557e-85	1.39263e-82	183.738
chr20:62635591	4.68927	0.811463	38.2525	5.03898e-85	1.39352e-82	183.737
chr14:92692912	-4.94232	0.0303049	-38.2523	5.04247e-85	1.39442e-82	183.736
chr10:103747030	5.86317	0.121098	38.2523	5.04338e-85	1.39462e-82	183.736
chr1:36081230	4.93268	0.0658537	38.2522	5.04545e-85	1.39514e-82	183.736
chr22:19722544	6.08768	-0.594207	38.2521	5.04761e-85	1.39568e-82	183.735
chr1:1123059	4.94854	-0.321098	38.2519	5.05017e-85	1.39633e-82	183.735
chr11:2287257	-4.81122	-0.635488	-38.2518	5.05275e-85	1.39699e-82	183.734
chr2:61179949	5.80049	-0.41122	38.2517	5.0556e-85	1.39772e-82	183.734
chr5:164296449	4.92	-0.49	38.251	5.06884e-85	1.40133e-82	183.731
chr17:40720005	5.33976	-0.426707	38.2509	5.07031e-85	1.40168e-82	183.731
chr6:15897647	5.68537	-0.443537	38.2508	5.07245e-85	1.40221e-82	183.731
chr1:12054345	4.76841	-0.00518293	38.2507	5.07545e-85	1.40299e-82	183.73
chr1:114751040	-5.57378	-0.240427	-38.2505	5.07864e-85	1.40381e-82	183.729
chr4:30840445	-4.69256	-0.773476	-38.2505	5.07897e-85	1.40385e-82	183.729
chr4:1209848	6.06378	-0.0975	38.2502	5.0847e-85	1.40538e-82	183.728
chr6:56809306	4.65085	-0.514817	38.25	5.08805e-85	1.40625e-82	183.727
chr22:32799936	5.61085	0.622866	38.2497	5.09441e-85	1.40795e-82	183.726
chr18:79458418	5.46012	-0.804939	38.2493	5.10271e-85	1.41019e-82	183.725
chr1:17091055	5.67598	-0.141768	38.2492	5.10461e-85	1.41066e-82	183.724
chr16:87240203	5.95171	0.044878	38.2491	5.10638e-85	1.41109e-82	183.724
chr2:46836437	-4.34561	-1.39171	-38.2489	5.11081e-85	1.41226e-82	183.723
chr10:3780488	5.1711	-1.00774	38.2488	5.11326e-85	1.41288e-82	183.723
chr16:70692009	5.50329	-0.453354	38.2487	5.11482e-85	1.41325e-82	183.722
chr12:572110	4.8089	0.119207	38.2485	5.11832e-85	1.41416e-82	183.722
chr6:31690548	5.61244	-0.381707	38.2484	5.12035e-85	1.41467e-82	183.721
chr1:112251733	5.69	0.216829	38.2483	5.12358e-85	1.4155e-82	183.721
chr2:74917840	5.8289	-0.930061	38.2482	5.12571e-85	1.41604e-82	183.72
chr17:38591549	-4.51659	-0.335854	-38.2481	5.12652e-85	1.41621e-82	183.72
chr1:59056207	5.95744	-0.0851829	38.2479	5.1315e-85	1.41752e-82	183.719
chr5:171863890	5.17951	-0.266341	38.2477	5.13568e-85	1.41862e-82	183.718
chr22:23073220	5.93378	0.241646	38.2476	5.13773e-85	1.41913e-82	183.718
chr17:41060424	5.60829	-0.44622	38.2476	5.13817e-85	1.4192e-82	183.718
chr2:36515330	5.5822	-0.0985366	38.2475	5.14053e-85	1.41979e-82	183.717
chr2:25741178	-4.51049	-0.863902	-38.2474	5.14126e-85	1.41994e-82	183.717
chr13:34011946	5.39037	-0.0509146	38.2471	5.14763e-85	1.42164e-82	183.716
chr19:939643	5.5189	-0.593598	38.247	5.14944e-85	1.42208e-82	183.715
chr1:216903914	5.49061	-0.229817	38.2466	5.15703e-85	1.42413e-82	183.714
chr2:79724072	4.69524	-0.893476	38.2466	5.15839e-85	1.42444e-82	183.714
chr10:373148	5.9228	-0.0561585	38.2464	5.16174e-85	1.42531e-82	183.713
chr12:114699990	-4.65976	-0.745	-38.2464	5.16226e-85	1.4254e-82	183.713
chr4:105967424	4.46366	0.904024	38.2462	5.16531e-85	1.42618e-82	183.712
chr1:59755454	5.63646	0.355549	38.2459	5.17217e-85	1.42802e-82	183.711
chr13:94304410	4.42415	1.30537	38.2458	5.17403e-85	1.42848e-82	183.711
chr18:54960395	5.46329	0.222134	38.2456	5.17832e-85	1.42961e-82	183.71
chr6:160259217	5.16378	-0.626646	38.2455	5.181e-85	1.43029e-82	183.709
chr4:122618143	4.61695	0.82872	38.2454	5.18257e-85	1.43067e-82	183.709
chr1:229204025	4.94512	0.375366	38.2453	5.18468e-85	1.43119e-82	183.709
chr5:135993889	5.1078	0.151098	38.2452	5.18577e-85	1.43144e-82	183.708
chr11:12076537	5.97171	0.345732	38.2452	5.18664e-85	1.43162e-82	183.708
chr16:55333965	-5.22463	-0.357195	-38.2451	5.18782e-85	1.43189e-82	183.708
chr5:149240527	-5.04244	0.456829	-38.2451	5.18864e-85	1.43206e-82	183.708
chr20:47371147	5.92256	-0.169695	38.2445	5.20037e-85	1.43524e-82	183.706
chr1:84754425	3.33378	0.905915	38.2443	5.20409e-85	1.43621e-82	183.705
chr5:159096264	5.97476	-0.245549	38.2441	5.20936e-85	1.43761e-82	183.704
chr7:2820604	4.72829	0.0503659	38.2438	5.21569e-85	1.4393e-82	183.703
chr2:205366536	5.03768	0.130183	38.2437	5.21722e-85	1.43966e-82	183.702
chr3:129612143	5.43829	-0.410732	38.2437	5.21826e-85	1.43989e-82	183.702
chr14:71754201	5.57085	0.00237805	38.2436	5.22003e-85	1.44032e-82	183.702
chr6:16171171	4.48232	-0.439817	38.2431	5.23083e-85	1.44325e-82	183.7
chr17:81982427	4.95439	0.243049	38.2429	5.23316e-85	1.44383e-82	183.699
chr3:16173807	4.98671	-0.0909146	38.2428	5.23511e-85	1.44431e-82	183.699
chr3:71537247	5.55012	-0.0840854	38.2427	5.23744e-85	1.4449e-82	183.699
chr19:6276668	4.13207	-1.4647	38.2419	5.25387e-85	1.44937e-82	183.695
chr8:26635539	6.3728	0.141768	38.2418	5.25736e-85	1.45028e-82	183.695
chr1:156660550	5.12756	-1.12707	38.2418	5.25769e-85	1.45031e-82	183.695
chr1:184539987	5.29573	-0.184451	38.2415	5.26328e-85	1.4518e-82	183.694
chr3:15637056	5.48793	-0.226037	38.2414	5.26549e-85	1.45235e-82	183.693
chr3:183142257	5.00134	-0.315915	38.2412	5.26921e-85	1.45331e-82	183.693
chr10:80530550	-4.22	-0.829878	-38.2411	5.27181e-85	1.45397e-82	183.692
chr14:99478745	4.74183	0.533963	38.2411	5.27234e-85	1.45406e-82	183.692
chr3:3637264	5.67341	-0.119878	38.241	5.27316e-85	1.45423e-82	183.692
chr3:16370126	5.47549	-0.2725	38.241	5.27429e-85	1.45449e-82	183.692
chr17:57578742	-4.89012	0.325671	-38.2408	5.27715e-85	1.45522e-82	183.691
chr10:129415351	6.40537	0.108293	38.2408	5.27768e-85	1.45531e-82	183.691
chr11:35036762	5.9611	0.0448171	38.2408	5.27816e-85	1.45538e-82	183.691
chr9:136533867	-4.945	0.1775	-38.2407	5.27912e-85	1.45559e-82	183.691
chr13:49711652	5.26463	0.00658537	38.2405	5.28338e-85	1.45671e-82	183.69
chr15:32706897	5.84902	-0.261463	38.2401	5.29215e-85	1.45907e-82	183.688
chr1:58163792	4.00878	0.685732	38.24	5.29488e-85	1.45976e-82	183.688
chr15:39582236	6.05305	0.104085	38.24	5.29511e-85	1.45976e-82	183.688
chr10:119458220	4.70854	0.730732	38.2399	5.29638e-85	1.46006e-82	183.687
chr12:52944920	6.1589	0.474451	38.2395	5.30482e-85	1.46233e-82	183.686
chr2:88090856	5.0922	0.350732	38.2392	5.3106e-85	1.46386e-82	183.685
chr7:134451875	3.48585	0.551585	38.2392	5.31112e-85	1.46395e-82	183.685
chr13:112778226	5.53268	-0.587439	38.2392	5.31183e-85	1.46408e-82	183.685
chr21:35635244	5.23293	0.632927	38.2389	5.3178e-85	1.46567e-82	183.683
chr22:32800898	5.5061	0.631829	38.2388	5.32012e-85	1.46625e-82	183.683
chr9:95383476	4.44207	-1.11006	38.2387	5.32133e-85	1.46649e-82	183.683
chr2:112591615	5.70268	-0.107805	38.2387	5.32141e-85	1.46649e-82	183.683
chr7:117564750	5.4372	-0.193598	38.2383	5.3293e-85	1.46861e-82	183.681
chr8:10476903	5.94463	0.108171	38.2381	5.33498e-85	1.47012e-82	183.68
chr16:88766042	5.74927	-0.204512	38.238	5.33551e-85	1.4702e-82	183.68
chr10:78932080	5.30451	-0.774329	38.2373	5.35043e-85	1.47426e-82	183.677
chr9:110007732	5.2739	0.157317	38.2372	5.35255e-85	1.47478e-82	183.677
chr6:148283488	5.30244	-0.26061	38.2371	5.3548e-85	1.47534e-82	183.677
chr5:2697856	4.48061	0.609695	38.237	5.35811e-85	1.4762e-82	183.676
chr17:81869096	5.68659	-0.376951	38.2366	5.36539e-85	1.47814e-82	183.675
chr10:60141181	5.34061	-0.841646	38.2364	5.36966e-85	1.47926e-82	183.674
chr2:25966853	5.69061	0.0239634	38.2362	5.37554e-85	1.48082e-82	183.673
chr12:51820591	-6.16451	-1.25811	-38.2357	5.38479e-85	1.48331e-82	183.671
chr10:3781305	5.29659	-0.923049	38.2355	5.38929e-85	1.48449e-82	183.67
chr16:77289376	4.47146	-1.52683	38.2355	5.39016e-85	1.48468e-82	183.67
chr18:58270958	4.8228	0.219939	38.2351	5.39788e-85	1.48674e-82	183.669
chr19:6273999	-4.9772	-1.48348	-38.2349	5.40158e-85	1.4877e-82	183.668
chr21:35039753	-4.41585	0.258171	-38.2349	5.40315e-85	1.48808e-82	183.668
chr3:8778608	6.02622	-0.2175	38.2348	5.40501e-85	1.48853e-82	183.667
chr14:96285989	5.22854	0.336707	38.2347	5.40749e-85	1.48916e-82	183.667
chr1:36008985	5.59549	-0.139817	38.2346	5.40844e-85	1.48936e-82	183.667
chr7:140060726	5.10659	-0.541707	38.2345	5.41033e-85	1.48977e-82	183.666
chr3:71504952	5.10024	-0.307317	38.2345	5.41035e-85	1.48977e-82	183.666
chr14:61528848	5.89902	-0.0457317	38.2343	5.4157e-85	1.49118e-82	183.665
chr22:44725059	4.86244	0.675	38.2337	5.42761e-85	1.4944e-82	183.663
chr15:59208804	4.12549	1.61689	38.2335	5.43208e-85	1.49557e-82	183.662
chr7:149266552	4.9289	1.28884	38.2334	5.43527e-85	1.49639e-82	183.662
chr5:147451355	5.61707	0.31939	38.2332	5.43792e-85	1.49706e-82	183.661
chr18:77078739	5.75671	-0.139451	38.2331	5.44127e-85	1.49792e-82	183.661
chr3:23202434	5.73256	-0.594451	38.2327	5.44843e-85	1.49983e-82	183.659
chr10:30182797	4.90366	-0.280244	38.2325	5.45365e-85	1.50121e-82	183.658
chr22:24494077	4.9278	0.150122	38.2324	5.45577e-85	1.50174e-82	183.658
chr22:19736920	5.08549	-0.472622	38.2324	5.45663e-85	1.50192e-82	183.658
chr15:80832532	6.22671	0.120305	38.2323	5.45812e-85	1.50227e-82	183.657
chr3:23202451	5.09695	-1.15884	38.2321	5.46205e-85	1.50329e-82	183.657
chr12:52944774	5.93049	-0.322561	38.2317	5.47113e-85	1.50573e-82	183.655
chr8:22169541	5.58634	-0.111463	38.2314	5.47837e-85	1.50766e-82	183.654
chr2:70943538	3.37988	0.777866	38.2312	5.48155e-85	1.50848e-82	183.653
chr22:17890317	5.42805	-0.0292683	38.2312	5.48266e-85	1.50872e-82	183.653
chr7:30286976	5.67122	-0.288415	38.2311	5.48324e-85	1.50882e-82	183.653
chr10:73018248	6.11549	0.0401829	38.2311	5.48472e-85	1.50917e-82	183.653
chr5:60103187	5.865	0.274085	38.231	5.48649e-85	1.5096e-82	183.652
chr15:42148872	5.54549	0.336159	38.2309	5.48827e-85	1.51003e-82	183.652
chr2:54589782	-3.95256	-1.55189	-38.2308	5.49152e-85	1.51086e-82	183.651
chr11:68371439	5.88671	-0.550061	38.2305	5.49688e-85	1.51228e-82	183.65
chr2:10342428	5.10195	0.399268	38.2303	5.50246e-85	1.51375e-82	183.649
chr3:171737910	5.24451	0.210793	38.2301	5.50674e-85	1.51487e-82	183.649
chr11:13111104	5.39012	-0.542866	38.23	5.50788e-85	1.51512e-82	183.648
chr13:79988893	5.3622	-0.594756	38.2299	5.50985e-85	1.5156e-82	183.648
chr3:58093909	5.72183	-0.0327439	38.2299	5.51111e-85	1.51589e-82	183.648
chr11:12066598	5.72634	-0.287073	38.2295	5.51913e-85	1.51804e-82	183.646
chr18:25327702	-4.17549	-1.03506	-38.2295	5.51935e-85	1.51804e-82	183.646
chr21:38840122	5.64915	-0.208841	38.2294	5.5206e-85	1.51832e-82	183.646
chr8:41325990	4.47415	0.118415	38.2293	5.52269e-85	1.51884e-82	183.646
chr2:23496920	-4.98061	0.505549	-38.2291	5.52716e-85	1.52001e-82	183.645
chr12:116202092	4.73024	0.734634	38.229	5.5291e-85	1.52048e-82	183.645
chr5:41246552	4.98439	-0.617561	38.2289	5.53102e-85	1.52095e-82	183.644
chr16:17379369	4.54622	-0.749329	38.2288	5.5344e-85	1.52182e-82	183.644
chr5:1653010	-4.17232	-2.2553	-38.2285	5.53998e-85	1.52329e-82	183.643
chr2:18911112	4.38402	1.03848	38.2284	5.54223e-85	1.52385e-82	183.642
chr10:95485672	4.99415	0.38	38.2282	5.54731e-85	1.52519e-82	183.641
chr17:950777	6.09915	0.00554878	38.2282	5.54799e-85	1.52531e-82	183.641
chr6:159355533	5.86976	-0.00670732	38.2281	5.54894e-85	1.52551e-82	183.641
chr20:48723061	-4.23561	-0.873902	-38.2279	5.55364e-85	1.52674e-82	183.64
chr1:204317442	5.45232	-0.383841	38.2278	5.55662e-85	1.5275e-82	183.64
chr14:75281447	5.73537	-0.101951	38.2277	5.55761e-85	1.52772e-82	183.639
chr12:23944881	4.16683	0.808537	38.2276	5.56142e-85	1.5287e-82	183.639
chr20:44116161	-4.5678	-0.823415	-38.2275	5.56248e-85	1.52893e-82	183.639
chr1:31956446	4.73415	-1.49927	38.2273	5.56686e-85	1.53008e-82	183.638
chr5:14193883	5.06024	0.589878	38.2273	5.56808e-85	1.53035e-82	183.638
chr6:47823117	5.01878	-0.65622	38.2272	5.56864e-85	1.53042e-82	183.638
chr5:78544630	5.54537	-0.0982927	38.2272	5.56877e-85	1.53042e-82	183.637
chr6:37576776	5.54744	0.147866	38.2272	5.57025e-85	1.53077e-82	183.637
chr12:52925384	5.35768	-0.539939	38.2271	5.57102e-85	1.53092e-82	183.637
chr7:112001163	6.09854	-0.075	38.2271	5.57181e-85	1.53108e-82	183.637
chr19:4374390	5.80195	-1.07244	38.2269	5.57518e-85	1.53194e-82	183.636
chr8:11593853	5.11793	-0.731402	38.2268	5.57785e-85	1.53261e-82	183.636
chr10:125015643	5.4578	-0.298902	38.2267	5.57939e-85	1.53298e-82	183.636
chr12:132506736	-4.50098	0.35061	-38.2266	5.58351e-85	1.53405e-82	183.635
chr20:38643736	4.14646	-0.789085	38.2265	5.58564e-85	1.53457e-82	183.634
chr3:182384416	-5.32512	-0.66939	-38.2263	5.58883e-85	1.53539e-82	183.634
chr12:49491265	5.27976	0.363659	38.2263	5.5892e-85	1.53543e-82	183.634
chr10:13464971	4.78573	0.170427	38.2263	5.58976e-85	1.53552e-82	183.634
chr12:51821536	-6.18841	-0.940915	-38.2261	5.59336e-85	1.53645e-82	183.633
chr21:35136535	4.13476	0.966402	38.2261	5.59363e-85	1.53646e-82	183.633
chr11:73271769	4.84951	-0.0712195	38.226	5.59657e-85	1.53721e-82	183.633
chr17:76314745	5.28866	0.13872	38.2259	5.59784e-85	1.53747e-82	183.632
chr10:116470178	5.15659	-0.899146	38.2259	5.59796e-85	1.53747e-82	183.632
chr10:71324457	6.28476	0.147256	38.2258	5.59987e-85	1.53794e-82	183.632
chr8:29862127	4.90268	-0.377439	38.2258	5.60111e-85	1.53821e-82	183.632
chr8:97887991	5.61793	-0.094939	38.2257	5.60196e-85	1.53839e-82	183.632
chr5:10594580	5.26963	0.202622	38.2255	5.60632e-85	1.53952e-82	183.631
chr4:7429761	4.28927	0.754146	38.2255	5.60653e-85	1.53952e-82	183.631
chr2:152415267	5.25549	-0.275427	38.2254	5.60966e-85	1.54032e-82	183.63
chr11:94792019	5.53146	0.623171	38.2249	5.62062e-85	1.54327e-82	183.628
chr9:128096896	5.50402	0.13372	38.2245	5.62898e-85	1.5455e-82	183.627
chr8:127908246	5.26939	0.661402	38.2245	5.62954e-85	1.5456e-82	183.627
chr13:31915141	4.3761	0.812439	38.2241	5.63773e-85	1.54778e-82	183.625
chr3:24303551	4.55829	0.635122	38.2239	5.64282e-85	1.54912e-82	183.624
chr18:8141325	5.32549	-0.472012	38.2239	5.64312e-85	1.54914e-82	183.624
chr1:182128789	-5.35988	-0.436159	-38.2237	5.6463e-85	1.54995e-82	183.624
chr19:46829777	5.39037	-0.0781098	38.2236	5.64953e-85	1.55078e-82	183.623
chr8:74267199	4.29659	-0.18	38.2231	5.65945e-85	1.55344e-82	183.621
chr2:16633967	5.18305	-0.072378	38.2231	5.65981e-85	1.55348e-82	183.621
chr14:67853949	-4.90841	-0.0767683	-38.2229	5.66606e-85	1.55513e-82	183.62
chr2:148458335	5.68622	-0.134573	38.2227	5.66884e-85	1.55583e-82	183.62
chr6:52318060	3.68695	-1.64177	38.2227	5.66915e-85	1.55586e-82	183.62
chr2:100878077	5.14329	-0.843598	38.2222	5.6798e-85	1.55872e-82	183.618
chr1:112544169	4.68256	-1.21067	38.2222	5.68111e-85	1.55902e-82	183.618
chr13:20975031	5.78024	0.690366	38.2219	5.68802e-85	1.56085e-82	183.616
chr7:66952757	5.01427	0.106768	38.2214	5.69802e-85	1.56353e-82	183.615
chr6:107985952	5.46524	-0.104817	38.2212	5.70257e-85	1.56472e-82	183.614
chr8:123564136	5.35817	0.412622	38.2212	5.70294e-85	1.56476e-82	183.614
chr13:101489810	5.47488	-0.208659	38.2212	5.70392e-85	1.56497e-82	183.614
chr6:143223997	4.22646	0.862256	38.221	5.70741e-85	1.56586e-82	183.613
chr10:24884408	5.36159	-0.0948171	38.2209	5.70926e-85	1.56631e-82	183.613
chr2:235507203	3.84512	1.02695	38.2209	5.70958e-85	1.56634e-82	183.613
chr11:6440677	5.5428	-0.35811	38.2207	5.71339e-85	1.56732e-82	183.612
chr10:3494505	6.13451	0.29811	38.2207	5.71412e-85	1.56746e-82	183.612
chr13:110899405	5.13598	0.833476	38.2203	5.72334e-85	1.56992e-82	183.61
chr6:152381761	5.93146	-0.266829	38.2203	5.72369e-85	1.56993e-82	183.61
chr12:116371016	5.66756	-0.617805	38.2203	5.7238e-85	1.56993e-82	183.61
chr6:56756627	4.56329	-1.08543	38.2201	5.72798e-85	1.57101e-82	183.609
chr9:125495464	4.76	0.682683	38.22	5.73043e-85	1.57162e-82	183.609
chr3:44885368	4.95329	0.346646	38.22	5.73073e-85	1.57164e-82	183.609
chr11:70845926	-4.03695	0.168841	-38.2198	5.73431e-85	1.57256e-82	183.608
chr14:52924078	4.65146	0.989878	38.2191	5.75e-85	1.57677e-82	183.606
chr10:104332619	5.60732	0.662195	38.2191	5.75011e-85	1.57677e-82	183.606
chr22:30329058	4.42146	0.407561	38.2188	5.75727e-85	1.57867e-82	183.604
chr22:45167176	-5.06622	-1.07335	-38.2187	5.76035e-85	1.57946e-82	183.604
chr11:123378107	5.38293	-0.0228049	38.2179	5.77812e-85	1.58426e-82	183.601
chr8:133037086	5.31256	-0.347866	38.2177	5.78199e-85	1.58526e-82	183.6
chr1:108646745	-4.99524	-0.107012	-38.2176	5.78425e-85	1.58582e-82	183.6
chr3:102113763	5.75512	-0.110366	38.2176	5.7851e-85	1.58599e-82	183.6
chr6:111567206	-4.85561	-0.988049	-38.2176	5.78596e-85	1.58617e-82	183.599
chr7:13850245	-3.43707	-2.53902	-38.2175	5.787e-85	1.58639e-82	183.599
chr6:53922897	5.66098	-0.297561	38.2174	5.78998e-85	1.58714e-82	183.599
chr22:19721833	6.1572	0.225427	38.2174	5.79043e-85	1.5872e-82	183.599
chr8:105322105	3.91268	0.814634	38.2172	5.79369e-85	1.58803e-82	183.598
chr10:110501299	3.60841	-2.15262	38.2169	5.80184e-85	1.59021e-82	183.597
chr7:139655504	-4.59049	0.250732	-38.2167	5.80503e-85	1.59102e-82	183.596
chr1:214380559	5.59878	-0.135976	38.2165	5.80954e-85	1.59219e-82	183.595
chr7:76328058	-4.49939	-0.375549	-38.2162	5.81621e-85	1.59396e-82	183.594
chr5:172876126	5.23378	-0.147134	38.2162	5.81677e-85	1.59405e-82	183.594
chr5:51812305	5.42634	0.0241463	38.2157	5.82921e-85	1.59739e-82	183.592
chr14:61367413	5.01012	-1.16677	38.2156	5.83013e-85	1.59758e-82	183.592
chr2:493506	4.12012	0.858354	38.2151	5.84197e-85	1.60075e-82	183.59
chr2:226674322	5.20232	-0.668598	38.2151	5.84217e-85	1.60075e-82	183.59
chr18:490253	4.225	0.851524	38.2151	5.84301e-85	1.60092e-82	183.59
chr6:56796101	5.23402	-0.457988	38.215	5.84401e-85	1.60113e-82	183.589
chr1:11919056	5.56159	-0.554329	38.215	5.84574e-85	1.60154e-82	183.589
chr14:68278854	4.87829	0.377073	38.2149	5.8467e-85	1.60174e-82	183.589
chr1:156815496	3.58207	1.23823	38.2147	5.85243e-85	1.60325e-82	183.588
chr15:90713598	5.0511	0.137988	38.2146	5.85402e-85	1.60362e-82	183.588
chr1:3067362	4.59085	0.36689	38.2145	5.85632e-85	1.60419e-82	183.587
chr15:74007883	-4.40146	0.25	-38.2143	5.86181e-85	1.60563e-82	183.586
chr14:105313724	-4.18988	-0.932256	-38.2138	5.87182e-85	1.60831e-82	183.585
chr10:21757765	5.35634	-0.536098	38.2135	5.88042e-85	1.6106e-82	183.583
chr16:56246433	5.38963	-0.940061	38.2135	5.8808e-85	1.61064e-82	183.583
chr2:241553073	5.83793	0.0921341	38.2127	5.89726e-85	1.61509e-82	183.58
chr5:14610328	5.90732	0.317317	38.2127	5.89761e-85	1.61512e-82	183.58
chr19:4988150	5.46085	-0.492744	38.2125	5.90207e-85	1.61628e-82	183.58
chr1:168632137	5.34646	-0.164207	38.2125	5.90321e-85	1.61653e-82	183.579
chr6:166619288	5.76024	-0.0958537	38.2124	5.90532e-85	1.61704e-82	183.579
chr1:201261841	4.97927	-0.389146	38.2122	5.9094e-85	1.61809e-82	183.578
chr2:64636446	-4.84427	-0.705549	-38.2117	5.92158e-85	1.62136e-82	183.576
chr1:31577320	5.3639	0.0343902	38.2114	5.92867e-85	1.62324e-82	183.575
chr1:172893941	5.0439	0.201463	38.2113	5.93025e-85	1.62361e-82	183.575
chr2:27932683	5.41585	0.228537	38.2112	5.93247e-85	1.62415e-82	183.574
chr2:113234936	5.01549	-0.123841	38.2112	5.93376e-85	1.62444e-82	183.574
chr12:54050280	-5.02244	0.347683	-38.2112	5.93414e-85	1.62448e-82	183.574
chr9:134815149	5.7228	-0.0144512	38.2108	5.94272e-85	1.62677e-82	183.573
chr6:100446692	-4.29012	-1.61482	-38.2106	5.94846e-85	1.62828e-82	183.572
chr12:114700788	-3.73683	-1.97549	-38.2105	5.95036e-85	1.62873e-82	183.571
chr6:24877500	5.7611	-0.144939	38.2102	5.95614e-85	1.63025e-82	183.57
chr6:132843435	4.46073	1.16622	38.21	5.96255e-85	1.63194e-82	183.569
chr9:87372638	5.76195	-0.0837805	38.2099	5.96363e-85	1.63217e-82	183.569
chr1:8184554	5.58122	-0.34122	38.2096	5.97177e-85	1.63433e-82	183.568
chr5:125012174	5.20378	0.530305	38.2095	5.97364e-85	1.63478e-82	183.568
chr5:149930341	5.34976	0.178415	38.2095	5.97425e-85	1.63489e-82	183.567
chr7:102045367	-5.58659	-0.327439	-38.2094	5.97476e-85	1.63496e-82	183.567
chr12:120658869	5.87098	0.363415	38.2093	5.9789e-85	1.63603e-82	183.567
chr13:98890461	5.21427	0.273963	38.2093	5.97914e-85	1.63603e-82	183.567
chr3:178318976	5.25415	0.550732	38.209	5.98464e-85	1.63747e-82	183.566
chr2:9914744	5.66732	-0.310854	38.209	5.98639e-85	1.63788e-82	183.565
chr1:224357956	-4.68171	-1.2789	-38.2088	5.99108e-85	1.63907e-82	183.565
chr7:106031520	-4.15146	-1.16085	-38.2088	5.9912e-85	1.63907e-82	183.565
chr10:29733766	5.52744	-0.0540854	38.2087	5.99163e-85	1.63913e-82	183.565
chr15:62739361	5.13024	-0.483293	38.2085	5.9975e-85	1.64067e-82	183.564
chr10:78148776	4.92427	0.639817	38.2084	5.99875e-85	1.64094e-82	183.563
chr7:48171311	-4.18866	-1.07957	-38.2084	5.99925e-85	1.64102e-82	183.563
chr9:123490851	5.70305	0.499939	38.2083	6.00168e-85	1.64162e-82	183.563
chr14:76867820	-5.7061	-1.38524	-38.208	6.0081e-85	1.64331e-82	183.562
chr4:188144101	5.26159	0.337012	38.2079	6.01055e-85	1.64388e-82	183.561
chr21:44958383	6.55866	0.134451	38.2079	6.01066e-85	1.64388e-82	183.561
chr16:2212809	5.41244	-0.955488	38.2078	6.01299e-85	1.64445e-82	183.561
chr7:2572400	5.56585	0.198049	38.2074	6.02349e-85	1.64726e-82	183.559
chr1:1072779	5.18878	-0.300244	38.2073	6.02573e-85	1.6478e-82	183.559
chr4:74284079	5.77134	0.119451	38.2073	6.02593e-85	1.6478e-82	183.559
chr1:32770034	6.43793	0.10311	38.2072	6.02882e-85	1.64852e-82	183.558
chr20:63978566	-4.03683	-1.36512	-38.207	6.03264e-85	1.6495e-82	183.558
chr12:71553178	4.97866	0.548598	38.2069	6.03547e-85	1.65021e-82	183.557
chr11:12076531	5.82183	0.323232	38.2067	6.03932e-85	1.65118e-82	183.557
chr1:43005929	5.81585	-0.235854	38.2067	6.03948e-85	1.65118e-82	183.557
chr1:21943411	5.59073	-0.26439	38.2065	6.04457e-85	1.6525e-82	183.556
chr22:23781538	6.02024	-0.783049	38.2064	6.048e-85	1.65338e-82	183.555
chr3:16883933	4.45463	-0.900976	38.2063	6.04884e-85	1.65354e-82	183.555
chr16:85847951	-5.90829	-1.45524	-38.2061	6.05348e-85	1.65475e-82	183.554
chr1:52920393	5.19098	0.192683	38.2061	6.05423e-85	1.65489e-82	183.554
chr4:148439781	5.59463	-0.137561	38.2061	6.05526e-85	1.6551e-82	183.554
chr8:1994365	6.38012	0.0268902	38.206	6.05749e-85	1.65565e-82	183.554
chr10:5596988	6.11159	0.37628	38.206	6.05773e-85	1.65565e-82	183.554
chr6:69781203	4.87037	0.510915	38.2058	6.06174e-85	1.65663e-82	183.553
chr2:172198726	4.99976	-0.17622	38.2058	6.06182e-85	1.65663e-82	183.553
chr16:58043891	4.18012	1.28006	38.205	6.08012e-85	1.66157e-82	183.55
chr16:72985210	5.24524	-0.274817	38.2048	6.08498e-85	1.66283e-82	183.549
chr7:94299242	4.89549	-0.732378	38.2048	6.08519e-85	1.66283e-82	183.549
chr11:129295775	5.32756	-0.0954878	38.2042	6.10074e-85	1.66701e-82	183.547
chr8:22600904	6.00293	-0.257927	38.2041	6.1027e-85	1.66748e-82	183.546
chr10:3808379	4.91622	0.4025	38.2039	6.10647e-85	1.66845e-82	183.546
chr6:139367916	4.48939	-0.864329	38.2036	6.11403e-85	1.67044e-82	183.544
chr12:26691840	6.12122	-0.469268	38.2033	6.1216e-85	1.67245e-82	183.543
chr3:27590723	-4.45402	-1.22713	-38.2032	6.12504e-85	1.67332e-82	183.543
chr10:58327456	5.50988	0.121402	38.2031	6.12593e-85	1.6735e-82	183.542
chr2:54483579	5.42476	-0.156037	38.203	6.1286e-85	1.67416e-82	183.542
chr2:63052274	-3.89829	-1.94317	-38.2027	6.13714e-85	1.67643e-82	183.541
chr1:204573505	4.92134	0.239207	38.2026	6.13905e-85	1.67689e-82	183.54
chr10:70158987	5.49805	0.273171	38.2025	6.14101e-85	1.67735e-82	183.54
chr7:42928154	5.19537	0.563902	38.2025	6.14225e-85	1.67763e-82	183.54
chr12:26691852	5.15329	-0.658354	38.2022	6.14753e-85	1.679e-82	183.539
chr10:132511888	5.4828	0.135549	38.2022	6.14811e-85	1.67907e-82	183.539
chr8:29057033	5.69939	-0.237622	38.2022	6.14825e-85	1.67907e-82	183.539
chr1:2226788	4.35012	0.641646	38.202	6.15306e-85	1.68032e-82	183.538
chr17:2376045	5.56244	-0.316707	38.2019	6.15512e-85	1.68081e-82	183.538
chr8:144074374	-4.51378	-1.26201	-38.2016	6.16354e-85	1.68305e-82	183.536
chr8:74267211	4.32061	1.28835	38.2012	6.17241e-85	1.6854e-82	183.535
chr7:45717703	5.56927	-0.203902	38.201	6.17893e-85	1.68712e-82	183.534
chr1:64569661	-4.87805	0.184146	-38.2008	6.18241e-85	1.688e-82	183.533
chr10:129415504	5.21183	-0.752378	38.2005	6.19004e-85	1.69002e-82	183.532
chr16:84952640	6.45695	0.747012	38.2005	6.19081e-85	1.69016e-82	183.532
chr7:43782086	5.59037	-0.661646	38.2003	6.19478e-85	1.69118e-82	183.531
chr1:16375978	4.96341	0.988293	38.2001	6.20095e-85	1.6928e-82	183.53
chr3:152258743	-5.95927	-0.708659	-38.2	6.20257e-85	1.69317e-82	183.53
chr13:44068344	5.79183	-0.543841	38.2	6.20364e-85	1.6934e-82	183.53
chr12:116371017	5.3561	-0.627195	38.1999	6.20418e-85	1.69348e-82	183.53
chr2:164920568	5.02927	-0.807439	38.1999	6.20469e-85	1.69355e-82	183.53
chr10:104481035	3.83427	0.741646	38.1998	6.20685e-85	1.69408e-82	183.529
chr2:100935587	5.31451	0.0340854	38.1996	6.2127e-85	1.69561e-82	183.528
chr7:101987676	5.38841	-0.0657927	38.1993	6.21943e-85	1.69737e-82	183.527
chr15:100843566	5.65915	-0.752622	38.1993	6.22092e-85	1.69772e-82	183.527
chr13:77975521	5.10732	0.174268	38.199	6.22595e-85	1.69902e-82	183.526
chr5:173714720	6.03683	-0.121098	38.1989	6.22903e-85	1.69978e-82	183.526
chr5:149619293	5.66659	-0.106341	38.1989	6.22922e-85	1.69978e-82	183.526
chr11:78868531	4.94524	-0.746037	38.1988	6.23276e-85	1.70068e-82	183.525
chr4:69016758	4.8961	-0.63939	38.1987	6.23571e-85	1.70142e-82	183.525
chr12:93349149	4.94963	0.909329	38.1986	6.23746e-85	1.70183e-82	183.524
chr8:2091598	5.32695	0.251768	38.1984	6.24308e-85	1.7033e-82	183.524
chr21:29302200	4.5589	0.153841	38.1983	6.24507e-85	1.70377e-82	183.523
chr5:135058757	5.53476	-0.247012	38.1981	6.24849e-85	1.70464e-82	183.523
chr6:117616007	5.02293	-0.024878	38.198	6.25224e-85	1.70559e-82	183.522
chr22:24245685	5.75244	-0.176341	38.1978	6.2577e-85	1.70702e-82	183.521
chr6:20709636	-4.05256	-1.4603	-38.1972	6.27213e-85	1.71089e-82	183.519
chr1:115545525	5.07805	0.804024	38.1965	6.2897e-85	1.71561e-82	183.516
chr5:141874125	5.475	-0.282134	38.1963	6.29468e-85	1.7169e-82	183.515
chr7:30931264	5.37451	0.664695	38.1961	6.29884e-85	1.71797e-82	183.515
chr2:12106578	5.77305	-0.422988	38.1958	6.30667e-85	1.72004e-82	183.513
chr4:182970012	-4.82085	0.938354	-38.1957	6.3101e-85	1.72091e-82	183.513
chr1:235759176	-4.48012	-0.325915	-38.1956	6.3115e-85	1.72122e-82	183.513
chr6:57370608	-5.07768	0.237256	-38.1954	6.31548e-85	1.72224e-82	183.512
chr10:80412720	-4.36939	0.580427	-38.1953	6.31869e-85	1.72305e-82	183.512
chr16:29614643	5.6889	-0.375671	38.1951	6.32385e-85	1.72439e-82	183.511
chr20:44116305	-4.39585	-0.0356098	-38.1949	6.32853e-85	1.7256e-82	183.51
chr10:110407846	5.08805	0.693659	38.1949	6.32954e-85	1.7258e-82	183.51
chr22:23919828	6.01963	-0.0277439	38.1948	6.33126e-85	1.72621e-82	183.51
chr7:155203553	5.2628	0.13689	38.1948	6.33169e-85	1.72625e-82	183.51
chr19:32018324	-5.06524	-1.06848	-38.1948	6.33224e-85	1.72631e-82	183.509
chr10:10209453	5.11939	-0.584207	38.1948	6.3324e-85	1.72631e-82	183.509
chr6:155127473	5.32707	0.221341	38.1945	6.33899e-85	1.72804e-82	183.508
chr6:44731225	4.39037	0.223598	38.1944	6.34279e-85	1.72901e-82	183.508
chr20:56513211	6.12695	-0.179329	38.1939	6.35465e-85	1.73218e-82	183.506
chr14:75281448	6.30305	-0.17689	38.1938	6.3563e-85	1.73256e-82	183.506
chr2:1817376	3.97878	-1.6778	38.1938	6.35773e-85	1.73288e-82	183.505
chr2:3536873	4.2161	-1.15037	38.1937	6.35915e-85	1.7332e-82	183.505
chr7:117320707	5.54732	-0.269146	38.1935	6.36496e-85	1.73471e-82	183.504
chr11:118888584	5.35317	0.416341	38.1934	6.36742e-85	1.73529e-82	183.504
chr21:44510300	5.1461	0.0370732	38.1934	6.36757e-85	1.73529e-82	183.504
chr8:19719517	4.87098	0.365366	38.1933	6.36937e-85	1.73564e-82	183.504
chr2:37626270	-4.82195	-0.595732	-38.1933	6.36937e-85	1.73564e-82	183.504
chr22:31344659	-4.27524	-1.45787	-38.1928	6.38234e-85	1.73911e-82	183.502
chr1:21238696	5.77683	-0.167561	38.1923	6.39335e-85	1.74204e-82	183.5
chr17:29623778	4.16159	0.911159	38.1922	6.39809e-85	1.74326e-82	183.499
chr19:5985448	5.12134	-0.147012	38.1916	6.41261e-85	1.74714e-82	183.497
chr17:27458728	4.17878	-1.03988	38.1916	6.41282e-85	1.74714e-82	183.497
chr12:82740922	5.74305	-0.113963	38.1914	6.41703e-85	1.74822e-82	183.496
chr21:44958449	5.85183	-0.341524	38.1913	6.42057e-85	1.74912e-82	183.496
chr8:1829415	6.19012	0.618354	38.1912	6.42154e-85	1.74931e-82	183.495
chr11:64854745	5.92683	0.361951	38.1909	6.42883e-85	1.75123e-82	183.494
chr2:75562782	5.34659	0.450122	38.1902	6.44698e-85	1.75604e-82	183.492
chr19:34313505	5.69329	-0.152744	38.1902	6.44699e-85	1.75604e-82	183.492
chr4:48238206	-4.46256	-0.882988	-38.1901	6.45024e-85	1.75686e-82	183.491
chr16:25119300	5.39049	-0.126098	38.1899	6.45627e-85	1.75843e-82	183.49
chr22:36413219	4.67427	0.453354	38.1898	6.45924e-85	1.75917e-82	183.49
chr17:13429340	5.81829	-0.415488	38.1895	6.46659e-85	1.7611e-82	183.489
chr2:131031467	4.61049	1.25415	38.1887	6.48542e-85	1.76615e-82	183.486
chr8:60455727	4.40976	-0.859878	38.1887	6.48562e-85	1.76615e-82	183.486
chr20:50111526	4.67878	-1.53183	38.1886	6.48895e-85	1.76698e-82	183.485
chr7:138352753	4.83512	-0.68061	38.1884	6.49494e-85	1.76855e-82	183.484
chr3:71432231	5.91939	0.181402	38.1882	6.50008e-85	1.76988e-82	183.483
chr11:59707155	4.83159	-0.19311	38.1881	6.50117e-85	1.7701e-82	183.483
chr1:2127646	-4.68634	-0.24122	-38.1879	6.50792e-85	1.77187e-82	183.482
chr5:115494945	5.02183	0.225793	38.1875	6.51822e-85	1.77461e-82	183.481
chr7:69871473	5.3489	0.151646	38.1873	6.52198e-85	1.77556e-82	183.48
chr4:140251740	5.7772	-0.265671	38.1873	6.52236e-85	1.7756e-82	183.48
chr9:81535709	-4.97646	-0.332744	-38.1865	6.54306e-85	1.78116e-82	183.477
chr10:5291735	-5.31378	-0.966768	-38.1863	6.54956e-85	1.78286e-82	183.476
chr16:2212808	5.00817	-0.941037	38.1856	6.56651e-85	1.78741e-82	183.473
chr2:232662687	5.31695	-0.0881098	38.1855	6.56976e-85	1.78822e-82	183.473
chr13:29532878	5.96037	0.255671	38.1852	6.57741e-85	1.79023e-82	183.472
chr8:101368879	6.57707	0.177805	38.1849	6.58561e-85	1.79239e-82	183.47
chr2:25115793	5.6789	0.0359146	38.1848	6.58815e-85	1.79301e-82	183.47
chr14:100689320	5.15878	-0.07	38.1847	6.59064e-85	1.79362e-82	183.47
chr5:56078754	5.27146	0.499146	38.1847	6.59115e-85	1.79369e-82	183.47
chr8:101301001	5.58256	0.211159	38.1844	6.59816e-85	1.79553e-82	183.468
chr7:17368970	5.07159	-0.0503049	38.1843	6.60032e-85	1.79605e-82	183.468
chr17:80619907	5.30585	-0.300732	38.1842	6.60187e-85	1.7964e-82	183.468
chr3:50271771	4.42683	0.901707	38.184	6.60846e-85	1.79812e-82	183.467
chr2:163733756	5.23561	0.281951	38.1837	6.61496e-85	1.79982e-82	183.466
chr7:134948652	5.18646	0.595305	38.1836	6.61871e-85	1.80077e-82	183.465
chr19:1168651	4.82573	0.994451	38.1836	6.61915e-85	1.80082e-82	183.465
chr15:68230449	5.14634	0.0429268	38.1835	6.62091e-85	1.80123e-82	183.465
chr4:183240923	5.82939	-0.109085	38.1834	6.62365e-85	1.8019e-82	183.465
chr1:160177390	5.7311	-0.447744	38.1833	6.6261e-85	1.8025e-82	183.464
chr16:3656694	5.2228	0.622622	38.1831	6.63279e-85	1.80425e-82	183.463
chr13:105937696	4.65232	0.329329	38.1829	6.638e-85	1.80559e-82	183.462
chr2:1817335	4.70585	-1.21878	38.1828	6.63977e-85	1.80601e-82	183.462
chr18:31587886	5.06988	0.473598	38.1828	6.64043e-85	1.80611e-82	183.462
chr16:50685131	5.84573	0.116402	38.1826	6.6459e-85	1.80753e-82	183.461
chr19:939531	5.84963	-0.140793	38.1825	6.64795e-85	1.80802e-82	183.461
chr15:66762035	5.16573	0.50128	38.1823	6.65249e-85	1.80918e-82	183.46
chr1:8203721	6.03878	0.247927	38.1822	6.65504e-85	1.8098e-82	183.46
chr16:12080339	-4.94768	0.440549	-38.1816	6.67194e-85	1.81433e-82	183.457
chr3:54873580	5.08366	-0.488902	38.1814	6.67588e-85	1.81533e-82	183.457
chr7:117132697	5.62146	-0.342927	38.1812	6.68202e-85	1.81693e-82	183.456
chr16:19746810	-4.90622	0.666646	-38.181	6.68759e-85	1.81837e-82	183.455
chr18:79398003	5.5161	-0.287195	38.1809	6.69048e-85	1.81909e-82	183.455
chr8:47440671	5.49939	-0.0451829	38.1807	6.69554e-85	1.82039e-82	183.454
chr6:108760538	5.89415	0.218415	38.1806	6.69698e-85	1.82071e-82	183.454
chr4:186039682	5.22073	-0.400244	38.1805	6.70086e-85	1.82169e-82	183.453
chr11:1930606	5.46793	-0.490427	38.1797	6.7204e-85	1.82694e-82	183.45
chr2:98747972	5.16988	-0.0568902	38.179	6.7391e-85	1.83195e-82	183.447
chr1:25912656	5.59915	-0.104085	38.1789	6.74271e-85	1.83284e-82	183.447
chr4:4991309	5.23707	-0.741585	38.1789	6.7429e-85	1.83284e-82	183.447
chr20:34335170	5.01561	0.614512	38.1788	6.74616e-85	1.83365e-82	183.446
chr1:234886792	-4.99915	0.094939	-38.1786	6.75027e-85	1.8347e-82	183.446
chrX:9469957	4.90963	0.335427	38.1781	6.76352e-85	1.83823e-82	183.444
chr12:124815312	-5.01183	0.154817	-38.1777	6.77506e-85	1.84129e-82	183.442
chr6:24798844	4.76988	0.238963	38.1776	6.77896e-85	1.84228e-82	183.442
chr11:133362762	4.97268	0.229024	38.1768	6.79814e-85	1.84742e-82	183.439
chr4:23789950	4.7022	-0.396951	38.1768	6.79871e-85	1.8475e-82	183.439
chr15:98900081	5.06951	-0.549634	38.1767	6.80167e-85	1.84822e-82	183.438
chr14:92543128	5.155	-0.0140854	38.1767	6.8019e-85	1.84822e-82	183.438
chr5:177467984	5.33512	0.124268	38.1765	6.80662e-85	1.84944e-82	183.437
chr6:47698104	5.00622	-1.13482	38.1765	6.80836e-85	1.84984e-82	183.437
chr2:208130560	4.99829	0.960244	38.176	6.81991e-85	1.8529e-82	183.436
chr11:122804661	5.48671	-0.087378	38.1759	6.82417e-85	1.85392e-82	183.435
chr8:133540270	4.92354	-0.801037	38.1759	6.82418e-85	1.85392e-82	183.435
chr5:151211461	5.9278	-0.215	38.1758	6.82632e-85	1.85441e-82	183.435
chr16:86827744	-5.40146	-1.00854	-38.1758	6.82653e-85	1.85441e-82	183.435
chr1:162892753	-4.56427	-0.896646	-38.1757	6.82905e-85	1.85502e-82	183.434
chr2:190497481	5.60061	0.0140854	38.1752	6.84303e-85	1.85875e-82	183.432
chr2:70686379	4.38963	-0.0253049	38.1751	6.84496e-85	1.8592e-82	183.432
chr17:30567922	6.04476	0.312134	38.175	6.84891e-85	1.8602e-82	183.431
chr18:58599333	6.18927	0.0817073	38.1745	6.86123e-85	1.86347e-82	183.429
chr17:31489911	5.3172	-0.331402	38.1738	6.87991e-85	1.8684e-82	183.427
chr5:135325715	5.15695	-0.00628049	38.1738	6.87991e-85	1.8684e-82	183.427
chr17:50425567	4.23012	1.10787	38.1733	6.89472e-85	1.87235e-82	183.425
chr12:76569917	-4.49122	-0.688537	-38.173	6.90121e-85	1.87404e-82	183.424
chr20:49510670	5.63073	-0.244146	38.1729	6.90473e-85	1.87492e-82	183.423
chr16:89362238	-3.70207	-1.98701	-38.1727	6.91021e-85	1.87634e-82	183.422
chr10:779178	5.00622	-0.336402	38.1726	6.91302e-85	1.87702e-82	183.422
chr1:32770008	6.07537	-0.242561	38.1726	6.91327e-85	1.87702e-82	183.422
chr15:98609538	4.49451	0.622378	38.1724	6.91882e-85	1.87846e-82	183.421
chr8:22274196	-5.94756	-0.47561	-38.1723	6.92239e-85	1.87935e-82	183.421
chr8:2044350	-5.53744	-0.937134	-38.1721	6.92666e-85	1.88043e-82	183.42
chr1:39178570	5.31561	-0.463537	38.1721	6.9269e-85	1.88043e-82	183.42
chr2:188372366	-5.10695	0.151037	-38.172	6.9286e-85	1.88082e-82	183.42
chr17:41060301	5.635	-0.558963	38.1718	6.9363e-85	1.88283e-82	183.419
chr5:37533044	5.46183	0.399085	38.1717	6.93854e-85	1.88337e-82	183.418
chr13:44894709	4.78573	0.635183	38.1716	6.93974e-85	1.88359e-82	183.418
chr3:9863266	4.76841	-0.59311	38.1716	6.93991e-85	1.88359e-82	183.418
chr8:143966449	5.52329	0.0661585	38.1714	6.94516e-85	1.88493e-82	183.417
chr10:29205917	-5.05146	0.137317	-38.1714	6.94537e-85	1.88493e-82	183.417
chr6:170222961	-5.58244	-0.275854	-38.1714	6.94685e-85	1.88526e-82	183.417
chr22:40499160	5.48634	-0.248293	38.1712	6.95279e-85	1.8868e-82	183.416
chr5:24382043	4.89293	-0.824756	38.1711	6.95587e-85	1.88756e-82	183.416
chr2:75666800	6.30037	0.227012	38.1709	6.95942e-85	1.88845e-82	183.415
chr5:96702050	6.10378	-0.127378	38.1707	6.96464e-85	1.88979e-82	183.415
chr8:97871098	4.29817	-1.30726	38.1705	6.97159e-85	1.8916e-82	183.414
chr3:192880599	4.63439	-0.336098	38.1702	6.97863e-85	1.89344e-82	183.413
chr3:100526012	4.98012	-0.331402	38.1697	6.99451e-85	1.89767e-82	183.41
chr19:53182634	5.71524	0.260549	38.1693	7.00501e-85	1.90043e-82	183.409
chr5:136058930	4.61439	-1.2678	38.1693	7.00522e-85	1.90043e-82	183.409
chr15:33847008	5.60159	-0.473232	38.1691	7.01084e-85	1.90188e-82	183.408
chr11:33135059	5.18902	-0.259512	38.169	7.01361e-85	1.90256e-82	183.408
chr22:27726292	5.67768	-0.0455488	38.1688	7.01695e-85	1.90339e-82	183.407
chr1:55580816	4.45256	-1.16323	38.1687	7.02131e-85	1.9045e-82	183.407
chr5:68192517	4.63122	-0.726951	38.1686	7.02368e-85	1.90507e-82	183.406
chr16:11349408	5.29573	0.602744	38.1682	7.03493e-85	1.90804e-82	183.405
chr20:40498128	-5.03354	-0.727256	-38.1679	7.04387e-85	1.91039e-82	183.403
chr22:47102195	5.4728	0.0171341	38.1678	7.04735e-85	1.91126e-82	183.403
chr17:53722558	5.23915	-0.161402	38.1677	7.04894e-85	1.91162e-82	183.403
chr3:188296103	5.64683	0.388171	38.1669	7.07252e-85	1.91794e-82	183.399
chr6:27392726	4.64585	0.219878	38.1668	7.07497e-85	1.91853e-82	183.399
chr17:19958451	5.65024	0.377073	38.1667	7.07603e-85	1.91874e-82	183.399
chr12:51821491	-5.94293	-1.19366	-38.1664	7.0858e-85	1.92132e-82	183.397
chr7:6392999	5.15171	-0.497073	38.1663	7.08749e-85	1.9217e-82	183.397
chr10:36441763	4.84341	-0.574878	38.1661	7.09253e-85	1.92299e-82	183.396
chr1:63874019	5.57756	0.41939	38.1657	7.10529e-85	1.92638e-82	183.395
chr5:498271	5.22817	-0.619451	38.1655	7.11102e-85	1.92786e-82	183.394
chr1:203047334	4.38646	0.899939	38.1654	7.1124e-85	1.92815e-82	183.394
chr3:194221223	5.13463	-0.0470732	38.1654	7.11486e-85	1.92875e-82	183.393
chr18:48990928	5.1289	-0.895183	38.1652	7.11784e-85	1.92948e-82	183.393
chr18:7857228	5.41524	-0.0810366	38.1652	7.1184e-85	1.92956e-82	183.393
chr3:114500350	-5.04244	-0.524634	-38.1652	7.1195e-85	1.92978e-82	183.393
chr11:61162776	-4.40366	-0.741098	-38.1652	7.12026e-85	1.92991e-82	183.393
chr5:131271020	4.74732	-0.909512	38.165	7.12355e-85	1.93073e-82	183.392
chr5:17089934	4.83854	0.0762195	38.165	7.12397e-85	1.93077e-82	183.392
chr8:71841698	6.37671	0.602866	38.1649	7.12813e-85	1.93182e-82	183.391
chr10:3803352	-4.31915	-0.219817	-38.1649	7.12859e-85	1.93187e-82	183.391
chr4:158164147	5.49622	-0.296646	38.1644	7.14266e-85	1.9356e-82	183.389
chr5:178564755	-3.51939	-1.82189	-38.1642	7.14667e-85	1.93661e-82	183.389
chr19:10185013	4.6211	0.72128	38.1642	7.14694e-85	1.93661e-82	183.389
chr20:57501655	5.64463	-0.813537	38.1641	7.15011e-85	1.93736e-82	183.388
chr14:25121633	5.15756	-0.266463	38.1641	7.15026e-85	1.93736e-82	183.388
chr2:62728149	4.82902	-0.671829	38.1635	7.16643e-85	1.94167e-82	183.386
chr18:58047311	5.56195	0.11878	38.1634	7.16929e-85	1.94237e-82	183.386
chr3:43872063	5.96634	-0.364146	38.1627	7.19022e-85	1.94796e-82	183.383
chr19:1111027	4.77561	-0.547927	38.1624	7.19973e-85	1.95046e-82	183.382
chr1:42973326	5.81195	-0.0736585	38.162	7.20878e-85	1.95284e-82	183.38
chr12:32446727	5.68085	0.00396341	38.162	7.21006e-85	1.95311e-82	183.38
chr20:44116265	-3.80659	-0.51061	-38.1617	7.21765e-85	1.95509e-82	183.379
chr16:10979849	-4.18817	-1.34665	-38.1617	7.21818e-85	1.95516e-82	183.379
chr8:29057044	5.69927	-0.0647561	38.1616	7.22017e-85	1.95562e-82	183.379
chr4:8309214	4.91805	-0.495244	38.1615	7.22303e-85	1.95632e-82	183.378
chr8:40744844	-4.81707	-0.74878	-38.1613	7.23005e-85	1.95814e-82	183.377
chr6:35321246	5.2828	0.109817	38.1609	7.24266e-85	1.96148e-82	183.376
chr15:64010913	-4.09976	-1.38793	-38.1608	7.24323e-85	1.96156e-82	183.376
chr6:30758854	5.09049	-0.409878	38.1607	7.24851e-85	1.96291e-82	183.375
chr6:52360476	6.13585	0.388415	38.1606	7.24892e-85	1.96295e-82	183.375
chr16:4495120	5.74183	0.0596951	38.1605	7.25438e-85	1.96435e-82	183.374
chr1:240459905	4.82098	-0.533293	38.1596	7.28013e-85	1.97125e-82	183.37
chr2:241552997	6.26537	-0.0387805	38.1589	7.29853e-85	1.97615e-82	183.368
chr6:108716034	5.96073	-0.390244	38.1587	7.30535e-85	1.97792e-82	183.367
chr2:3535974	4.97073	-1.44061	38.1582	7.31847e-85	1.9814e-82	183.365
chr9:130893889	-5.40463	-0.0442683	-38.1582	7.32071e-85	1.98193e-82	183.365
chr6:167110784	5.83415	0.0210976	38.1581	7.32295e-85	1.98246e-82	183.365
chr11:10778793	6.25866	-0.0525	38.158	7.32492e-85	1.98291e-82	183.364
chr11:1927871	5.76451	-0.940305	38.1579	7.32738e-85	1.9835e-82	183.364
chr5:57030321	-5.24951	-0.130976	-38.1578	7.33112e-85	1.98444e-82	183.363
chr2:125822952	4.91012	-0.698841	38.1576	7.33614e-85	1.98572e-82	183.363
chr17:35541268	-5.20549	-0.709573	-38.1574	7.34255e-85	1.98737e-82	183.362
chr6:143224034	4.36366	0.832073	38.1572	7.34738e-85	1.9886e-82	183.361
chr1:223230234	5.54439	-0.30122	38.1571	7.35015e-85	1.98928e-82	183.361
chr11:86742671	4.98232	0.743476	38.1571	7.35085e-85	1.98939e-82	183.361
chr12:26239599	-4.58951	-0.254024	-38.1566	7.36618e-85	1.99346e-82	183.359
chr20:46356004	4.70634	0.520488	38.1566	7.36708e-85	1.99357e-82	183.359
chr5:9624193	4.84902	0.292927	38.1566	7.36716e-85	1.99357e-82	183.359
chr15:76170462	5.91244	-0.510366	38.1565	7.36769e-85	1.99364e-82	183.359
chr2:240738171	3.9211	-0.556159	38.1563	7.37562e-85	1.9957e-82	183.357
chr10:43606166	5.43646	-0.513476	38.1561	7.38035e-85	1.99691e-82	183.357
chr9:134653471	5.18976	0.52622	38.1561	7.38137e-85	1.9971e-82	183.357
chr1:1975100	5.0772	-0.762256	38.1557	7.39117e-85	1.99968e-82	183.355
chr5:92560812	5.24159	-0.424695	38.1556	7.39541e-85	2.00075e-82	183.355
chr14:103882654	5.02427	-0.49689	38.1554	7.40036e-85	2.00201e-82	183.354
chr17:21416502	3.66427	1.28677	38.1553	7.40516e-85	2.00323e-82	183.353
chr7:152143085	5.97939	0.287378	38.1552	7.40708e-85	2.00367e-82	183.353
chr7:2152127	4.3422	0.703415	38.1546	7.42473e-85	2.00837e-82	183.351
chr2:215357372	5.26756	-0.303902	38.1545	7.42808e-85	2.0092e-82	183.35
chr3:45644971	4.61659	-1.69829	38.154	7.44123e-85	2.01267e-82	183.349
chr1:218585776	5.3689	-0.797134	38.1539	7.44522e-85	2.01368e-82	183.348
chr2:30223830	-3.32341	-1.58927	-38.1531	7.46931e-85	2.02011e-82	183.345
chr9:115691469	5.02866	-0.199451	38.153	7.47222e-85	2.02082e-82	183.344
chr6:154247250	-5.05427	-1.02933	-38.1529	7.47382e-85	2.02118e-82	183.344
chr14:69060111	4.75085	0.0220122	38.1526	7.48337e-85	2.02368e-82	183.343
chr22:48693169	4.63878	0.848659	38.1522	7.49626e-85	2.02709e-82	183.341
chr2:8217519	4.60232	-0.1825	38.1521	7.49967e-85	2.02793e-82	183.341
chr3:58666776	-5.50085	0.796646	-38.152	7.50024e-85	2.02801e-82	183.341
chr9:87580421	4.47963	0.639207	38.152	7.5011e-85	2.02816e-82	183.341
chr15:25685055	4.93768	-0.267134	38.152	7.50154e-85	2.0282e-82	183.341
chr7:37259341	-5.28646	-0.396402	-38.1518	7.50701e-85	2.02958e-82	183.34
chr6:75203916	4.19402	-1.27933	38.1518	7.50721e-85	2.02958e-82	183.34
chr19:19276610	5.16329	0.129451	38.1516	7.51321e-85	2.03112e-82	183.339
chr11:3126642	-4.93634	0.211951	-38.1513	7.52239e-85	2.03352e-82	183.338
chr20:56988218	5.15061	-0.618232	38.1511	7.52887e-85	2.03519e-82	183.337
chr13:113026703	6.07037	-0.00518293	38.1508	7.53694e-85	2.0373e-82	183.336
chr14:105489124	3.92756	0.293415	38.1507	7.54105e-85	2.03833e-82	183.335
chr14:104680782	5.3028	-0.777134	38.1506	7.54283e-85	2.03873e-82	183.335
chr17:83073511	5.33622	-0.557134	38.1504	7.54955e-85	2.04047e-82	183.334
chr20:20752759	-4.66622	-0.701037	-38.1502	7.55503e-85	2.04187e-82	183.334
chr6:54845762	4.83805	-0.354268	38.1501	7.55819e-85	2.04264e-82	183.333
chr11:2771138	6.32341	0.0592683	38.1498	7.56792e-85	2.04515e-82	183.332
chr6:43821530	5.57341	0.377317	38.1498	7.56806e-85	2.04515e-82	183.332
chr5:41371966	4.68585	-1.01683	38.1496	7.57417e-85	2.04672e-82	183.331
chr15:101168612	-4.85951	-0.750122	-38.1494	7.5797e-85	2.04814e-82	183.33
chr10:46070303	5.61659	-0.42439	38.1494	7.58062e-85	2.04831e-82	183.33
chr1:166837058	6.31573	0.284573	38.1491	7.58684e-85	2.04991e-82	183.329
chr3:12227807	5.28756	-0.414756	38.1486	7.60175e-85	2.05386e-82	183.327
chr2:154457433	4.79866	-0.0785976	38.1486	7.60283e-85	2.05407e-82	183.327
chr5:174336223	5.31854	-0.245	38.1485	7.60564e-85	2.05475e-82	183.327
chr11:11994147	5.75756	-0.291707	38.1482	7.61555e-85	2.05735e-82	183.326
chr2:172554596	5.86537	-0.148171	38.1479	7.62556e-85	2.05997e-82	183.324
chr18:74453418	5.30512	-0.753659	38.1476	7.63212e-85	2.06166e-82	183.323
chr14:96285894	6.43915	0.390305	38.1476	7.63388e-85	2.06206e-82	183.323
chr15:66762001	5.03817	-0.369085	38.1475	7.63682e-85	2.06277e-82	183.323
chr12:111880662	5.82354	-0.138354	38.1474	7.64025e-85	2.06362e-82	183.322
chr6:73694803	5.96012	-0.374817	38.1471	7.64865e-85	2.06581e-82	183.321
chr18:31587912	4.95695	1.14689	38.1469	7.65392e-85	2.06715e-82	183.321
chr8:22600955	5.5428	-0.474451	38.1469	7.65511e-85	2.06739e-82	183.32
chr9:133863265	5.53427	-0.311159	38.1467	7.66042e-85	2.06875e-82	183.32
chr12:6528704	6.06939	0.0954268	38.1466	7.66372e-85	2.06956e-82	183.319
chr1:160911912	5.48488	-0.360366	38.1465	7.66533e-85	2.06991e-82	183.319
chr18:47953559	-4.46634	-1.13171	-38.1465	7.66771e-85	2.07047e-82	183.319
chr2:19911971	5.74744	-0.453598	38.1462	7.67566e-85	2.07254e-82	183.318
chr5:142960461	5.73329	0.0918902	38.1461	7.67989e-85	2.0736e-82	183.317
chr17:5584117	-5.34976	-0.210122	-38.1457	7.69185e-85	2.07675e-82	183.316
chr1:118483779	5.82329	0.155549	38.1456	7.69294e-85	2.07696e-82	183.315
chr5:35213978	5.68744	-0.196524	38.1454	7.70129e-85	2.07907e-82	183.314
chr14:103100471	4.51549	1.39591	38.1454	7.70156e-85	2.07907e-82	183.314
chr20:57619184	-5.40537	-0.937561	-38.1454	7.70162e-85	2.07907e-82	183.314
chr5:72109704	5.55463	0.528659	38.1451	7.71091e-85	2.08149e-82	183.313
chr2:168027403	4.81463	0.639268	38.145	7.71137e-85	2.08154e-82	183.313
chr2:3536887	4.70317	-0.934024	38.1449	7.71493e-85	2.08242e-82	183.313
chr17:19753222	-4.10683	-1.09488	-38.1447	7.72037e-85	2.0838e-82	183.312
chr11:10778812	6.14744	-0.153598	38.1447	7.7216e-85	2.08405e-82	183.312
chr11:130775604	5.2639	-0.0585366	38.1444	7.72994e-85	2.08623e-82	183.311
chr3:86989821	5.31561	-0.0767073	38.1443	7.73411e-85	2.08727e-82	183.31
chr11:43924474	4.7928	0.0644512	38.1443	7.73484e-85	2.08739e-82	183.31
chr7:151039119	5.08415	-1.23232	38.1442	7.73631e-85	2.0877e-82	183.31
chr4:42465013	5.59012	0.1825	38.1441	7.74051e-85	2.08876e-82	183.309
chr5:60528867	4.79207	-0.0222561	38.1436	7.75629e-85	2.09293e-82	183.307
chr17:36722008	-3.84915	-1.36872	-38.1435	7.75904e-85	2.09359e-82	183.307
chr1:1359118	5.19451	0.0528659	38.1429	7.77822e-85	2.09865e-82	183.304
chr21:45376986	4.99561	0.394268	38.1429	7.77837e-85	2.09865e-82	183.304
chr7:151600260	5.52756	0.0442683	38.1427	7.78208e-85	2.09957e-82	183.304
chr7:44765451	5.02585	0.441951	38.1427	7.7835e-85	2.09987e-82	183.304
chr5:9557565	5.31244	-0.413902	38.1421	7.80193e-85	2.10468e-82	183.301
chr12:19972724	4.47963	1.20726	38.1421	7.80196e-85	2.10468e-82	183.301
chr1:234495095	5.72427	0.0307927	38.1419	7.80857e-85	2.10639e-82	183.301
chr1:188693663	4.15268	-0.206829	38.1418	7.81167e-85	2.10714e-82	183.3
chr11:64659943	5.4189	-0.686037	38.1413	7.82758e-85	2.11135e-82	183.298
chr2:85411390	5.34549	0.162256	38.1409	7.83916e-85	2.11439e-82	183.297
chr9:107153501	5.19476	-0.0487195	38.1404	7.85573e-85	2.11878e-82	183.295
chr20:34583179	5.52963	0.510793	38.1402	7.8608e-85	2.12006e-82	183.294
chr7:121195988	5.47354	0.474085	38.1401	7.86337e-85	2.12067e-82	183.294
chr17:78375797	5.10171	-0.771707	38.1394	7.88506e-85	2.12644e-82	183.291
chr3:16883554	6.13451	-0.32189	38.1393	7.88894e-85	2.1274e-82	183.29
chr15:25719936	4.82866	-0.140915	38.1393	7.88946e-85	2.12746e-82	183.29
chr10:61821348	6.17988	0.0607927	38.1381	7.92614e-85	2.13721e-82	183.286
chr3:123791365	5.8478	-0.0867073	38.1381	7.9262e-85	2.13721e-82	183.286
chr2:168515789	5.3528	-0.952256	38.138	7.92858e-85	2.13776e-82	183.285
chr10:82266638	4.60732	-0.972439	38.1378	7.93444e-85	2.13926e-82	183.285
chr10:129415407	5.91927	-0.408293	38.1376	7.94254e-85	2.14136e-82	183.284
chr11:11988447	5.61	0.363049	38.1372	7.95385e-85	2.14433e-82	183.282
chr21:35720490	-5.61561	-0.604268	-38.1371	7.95725e-85	2.14516e-82	183.282
chr20:36094346	-3.71976	-2.13451	-38.1371	7.95881e-85	2.1455e-82	183.282
chr17:82900883	5.23073	0.42	38.137	7.96099e-85	2.146e-82	183.281
chr6:30922562	5.21195	-0.184756	38.1369	7.96344e-85	2.14658e-82	183.281
chr17:41763123	5.24951	0.625	38.1366	7.97306e-85	2.14909e-82	183.28
chr4:67168185	4.9989	-0.146646	38.1365	7.97592e-85	2.14978e-82	183.279
chr2:176490364	5.66512	-0.542927	38.1364	7.98086e-85	2.15103e-82	183.279
chr10:85651641	5.09963	-0.176037	38.1362	7.98751e-85	2.15274e-82	183.278
chr4:83217736	-4.63549	-0.740061	-38.1361	7.9902e-85	2.15338e-82	183.278
chr17:27505505	4.50537	0.34061	38.1357	8.00085e-85	2.15617e-82	183.276
chr6:157659718	-5.10854	-0.736951	-38.1357	8.0013e-85	2.1562e-82	183.276
chr22:19722863	5.44866	-0.665061	38.1357	8.00221e-85	2.1563e-82	183.276
chr1:108045622	5.15524	-0.622622	38.1357	8.00228e-85	2.1563e-82	183.276
chr7:74210042	-5.45268	-0.427073	-38.1356	8.00602e-85	2.15718e-82	183.276
chr7:73420301	-4.09549	-0.431646	-38.1356	8.00616e-85	2.15718e-82	183.276
chr2:72794218	5.21951	-0.575366	38.1356	8.00686e-85	2.15728e-82	183.276
chr17:27571765	4.37012	0.927988	38.1354	8.01296e-85	2.15884e-82	183.275
chr5:180213141	-4.2339	-1.50732	-38.1352	8.01714e-85	2.15989e-82	183.274
chr9:87529677	5.11305	-0.533598	38.1351	8.02217e-85	2.16116e-82	183.274
chr1:31036786	5.50012	-0.419085	38.1349	8.02883e-85	2.16287e-82	183.273
chr11:2769086	5.77866	0.122866	38.1347	8.03366e-85	2.16408e-82	183.272
chr5:54415828	6.40671	-0.0189634	38.1346	8.03557e-85	2.16452e-82	183.272
chr6:107495507	-4.04159	-1.17043	-38.1342	8.04908e-85	2.16807e-82	183.27
chr10:5597078	5.08317	0.374634	38.1342	8.04959e-85	2.16813e-82	183.27
chr13:51975727	4.84707	1.09232	38.1342	8.05123e-85	2.16848e-82	183.27
chr1:159705813	5.41512	0.44939	38.134	8.05553e-85	2.16956e-82	183.27
chr11:10778874	5.7378	-0.325366	38.1337	8.06446e-85	2.17188e-82	183.268
chr22:20373730	4.35695	1.26726	38.1337	8.06658e-85	2.17237e-82	183.268
chr6:108738001	5.77951	-0.150732	38.1333	8.07901e-85	2.17563e-82	183.267
chr5:177096371	4.9172	0.743841	38.1332	8.08069e-85	2.176e-82	183.266
chr17:1935124	3.47134	2.10409	38.1331	8.08558e-85	2.17723e-82	183.266
chr1:55212886	-4.73073	0.399512	-38.133	8.08752e-85	2.17767e-82	183.266
chr2:215384868	4.08988	1.57933	38.1328	8.09348e-85	2.17919e-82	183.265
chr10:30058587	4.27695	-1.7175	38.1327	8.09827e-85	2.18039e-82	183.264
chr15:101711009	5.66012	-1.09104	38.1323	8.11035e-85	2.18356e-82	183.263
chr2:150586956	4.05329	-1.01579	38.1321	8.11736e-85	2.18536e-82	183.262
chr15:63041359	5.06463	-0.760732	38.1319	8.12359e-85	2.18695e-82	183.261
chr12:123268244	-5.36378	0.176159	-38.1319	8.12387e-85	2.18695e-82	183.261
chr1:185329349	-4.55232	0.0153049	-38.1316	8.13373e-85	2.18952e-82	183.26
chr17:41763113	5.5472	0.0244512	38.1315	8.1371e-85	2.19034e-82	183.26
chr1:64345820	5.6661	-0.733902	38.1309	8.15744e-85	2.19573e-82	183.257
chr3:111858750	4.9	0.545366	38.1308	8.15957e-85	2.19622e-82	183.257
chr17:62898674	4.98354	-0.0382317	38.1307	8.16174e-85	2.19672e-82	183.257
chr8:124709757	-4.16963	-1.93689	-38.1306	8.1652e-85	2.19756e-82	183.256
chr15:63045957	5.19037	-0.706768	38.1304	8.17338e-85	2.19968e-82	183.255
chr1:115227943	5.03805	-0.313293	38.1303	8.1747e-85	2.19995e-82	183.255
chr3:149576499	-4.98012	-0.704817	-38.1303	8.17582e-85	2.20017e-82	183.255
chr6:167110783	5.94305	0.0496951	38.1298	8.19092e-85	2.20415e-82	183.253
chr7:51302891	5.57805	-0.824634	38.1298	8.19315e-85	2.20466e-82	183.253
chr7:41426186	5.19354	-0.219695	38.1297	8.19514e-85	2.20511e-82	183.252
chr9:134756617	5.04256	0.450793	38.1297	8.19573e-85	2.20518e-82	183.252
chr4:8558679	6.26622	-0.233476	38.1296	8.19912e-85	2.20601e-82	183.252
chr21:41714377	4.3972	0.4925	38.1292	8.21125e-85	2.20919e-82	183.251
chr16:27225944	-4.80268	-0.095122	-38.1292	8.21259e-85	2.20946e-82	183.25
chr2:227871221	5.17159	-0.83872	38.1289	8.22136e-85	2.21174e-82	183.249
chr8:1829819	6.29232	-0.10872	38.1284	8.23704e-85	2.21587e-82	183.247
chr7:151472965	-5.44829	0.8	-38.1281	8.24847e-85	2.21886e-82	183.246
chr18:58047234	5.08171	0.646829	38.128	8.24885e-85	2.21887e-82	183.246
chr11:47577748	5.63329	-0.0594512	38.128	8.24974e-85	2.21903e-82	183.246
chr5:5126661	5.17451	-0.597012	38.1279	8.25323e-85	2.21988e-82	183.245
chr3:52093977	5.15171	0.0379268	38.1279	8.25462e-85	2.22017e-82	183.245
chr5:3304961	4.6428	-0.410061	38.1277	8.26105e-85	2.22181e-82	183.244
chr16:3023190	4.91878	-0.787439	38.1276	8.26279e-85	2.22218e-82	183.244
chr22:38299925	5.54159	-0.295915	38.1276	8.26306e-85	2.22218e-82	183.244
chr4:158164167	5.17415	-0.193537	38.1276	8.26391e-85	2.22233e-82	183.244
chr19:35381068	5.41537	-0.117561	38.1276	8.26477e-85	2.22247e-82	183.244
chr7:6453946	5.7161	-0.575244	38.1274	8.26922e-85	2.22358e-82	183.243
chr17:62704913	4.69927	-0.651829	38.1274	8.27061e-85	2.22387e-82	183.243
chr14:64295596	5.26085	0.0268902	38.1274	8.2713e-85	2.22397e-82	183.243
chr19:3364549	4.40976	0.192927	38.1271	8.2788e-85	2.22585e-82	183.242
chr4:155746396	5.66183	-0.143598	38.1271	8.27895e-85	2.22585e-82	183.242
chr10:21757166	5.03195	0.833049	38.1269	8.2857e-85	2.22758e-82	183.242
chr17:50628718	4.19451	0.699573	38.1267	8.29419e-85	2.22978e-82	183.24
chr22:48693170	4.61049	0.925732	38.1265	8.29851e-85	2.23085e-82	183.24
chr10:29619110	5.83134	-0.0333537	38.1265	8.30036e-85	2.23124e-82	183.24
chr4:74109491	5.05976	-0.475122	38.1265	8.30059e-85	2.23124e-82	183.24
chr6:30922471	5.43049	-0.218171	38.1264	8.30192e-85	2.23151e-82	183.24
chr5:2103113	3.41646	1.54043	38.1264	8.30346e-85	2.23184e-82	183.239
chr4:76597847	-5.07293	-0.71061	-38.1263	8.30589e-85	2.23241e-82	183.239
chr2:234981163	3.94049	-1.51329	38.1263	8.30654e-85	2.2325e-82	183.239
chr12:105595807	4.75963	-0.150671	38.1261	8.31388e-85	2.23438e-82	183.238
chr2:105079288	5.25085	0.845915	38.126	8.31696e-85	2.23512e-82	183.238
chr6:31120374	5.27829	-0.302317	38.1259	8.31913e-85	2.23562e-82	183.238
chr4:48910052	5.86244	0.238415	38.1258	8.32185e-85	2.23626e-82	183.237
chr3:194365217	5.41122	-0.494878	38.1257	8.32655e-85	2.23744e-82	183.237
chr10:598952	5.15866	-0.142256	38.1256	8.32769e-85	2.23766e-82	183.236
chr5:68434112	4.59	-1.32341	38.1253	8.34062e-85	2.24104e-82	183.235
chr16:14172627	5.07354	0.200915	38.1252	8.34091e-85	2.24104e-82	183.235
chr7:130324508	4.81256	0.255671	38.125	8.34755e-85	2.24274e-82	183.234
chr6:117617896	5.44561	-0.374878	38.125	8.34804e-85	2.24278e-82	183.234
chr1:119770107	4.55756	0.988049	38.1249	8.35145e-85	2.24361e-82	183.234
chr7:75835842	6.36963	-0.0385976	38.1246	8.36062e-85	2.24599e-82	183.233
chr22:50621192	-4.19024	-0.192805	-38.1244	8.37015e-85	2.24846e-82	183.231
chr9:87423643	6.35061	0.48128	38.1241	8.3784e-85	2.25059e-82	183.23
chr7:138625375	-3.80963	-1.80738	-38.1241	8.37985e-85	2.25089e-82	183.23
chr3:11603997	5.27524	-0.4325	38.124	8.38215e-85	2.25143e-82	183.23
chr5:68434655	5.49683	-0.685976	38.1239	8.3856e-85	2.25227e-82	183.23
chr15:34276567	5.80427	0.328354	38.1238	8.38954e-85	2.25324e-82	183.229
chr19:22616810	5.55951	0.479146	38.1237	8.3912e-85	2.2536e-82	183.229
chr17:12637245	4.10159	-1.65884	38.1237	8.39174e-85	2.25365e-82	183.229
chr6:33861348	-3.9561	-1.71951	-38.1237	8.39278e-85	2.25385e-82	183.229
chr11:94742053	6.26098	0.156585	38.1236	8.39545e-85	2.25448e-82	183.228
chr5:65021781	5.07732	-0.154878	38.1234	8.40171e-85	2.25607e-82	183.228
chr7:102917669	4.80634	-0.612927	38.1234	8.40226e-85	2.25613e-82	183.228
chr1:10704415	5.82805	-0.232317	38.1234	8.40357e-85	2.25634e-82	183.227
chr7:151755142	6.26256	-0.184329	38.1234	8.40367e-85	2.25634e-82	183.227
chr15:80551220	4.64878	0.180122	38.1233	8.40652e-85	2.25701e-82	183.227
chr1:3543666	5.5578	-0.740976	38.1229	8.41811e-85	2.26004e-82	183.226
chr22:24244766	5.08854	-0.0815854	38.1228	8.42213e-85	2.26103e-82	183.225
chr7:101923771	6.28878	0.0660976	38.1228	8.42312e-85	2.26121e-82	183.225
chr10:126253420	5.27878	-0.743537	38.1227	8.42523e-85	2.26169e-82	183.225
chr4:182969985	-5.36585	0.00536585	-38.1223	8.43915e-85	2.26534e-82	183.223
chr2:20569020	5.38744	-0.152256	38.1223	8.44025e-85	2.26554e-82	183.223
chr22:19722711	5.50915	-0.422134	38.1215	8.46543e-85	2.27222e-82	183.22
chr22:44725071	4.53939	0.936159	38.1214	8.46783e-85	2.27277e-82	183.22
chr1:226606940	4.94146	0.653659	38.1214	8.46929e-85	2.27308e-82	183.22
chr11:26189235	4.93476	-0.0294512	38.121	8.48206e-85	2.27642e-82	183.218
chr7:99618844	5.345	-0.222256	38.1209	8.48688e-85	2.27762e-82	183.218
chr15:73871163	-5.12841	-0.727134	-38.1204	8.50234e-85	2.28168e-82	183.216
chr2:113281980	5.1678	-0.269024	38.1202	8.50927e-85	2.28337e-82	183.215
chr1:2174925	-4.09659	0.0690244	-38.1202	8.50929e-85	2.28337e-82	183.215
chr3:63967701	-4.98439	-0.879756	-38.1201	8.51321e-85	2.28434e-82	183.215
chr3:169148257	4.52195	-0.109268	38.12	8.51587e-85	2.28496e-82	183.214
chr20:45506623	5.85744	0.388232	38.12	8.51714e-85	2.28522e-82	183.214
chr14:104680852	5.3861	-0.196951	38.1199	8.51939e-85	2.28573e-82	183.214
chr5:88955651	3.94598	1.55067	38.1198	8.52204e-85	2.28635e-82	183.213
chr5:110840827	-4.43134	-1.10213	-38.1197	8.52791e-85	2.28784e-82	183.213
chr3:73622932	4.8061	0.916585	38.1192	8.54197e-85	2.29152e-82	183.211
chr17:694284	5.44951	-0.545122	38.1188	8.55735e-85	2.29556e-82	183.209
chr6:90612200	5.60695	0.0944512	38.1186	8.56297e-85	2.29698e-82	183.209
chr1:81704408	5.83329	-0.289207	38.1185	8.56727e-85	2.29805e-82	183.208
chr11:47905773	5.88671	-0.380061	38.1179	8.58585e-85	2.30294e-82	183.206
chr14:75280882	5.63061	-0.361646	38.1178	8.59114e-85	2.30427e-82	183.205
chr1:162548291	5.92549	-0.259451	38.1178	8.59248e-85	2.30454e-82	183.205
chr7:4203147	5.16329	0.142622	38.1174	8.60588e-85	2.30805e-82	183.204
chr17:77318743	5.0989	0.49128	38.1169	8.6211e-85	2.31204e-82	183.202
chr12:51821522	-6.35732	-0.734146	-38.1168	8.62397e-85	2.31272e-82	183.202
chr10:4353392	5.19402	0.298963	38.1165	8.634e-85	2.31532e-82	183.2
chr4:4991305	5.36195	-0.693659	38.1164	8.63936e-85	2.31667e-82	183.2
chr16:82654116	4.29341	-1.12878	38.1164	8.64007e-85	2.31677e-82	183.2
chr4:76252421	5.03659	-0.316707	38.1162	8.6452e-85	2.31806e-82	183.199
chr21:44958571	5.77049	-0.337439	38.1161	8.648e-85	2.31872e-82	183.199
chr2:224272611	5.155	0.622622	38.1161	8.64924e-85	2.31896e-82	183.199
chr17:81018673	-4.14902	-0.89622	-38.1161	8.65052e-85	2.31921e-82	183.199
chr5:24492387	5.00854	-0.0378049	38.1157	8.66211e-85	2.32223e-82	183.197
chr2:160408814	5.98171	-0.735366	38.1154	8.67142e-85	2.32464e-82	183.196
chr9:134652133	5.44902	-0.544878	38.1153	8.67532e-85	2.3256e-82	183.196
chr12:132506767	-4.15683	-0.520488	-38.1153	8.67642e-85	2.3258e-82	183.196
chr4:150579627	4.29683	1.23159	38.1153	8.67752e-85	2.32601e-82	183.195
chr9:124128822	4.69207	0.421524	38.1152	8.67964e-85	2.32648e-82	183.195
chr8:48911580	-5.35463	0.32939	-38.1148	8.69299e-85	2.32997e-82	183.194
chr8:101098428	5.0989	-0.118598	38.1148	8.69426e-85	2.33022e-82	183.194
chr12:52787803	5.56427	-0.550061	38.1148	8.69471e-85	2.33026e-82	183.193
chr11:132052573	4.91159	0.118476	38.1146	8.70093e-85	2.33183e-82	183.193
chr18:77092239	6.2828	0.21189	38.1145	8.70297e-85	2.33229e-82	183.193
chr20:32277201	4.96244	-0.44378	38.1144	8.70783e-85	2.3335e-82	183.192
chr1:214387013	5.05805	-0.570122	38.114	8.72125e-85	2.33701e-82	183.19
chr21:44958452	5.64988	0.295427	38.1139	8.72607e-85	2.33821e-82	183.19
chr19:2850740	5.22939	0.187134	38.1138	8.72959e-85	2.33906e-82	183.19
chr6:135668309	4.22902	-1.58988	38.1137	8.73032e-85	2.33917e-82	183.189
chr14:103100652	4.03598	0.229817	38.1136	8.736e-85	2.3406e-82	183.189
chr9:135857713	6.10402	-0.187622	38.1135	8.73807e-85	2.34106e-82	183.189
chr5:83097770	5.06098	0.592683	38.1134	8.74062e-85	2.34166e-82	183.188
chr17:64196911	4.84354	-0.3675	38.1133	8.74673e-85	2.3432e-82	183.188
chr5:103526711	5.7378	-0.781951	38.1122	8.78212e-85	2.35259e-82	183.184
chr3:151014587	5.53524	0.450061	38.1121	8.78738e-85	2.35391e-82	183.183
chr9:132034412	4.19183	0.911037	38.1121	8.78877e-85	2.35419e-82	183.183
chr1:36327756	5.88244	-0.09	38.112	8.79055e-85	2.35458e-82	183.183
chr21:43727847	4.90073	-0.961951	38.1119	8.79357e-85	2.3553e-82	183.182
chr2:237198758	5.45098	-0.31122	38.1117	8.80268e-85	2.35765e-82	183.181
chr1:1514622	-4.24122	0.06	-38.1116	8.80444e-85	2.35803e-82	183.181
chr2:47089177	3.60622	0.294573	38.1116	8.80643e-85	2.35847e-82	183.181
chr11:3147401	4.63793	1.26848	38.1115	8.80944e-85	2.35919e-82	183.18
chr11:130672479	5.95159	-0.452866	38.1114	8.81095e-85	2.3595e-82	183.18
chr17:15733385	3.93061	0.909695	38.1113	8.81413e-85	2.36026e-82	183.18
chr17:10021443	-4.05585	-1.9411	-38.1113	8.81655e-85	2.36082e-82	183.18
chr7:34058116	5.60378	-0.193476	38.1112	8.81982e-85	2.3616e-82	183.179
chr14:103705004	5.46744	-0.159695	38.1109	8.82896e-85	2.36396e-82	183.178
chr3:123790676	5.49256	-0.0890854	38.1108	8.8312e-85	2.36447e-82	183.178
chr6:80068544	5.43207	-0.00469512	38.1108	8.83399e-85	2.36513e-82	183.178
chr1:236844910	6.44268	-0.237317	38.1105	8.84181e-85	2.36713e-82	183.177
chr17:57407238	-5.21598	0.0875	-38.1103	8.84932e-85	2.36905e-82	183.176
chr4:138876418	5.03146	-0.95378	38.11	8.86096e-85	2.37207e-82	183.175
chr7:55063803	5.76061	-0.176646	38.11	8.86202e-85	2.37226e-82	183.175
chr17:78921823	4.94195	0.185122	38.1095	8.87835e-85	2.37654e-82	183.173
chr2:109468109	4.73037	0.411159	38.1093	8.88712e-85	2.3788e-82	183.172
chr22:19721841	5.82512	-0.00292683	38.1092	8.88765e-85	2.37885e-82	183.172
chr11:68370794	4.74829	-1.08732	38.109	8.89434e-85	2.38055e-82	183.171
chr15:98906506	5.9189	-0.153963	38.109	8.89606e-85	2.38092e-82	183.171
chr12:111181293	-4.90122	-1.79634	-38.1088	8.90417e-85	2.383e-82	183.17
chr22:49958771	6.01817	-0.371524	38.1087	8.90692e-85	2.38364e-82	183.169
chr8:134795343	5.82902	0.0873171	38.1086	8.90891e-85	2.38408e-82	183.169
chr19:6057157	4.92524	-0.742378	38.1085	8.91343e-85	2.3852e-82	183.169
chr1:89267106	5.29037	-0.193354	38.1079	8.93477e-85	2.39082e-82	183.166
chr12:123660563	5.05122	-0.62561	38.1075	8.9475e-85	2.39413e-82	183.165
chr11:123058993	4.4278	-1.29622	38.1069	8.97184e-85	2.40055e-82	183.162
chr15:93341341	5.10683	0.0213415	38.1067	8.97873e-85	2.40231e-82	183.161
chr17:50197056	5.25171	-1.04902	38.1067	8.97919e-85	2.40234e-82	183.161
chr15:39582241	6.40573	0.300427	38.1066	8.98022e-85	2.40252e-82	183.161
chr20:40498127	-4.62634	-0.639878	-38.1063	8.99268e-85	2.40576e-82	183.16
chr16:85005014	4.33659	-1.60415	38.1062	8.99417e-85	2.40607e-82	183.16
chr17:78681602	4.88195	1.46049	38.1058	9.00981e-85	2.41016e-82	183.158
chr15:59295413	4.56207	-1.21226	38.1057	9.0126e-85	2.41081e-82	183.158
chr13:110628855	5.33695	-0.392622	38.1055	9.01989e-85	2.41267e-82	183.157
chr11:12167569	5.31366	0.012561	38.1053	9.02899e-85	2.41501e-82	183.156
chr2:189488109	5.42122	-0.67878	38.1052	9.03224e-85	2.41579e-82	183.156
chr18:33756249	4.90037	-0.867744	38.1048	9.04421e-85	2.4189e-82	183.154
chr14:35384567	4.67171	0.641829	38.1048	9.04725e-85	2.41956e-82	183.154
chr10:324018	5.01427	-0.123598	38.1047	9.04738e-85	2.41956e-82	183.154
chr5:40481394	4.19841	0.958963	38.1044	9.0603e-85	2.42292e-82	183.152
chr16:67781746	-4.41085	-0.134573	-38.1041	9.07128e-85	2.42576e-82	183.151
chr6:53922869	5.32988	-0.413963	38.104	9.0738e-85	2.42634e-82	183.151
chr2:19360663	6.00037	0.278963	38.1039	9.07773e-85	2.4273e-82	183.151
chr21:41488299	4.74878	1.42207	38.1034	9.09605e-85	2.43211e-82	183.149
chr5:149240532	-5.09329	0.288963	-38.1033	9.1005e-85	2.4332e-82	183.148
chr19:5667590	5.86585	0.0941463	38.103	9.11041e-85	2.43576e-82	183.147
chr3:141077091	-4.32659	-1.60622	-38.1025	9.12799e-85	2.44036e-82	183.145
chr4:76948287	5.22317	0.312439	38.1022	9.13883e-85	2.44317e-82	183.144
chr1:3168774	-4.87951	-0.207195	-38.1019	9.15016e-85	2.44601e-82	183.143
chr2:73075647	5.90354	-0.125061	38.1019	9.15033e-85	2.44601e-82	183.143
chr16:86303910	4.47415	0.0760976	38.1019	9.1505e-85	2.44601e-82	183.143
chr20:6705319	5.56463	-0.157927	38.1017	9.15628e-85	2.44746e-82	183.142
chr9:2067185	4.01329	1.24006	38.1013	9.17341e-85	2.45194e-82	183.14
chr13:28340859	5.61512	0.201341	38.1008	9.18952e-85	2.45615e-82	183.138
chr1:17561609	5.55244	-0.488049	38.1008	9.19033e-85	2.45628e-82	183.138
chr18:76324156	5.73963	0.0103049	38.1007	9.19445e-85	2.45728e-82	183.138
chr21:44506345	4.76195	0.218171	38.1005	9.20226e-85	2.45924e-82	183.137
chr10:324029	4.74866	-0.335915	38.1005	9.20249e-85	2.45924e-82	183.137
chr3:61847997	4.21207	-0.0498171	38.1003	9.20785e-85	2.46058e-82	183.136
chr16:27769747	5.03427	0.90189	38.1	9.21769e-85	2.46312e-82	183.135
chr16:50204643	5.93488	-0.282073	38.1	9.21812e-85	2.46314e-82	183.135
chr7:18793025	4.31268	0.103659	38.0998	9.22676e-85	2.46535e-82	183.134
chr1:36319266	6.17122	-0.196585	38.0997	9.23113e-85	2.46642e-82	183.134
chr16:56783565	-4.55476	0.221524	-38.0996	9.23233e-85	2.46664e-82	183.134
chr1:2291046	-4.99622	-0.938232	-38.0996	9.23266e-85	2.46664e-82	183.134
chr12:51821228	-5.92671	-0.921646	-38.0994	9.24089e-85	2.46875e-82	183.133
chr22:23458677	4.59012	-0.578354	38.0994	9.24207e-85	2.46897e-82	183.133
chr8:116574840	5.06024	-0.635	38.0991	9.25184e-85	2.47148e-82	183.132
chr6:143804222	4.30305	0.499085	38.0986	9.27091e-85	2.47648e-82	183.13
chr1:155232729	5.57793	0.188841	38.0984	9.27779e-85	2.47823e-82	183.129
chr3:124557993	4.11634	-1.1261	38.0983	9.28311e-85	2.47955e-82	183.128
chr5:113198036	5.54561	0.417317	38.0982	9.28638e-85	2.48033e-82	183.128
chr7:70385049	4.84573	-0.51628	38.0979	9.29698e-85	2.48307e-82	183.127
chr1:16961883	4.87159	-0.283232	38.0974	9.31492e-85	2.48776e-82	183.125
chr8:133092815	-5.67085	0.268476	-38.0971	9.32555e-85	2.4905e-82	183.124
chr7:2517518	4.10293	-0.337195	38.0968	9.33547e-85	2.49306e-82	183.123
chr1:16019074	4.85061	-0.997988	38.0968	9.33808e-85	2.49358e-82	183.122
chr1:17210400	5.18439	-0.157317	38.0968	9.33819e-85	2.49358e-82	183.122
chr4:186039712	4.755	-0.58628	38.0968	9.33866e-85	2.49358e-82	183.122
chr5:71955919	5.40988	-0.702622	38.0968	9.33887e-85	2.49358e-82	183.122
chr19:2016489	6.15915	0.31872	38.0967	9.33968e-85	2.49362e-82	183.122
chr12:28709221	5.33329	-0.117866	38.0967	9.33971e-85	2.49362e-82	183.122
chr5:150264446	-4.30659	-0.914756	-38.0962	9.35808e-85	2.49843e-82	183.12
chr20:54229037	5.71146	-0.0854878	38.096	9.36782e-85	2.50093e-82	183.119
chr1:170530813	5.13683	-0.141951	38.095	9.40468e-85	2.51067e-82	183.115
chr1:170309576	6.40268	0.0353659	38.0949	9.40741e-85	2.51131e-82	183.115
chr9:87656732	5.1611	0.163354	38.0948	9.41045e-85	2.51202e-82	183.115
chr1:241972854	4.67634	-1.00841	38.0947	9.41684e-85	2.51363e-82	183.114
chr16:4464292	5.32305	-0.790305	38.0945	9.42109e-85	2.51467e-82	183.114
chr7:151755127	6.06463	-0.615976	38.0945	9.42268e-85	2.515e-82	183.113
chr12:114700753	-5.38207	-0.134451	-38.0943	9.43145e-85	2.51724e-82	183.112
chr4:147832223	5.64671	-0.290671	38.0939	9.44518e-85	2.52074e-82	183.111
chr5:1512309	5.77085	-0.444573	38.0939	9.44528e-85	2.52074e-82	183.111
chr2:102709066	4.35622	0.601768	38.0936	9.45799e-85	2.52404e-82	183.11
chr21:37871372	5.30963	0.0482317	38.0934	9.46385e-85	2.5255e-82	183.109
chr12:131865419	5.32037	-0.346037	38.0934	9.46453e-85	2.52559e-82	183.109
chr1:229296750	5.04939	-0.976037	38.0932	9.47293e-85	2.52773e-82	183.108
chr1:209527595	4.84537	0.228171	38.0931	9.47637e-85	2.52855e-82	183.108
chr19:15299866	5.34963	-0.367134	38.093	9.47864e-85	2.52906e-82	183.107
chr17:66958281	5.68085	-0.725671	38.0929	9.48192e-85	2.52984e-82	183.107
chr3:194247306	4.92585	-0.310732	38.0921	9.51213e-85	2.5378e-82	183.104
chr6:44731224	4.58378	0.222256	38.0918	9.52479e-85	2.54104e-82	183.103
chr19:46504315	5.35427	-0.0283537	38.0918	9.52502e-85	2.54104e-82	183.103
chr18:77092230	6.21293	0.167073	38.0914	9.53768e-85	2.54432e-82	183.101
chr5:168908522	5.05293	-0.502683	38.0914	9.53908e-85	2.5446e-82	183.101
chr6:131952015	4.89817	-0.049939	38.0912	9.54856e-85	2.54703e-82	183.1
chr22:36413167	5.10244	-0.147073	38.0905	9.5727e-85	2.55337e-82	183.098
chr11:2770819	5.93927	0.131707	38.0905	9.57457e-85	2.55378e-82	183.097
chr17:82267434	4.6622	1.19183	38.0901	9.58702e-85	2.55699e-82	183.096
chr2:227462651	5.21854	0.254634	38.0901	9.58736e-85	2.55699e-82	183.096
chr1:206430065	6.16683	-0.0226829	38.0899	9.59479e-85	2.55887e-82	183.095
chr6:157075719	5.62744	-0.147378	38.0898	9.60022e-85	2.56022e-82	183.095
chr5:74103867	-4.66329	0.492012	-38.0897	9.60455e-85	2.56128e-82	183.094
chr1:220485285	4.29012	-0.427744	38.0896	9.60678e-85	2.56178e-82	183.094
chr19:34218595	-5.14622	-0.601646	-38.0892	9.62423e-85	2.56633e-82	183.092
chr10:120012744	5.24049	-0.509756	38.089	9.62968e-85	2.56769e-82	183.092
chr16:14519586	6.17793	0.232866	38.0889	9.6355e-85	2.56914e-82	183.091
chr1:2134928	6.02951	-0.490732	38.0887	9.6418e-85	2.57072e-82	183.09
chr11:126160549	5.3311	0.437622	38.0884	9.65364e-85	2.57378e-82	183.089
chr9:93093355	-4.31305	-0.441159	-38.0882	9.66208e-85	2.57593e-82	183.088
chr13:95565347	-5.21537	-0.0807317	-38.0878	9.67563e-85	2.57944e-82	183.087
chr1:40863733	5.30268	-0.279878	38.0875	9.68666e-85	2.58229e-82	183.086
chr14:101217573	5.86183	0.0764024	38.0874	9.69081e-85	2.58329e-82	183.085
chr3:124809499	5.54695	0.638841	38.0874	9.69339e-85	2.58388e-82	183.085
chr3:171045585	4.94622	-0.657622	38.087	9.7085e-85	2.58781e-82	183.084
chr13:30734672	4.40305	-1.08433	38.0868	9.71484e-85	2.5894e-82	183.083
chr4:2746631	5.2478	0.095122	38.0863	9.7357e-85	2.59486e-82	183.081
chr12:114687963	-4.60012	-0.3825	-38.0862	9.73767e-85	2.59529e-82	183.081
chr10:79192849	5.42476	-1.07177	38.0862	9.73959e-85	2.5957e-82	183.08
chr7:2114036	6.19951	0.020122	38.0859	9.74921e-85	2.59816e-82	183.079
chr16:88234832	5.15293	-1.07549	38.0859	9.75018e-85	2.59832e-82	183.079
chr6:25831132	4.51183	-0.0585976	38.0855	9.76688e-85	2.60267e-82	183.078
chr6:167760249	4.5028	0.629207	38.0854	9.76736e-85	2.6027e-82	183.078
chr5:128536234	5.57256	-0.292622	38.0854	9.76945e-85	2.60316e-82	183.077
chr1:63790348	5.34305	0.226402	38.0851	9.77958e-85	2.60576e-82	183.076
chr3:55168129	5.63854	-0.254024	38.0849	9.78991e-85	2.60841e-82	183.075
chr10:3539084	5.59732	-0.409146	38.0848	9.79317e-85	2.60912e-82	183.075
chr2:87325754	5.13159	-0.204939	38.0848	9.79331e-85	2.60912e-82	183.075
chr2:168930769	5.18329	-0.395915	38.0847	9.79749e-85	2.61013e-82	183.075
chr8:130442003	4.88159	0.00054878	38.0846	9.79969e-85	2.61062e-82	183.074
chr11:68043798	6.17707	-0.0817073	38.0842	9.81712e-85	2.61516e-82	183.073
chr20:53942567	5.42793	-0.077622	38.084	9.82192e-85	2.61634e-82	183.072
chr1:116606712	-4.65085	0.32628	-38.0838	9.8301e-85	2.61842e-82	183.071
chr6:7062518	-4.06927	-0.0171951	-38.0837	9.83374e-85	2.61929e-82	183.071
chr1:164682821	5.50366	-0.164146	38.0836	9.84018e-85	2.6209e-82	183.07
chr2:20515079	5.53793	-0.335793	38.0832	9.85646e-85	2.62514e-82	183.069
chr3:126085001	5.60402	-0.133963	38.0824	9.88544e-85	2.63276e-82	183.066
chr2:170530554	-3.63049	-1.69012	-38.0823	9.88975e-85	2.63381e-82	183.065
chr2:33240400	4.71024	0.223659	38.0821	9.89688e-85	2.6356e-82	183.064
chr11:955921	5.6428	-0.309939	38.0821	9.89943e-85	2.63618e-82	183.064
chr6:166619281	6.24707	0.195732	38.082	9.9025e-85	2.6369e-82	183.064
chr13:30105587	5.43061	-0.370793	38.0815	9.92287e-85	2.64222e-82	183.062
chr6:87152884	4.40232	-1.37311	38.0809	9.94565e-85	2.64819e-82	183.06
chr7:117320665	5.4161	0.315854	38.0808	9.94752e-85	2.64858e-82	183.059
chr5:172429136	-4.81793	-0.476768	-38.0807	9.95228e-85	2.64975e-82	183.059
chr15:72170096	5.42329	-0.042622	38.0807	9.95274e-85	2.64977e-82	183.059
chr12:3170797	5.03573	-0.461646	38.0804	9.96407e-85	2.65268e-82	183.058
chr19:17327399	5.50085	-0.654939	38.0804	9.96512e-85	2.65286e-82	183.058
chr8:22586726	5.47293	-0.965488	38.0801	9.97579e-85	2.6556e-82	183.057
chr4:15253374	3.94378	1.25689	38.0797	9.99403e-85	2.66035e-82	183.055
chr6:6900698	-4.36744	-1.78384	-38.0794	1.00062e-84	2.66349e-82	183.053
chr1:61293518	5.42195	0.0715854	38.0792	1.00107e-84	2.6646e-82	183.053
chr8:101368878	5.49207	0.0306707	38.0792	1.0014e-84	2.66535e-82	183.053
chr6:28525335	4.24622	0.0970122	38.079	1.00203e-84	2.66693e-82	183.052
chr17:78899148	5.50268	0.63	38.0789	1.00246e-84	2.66797e-82	183.052
chr2:37665749	5.65549	0.311159	38.0789	1.00256e-84	2.66816e-82	183.052
chr9:69971838	4.2872	-0.809695	38.0787	1.00312e-84	2.66954e-82	183.051
chr6:42441959	4.9428	-0.56689	38.0785	1.00419e-84	2.67227e-82	183.05
chr1:2313146	5.40939	-0.328476	38.078	1.00605e-84	2.67714e-82	183.048
chr1:175194080	4.60707	-0.396585	38.0779	1.00642e-84	2.67802e-82	183.048
chr2:219459934	4.72646	0.328354	38.0778	1.00694e-84	2.67928e-82	183.047
chr12:25151728	3.91549	-1.65201	38.0778	1.00698e-84	2.67928e-82	183.047
chr8:87733983	4.76024	-0.124878	38.0777	1.00722e-84	2.67983e-82	183.047
chr1:34780050	5.91744	-0.0133537	38.0773	1.00866e-84	2.68357e-82	183.046
chr2:215498688	5.40512	-0.082561	38.0772	1.00914e-84	2.68472e-82	183.045
chr17:61416656	4.12915	0.129085	38.077	1.00994e-84	2.68675e-82	183.044
chr14:89922397	5.46524	0.200915	38.0769	1.01031e-84	2.68763e-82	183.044
chr7:2567081	4.1372	0.520183	38.0768	1.01078e-84	2.68875e-82	183.043
chr5:57864001	5.09866	-0.566402	38.0768	1.0108e-84	2.68875e-82	183.043
chr1:167666606	4.86951	0.209756	38.0768	1.01089e-84	2.68888e-82	183.043
chr2:224102568	4.64817	-0.655061	38.0764	1.01246e-84	2.69296e-82	183.042
chr14:75046539	4.15598	1.23884	38.0763	1.01292e-84	2.69407e-82	183.041
chr10:129415535	5.79049	-0.579878	38.0763	1.01302e-84	2.69423e-82	183.041
chr11:33061454	5.64329	-0.5525	38.076	1.01413e-84	2.69707e-82	183.04
chr5:180070109	-4.81488	-1.27622	-38.0753	1.01699e-84	2.70458e-82	183.037
chr7:91166118	5.34646	-0.356159	38.0749	1.01838e-84	2.70818e-82	183.036
chr6:117550505	4.23049	0.970854	38.0744	1.02058e-84	2.71394e-82	183.034
chr9:112037326	5.24939	0.107988	38.0744	1.02065e-84	2.714e-82	183.034
chr13:110475281	5.62378	0.483232	38.074	1.02204e-84	2.7176e-82	183.032
chr7:2762225	5.71085	0.402012	38.0739	1.02249e-84	2.71869e-82	183.032
chr10:50396976	5.10415	-0.0430488	38.0739	1.02273e-84	2.71922e-82	183.032
chr17:19645737	4.65537	0.800732	38.0734	1.02463e-84	2.72418e-82	183.03
chr3:185656750	5.49329	-0.27128	38.0732	1.02552e-84	2.72645e-82	183.029
chr6:139520380	6.07805	-0.16561	38.0729	1.0265e-84	2.72892e-82	183.028
chr8:19672469	6.04585	-0.0447561	38.0727	1.02751e-84	2.73147e-82	183.027
chr5:6793328	-4.61512	-0.482195	-38.0727	1.02753e-84	2.73147e-82	183.027
chr22:36871686	5.60366	-0.0923171	38.0725	1.02841e-84	2.73371e-82	183.026
chr19:12745659	4.67256	0.0161585	38.0723	1.02922e-84	2.73575e-82	183.025
chr22:50085259	-4.89671	-1.03043	-38.0722	1.0295e-84	2.73639e-82	183.025
chr1:39960148	-3.95829	-0.00402439	-38.0719	1.03056e-84	2.73909e-82	183.024
chr9:134681425	5.06427	-1.04201	38.0715	1.03241e-84	2.74392e-82	183.022
chr2:43085867	5.32366	-0.128171	38.0714	1.03289e-84	2.74509e-82	183.022
chr3:33884310	4.34122	0.0113415	38.0712	1.03367e-84	2.74705e-82	183.021
chr14:81450226	5.37415	-0.182683	38.0709	1.03461e-84	2.74945e-82	183.02
chr2:207635604	5.2172	-0.501037	38.0708	1.03538e-84	2.75139e-82	183.019
chr3:189322538	-4.72488	-0.81878	-38.0705	1.03655e-84	2.75439e-82	183.018
chr5:95732548	5.06841	-0.0738415	38.0705	1.03662e-84	2.75446e-82	183.018
chr13:26562644	4.69756	0.16378	38.0701	1.03816e-84	2.75847e-82	183.017
chr6:134422984	5.31122	-0.442317	38.0701	1.03831e-84	2.75874e-82	183.017
chr7:44765421	4.99451	0.620915	38.0698	1.03915e-84	2.76088e-82	183.016
chr9:106712600	5.15927	-0.0986585	38.0698	1.0393e-84	2.76119e-82	183.016
chr18:23539951	4.59378	1.07104	38.0698	1.03947e-84	2.76153e-82	183.016
chr2:218354942	5.43439	-0.082439	38.0698	1.03952e-84	2.76155e-82	183.015
chr1:2290907	-5.93829	-0.47878	-38.0695	1.04072e-84	2.76464e-82	183.014
chr7:29968978	4.64049	0.355732	38.0691	1.04204e-84	2.76803e-82	183.013
chr8:124783001	4.95939	-1.00299	38.0691	1.04219e-84	2.76831e-82	183.013
chr2:20569021	5.38622	-0.10128	38.0689	1.04319e-84	2.77087e-82	183.012
chr20:56988055	4.52854	-1.83451	38.0687	1.0438e-84	2.7724e-82	183.011
chr11:35083668	-4.69756	-1.13073	-38.0686	1.04431e-84	2.77363e-82	183.011
chr4:107854150	5.32488	-0.368659	38.0685	1.04489e-84	2.77508e-82	183.01
chr11:12120197	4.32683	0.667683	38.0683	1.04541e-84	2.77636e-82	183.01
chr10:71244824	-5.4372	-0.121646	-38.0679	1.04732e-84	2.7813e-82	183.008
chr14:100417122	5.2789	-0.706524	38.0678	1.04748e-84	2.78163e-82	183.008
chr8:40152530	5.34537	0.617805	38.0677	1.04814e-84	2.78327e-82	183.007
chr1:42164690	5.23354	0.84689	38.0676	1.04855e-84	2.78427e-82	183.007
chr6:170222843	-5.62561	0.035122	-38.0674	1.04924e-84	2.78593e-82	183.006
chr13:74028149	5.03146	0.0764634	38.0674	1.04926e-84	2.78593e-82	183.006
chr12:49642642	5.48622	-0.170183	38.0674	1.04941e-84	2.78622e-82	183.006
chr17:950743	5.4161	-0.828171	38.0671	1.05046e-84	2.78889e-82	183.005
chr13:113178181	4.77354	0.437744	38.0671	1.05049e-84	2.78889e-82	183.005
chr22:27798998	5.19756	-0.331098	38.0669	1.05117e-84	2.79057e-82	183.004
chr10:93121017	5.06695	-0.17872	38.0666	1.05263e-84	2.79436e-82	183.003
chr6:145206312	4.40915	1.08091	38.0666	1.0528e-84	2.79468e-82	183.003
chr11:118425252	5.59049	0.218049	38.0665	1.05287e-84	2.79476e-82	183.003
chr11:104570400	4.85317	-0.349634	38.0654	1.05785e-84	2.8079e-82	182.998
chr22:30506628	5.13622	-0.00847561	38.0648	1.06035e-84	2.81438e-82	182.996
chr10:132685456	-4.1678	-0.800854	-38.0648	1.06038e-84	2.81438e-82	182.996
chr19:4988742	4.73585	0.53061	38.0647	1.06048e-84	2.81453e-82	182.996
chr9:107628715	5.90293	0.533415	38.0641	1.06323e-84	2.82173e-82	182.993
chr2:104656995	5.34134	0.410061	38.0639	1.06377e-84	2.82307e-82	182.993
chr22:29031740	5.40451	-1.09543	38.0637	1.06474e-84	2.82544e-82	182.992
chr12:26691853	5.67317	-0.64561	38.0637	1.06475e-84	2.82544e-82	182.992
chr12:113223295	-4.36744	-2.19238	-38.0632	1.06706e-84	2.83146e-82	182.989
chr5:316404	4.66098	0.193049	38.0631	1.06727e-84	2.83191e-82	182.989
chr13:74921019	4.79207	-0.465671	38.0631	1.06751e-84	2.83245e-82	182.989
chr2:12106577	5.26	-0.476951	38.063	1.06793e-84	2.83346e-82	182.989
chr11:44732325	4.22122	0.691098	38.0629	1.0684e-84	2.8346e-82	182.988
chr18:490221	4.46329	0.460061	38.0619	1.07228e-84	2.84477e-82	182.985
chr14:100689280	5.73268	-0.109146	38.0619	1.07254e-84	2.84536e-82	182.984
chr9:133704079	4.235	1.11921	38.0617	1.07339e-84	2.8475e-82	182.984
chr16:27769896	5.82463	0.0213415	38.0616	1.07354e-84	2.84779e-82	182.983
chr2:226584673	5.57195	0.283171	38.0613	1.0752e-84	2.85208e-82	182.982
chr6:79231253	5.72988	-0.19128	38.061	1.07614e-84	2.85448e-82	182.981
chr6:125374296	3.6622	1.4472	38.0608	1.07694e-84	2.85648e-82	182.98
chr13:110347911	5.50037	-0.645305	38.0605	1.07857e-84	2.8607e-82	182.979
chr10:12606046	-4.70244	-0.572805	-38.0604	1.07869e-84	2.86092e-82	182.979
chr14:58899186	5.06439	-0.111098	38.0604	1.079e-84	2.86163e-82	182.978
chr3:106341316	5.59695	0.290183	38.0602	1.07976e-84	2.86352e-82	182.978
chr11:3221534	4.55695	-0.361159	38.0602	1.0798e-84	2.86352e-82	182.978
chr10:80896806	4.81841	-0.240183	38.0601	1.08011e-84	2.86423e-82	182.977
chr13:95554240	-5.57744	-1.00579	-38.06	1.08055e-84	2.86529e-82	182.977
chr2:237708634	4.5761	1.44159	38.0598	1.08125e-84	2.86704e-82	182.976
chr2:392669	5.20146	-0.565366	38.0597	1.08176e-84	2.86829e-82	182.976
chr12:51820595	-6.27744	-0.984207	-38.0596	1.08247e-84	2.87005e-82	182.975
chr4:185797275	7.02561	0.0521951	38.0593	1.08344e-84	2.87253e-82	182.974
chr14:72471558	4.66268	0.152073	38.0591	1.08452e-84	2.87527e-82	182.973
chr6:106134856	5.77659	-0.303171	38.059	1.08498e-84	2.87638e-82	182.973
chr13:113411496	5.82098	0.212683	38.0589	1.08529e-84	2.87709e-82	182.973
chr1:230154272	-4.95659	-0.735122	-38.0587	1.08607e-84	2.87907e-82	182.972
chr19:40341669	5.39524	-0.205671	38.0586	1.08667e-84	2.88054e-82	182.971
chr3:170713425	4.95122	0.303171	38.0585	1.08685e-84	2.88091e-82	182.971
chr1:14988560	5.78915	0.0410366	38.0579	1.08953e-84	2.88789e-82	182.969
chr2:19798243	4.87622	-0.895793	38.0576	1.09078e-84	2.89111e-82	182.968
chr14:100983573	4.22146	1.33195	38.0572	1.09268e-84	2.89602e-82	182.966
chr10:71836325	5.62707	-0.415366	38.0569	1.09405e-84	2.89956e-82	182.965
chr13:39512907	6.33098	0.249756	38.0567	1.09503e-84	2.90198e-82	182.964
chr11:66281200	4.78695	-0.25689	38.0566	1.09505e-84	2.90198e-82	182.964
chr3:165638281	6.3178	0.101098	38.0563	1.09647e-84	2.90564e-82	182.962
chr3:56852513	5.54171	-0.248902	38.0562	1.09699e-84	2.90691e-82	182.962
chr13:112703140	-4.66829	-0.138902	-38.0562	1.09709e-84	2.90706e-82	182.962
chr12:53173589	5.91402	-0.112012	38.0558	1.09879e-84	2.91144e-82	182.96
chr6:43853309	5.31329	-0.17372	38.0558	1.09895e-84	2.91177e-82	182.96
chr8:29374058	5.17537	-0.203415	38.0557	1.0994e-84	2.91285e-82	182.96
chr15:51829345	4.61866	-1.11128	38.0555	1.09985e-84	2.91393e-82	182.959
chr1:55081462	5.40622	0.0459146	38.0555	1.10015e-84	2.91461e-82	182.959
chr1:155077653	5.09671	0.662256	38.0553	1.10104e-84	2.91686e-82	182.958
chr5:136023729	4.81354	-0.344085	38.0552	1.10141e-84	2.91771e-82	182.958
chr6:139367835	4.85415	0.772195	38.0551	1.10166e-84	2.91827e-82	182.958
chr1:152969526	5.2372	-0.623963	38.055	1.10232e-84	2.91991e-82	182.957
chr22:37207680	4.13232	1.48774	38.0548	1.10313e-84	2.92196e-82	182.956
chr17:74738269	-4.04805	-1.32439	-38.0545	1.10437e-84	2.92502e-82	182.955
chr10:119512179	5.71927	-0.0384146	38.0545	1.10438e-84	2.92502e-82	182.955
chr22:42734543	4.10134	-0.297988	38.0543	1.10531e-84	2.92739e-82	182.954
chr5:137313911	6.25817	0.207256	38.0542	1.10587e-84	2.92877e-82	182.954
chr16:66128339	5.78268	0.216463	38.054	1.10654e-84	2.93041e-82	182.953
chr1:22740967	5.23	0.0440244	38.054	1.10675e-84	2.93086e-82	182.953
chr6:75180993	5.52634	0.635732	38.0538	1.10731e-84	2.93223e-82	182.953
chr2:202508842	4.92341	0.330244	38.0537	1.10788e-84	2.93364e-82	182.952
chr16:85394132	5.58622	-0.109695	38.0537	1.10795e-84	2.93371e-82	182.952
chr7:130903789	4.71451	-1.1153	38.0534	1.10914e-84	2.93674e-82	182.951
chr2:72561666	4.87695	-0.436159	38.0533	1.10978e-84	2.93834e-82	182.95
chr4:3513008	5.21329	0.518232	38.0532	1.11011e-84	2.9391e-82	182.95
chr9:130781052	4.31451	0.21311	38.0529	1.11134e-84	2.94224e-82	182.949
chr12:27609380	5.78866	0.811159	38.0526	1.11291e-84	2.94627e-82	182.948
chr10:104314885	4.93	0.654268	38.0524	1.11358e-84	2.94793e-82	182.947
chr9:91825168	5.33415	0.0337805	38.0524	1.11374e-84	2.94826e-82	182.947
chr14:22489411	3.95573	0.997988	38.0515	1.11751e-84	2.95813e-82	182.943
chr21:44083046	6.07695	0.147378	38.0515	1.11771e-84	2.95854e-82	182.943
chr7:14841321	5.40085	-0.0843293	38.0514	1.11815e-84	2.95958e-82	182.943
chr17:80725251	6.1628	0.100671	38.0509	1.12036e-84	2.96534e-82	182.941
chr21:41714386	4.63585	0.152561	38.0509	1.12046e-84	2.96548e-82	182.941
chr2:210978	4.94622	-1.00909	38.0508	1.12058e-84	2.96569e-82	182.941
chr17:50569735	4.83329	-0.135061	38.0507	1.12106e-84	2.96685e-82	182.94
chr6:21277586	5.41098	0.238537	38.0507	1.12135e-84	2.96749e-82	182.94
chr4:156977636	4.76671	0.087378	38.0505	1.12212e-84	2.96941e-82	182.939
chr5:179793587	-5.14195	0.339878	-38.0502	1.12346e-84	2.97285e-82	182.938
chr22:46492012	5.62232	-0.181524	38.0501	1.12398e-84	2.97411e-82	182.938
chr6:149485498	5.45293	-0.250854	38.0499	1.12479e-84	2.97614e-82	182.937
chr1:173426134	5.13085	-0.458476	38.0498	1.12532e-84	2.97745e-82	182.936
chr16:87870901	5.38134	-0.6125	38.0497	1.12558e-84	2.97802e-82	182.936
chr10:72375470	5.43	0.288537	38.0496	1.12629e-84	2.97979e-82	182.936
chr10:74364426	6.18329	-0.366768	38.0495	1.12653e-84	2.9803e-82	182.935
chr9:87594401	5.47427	-0.181037	38.0495	1.12666e-84	2.98054e-82	182.935
chr17:29155611	5.17963	-0.797256	38.0493	1.12763e-84	2.98298e-82	182.934
chr17:66540404	5.11671	0.198476	38.0479	1.13372e-84	2.99897e-82	182.929
chr9:131099222	6.29756	0.144634	38.0476	1.13494e-84	3.00209e-82	182.928
chr11:103699319	5.59122	0.204756	38.0476	1.13531e-84	3.00297e-82	182.928
chr11:64855496	5.51524	-0.21372	38.0474	1.13603e-84	3.00474e-82	182.927
chr14:100689270	6.11561	0.239634	38.047	1.13773e-84	3.00912e-82	182.926
chr10:77593085	5.9972	-0.651402	38.0469	1.13829e-84	3.01049e-82	182.925
chr17:81365823	-4.74866	-1.02226	-38.0467	1.13903e-84	3.01233e-82	182.924
chr10:370405	5.72073	-0.274878	38.0466	1.13966e-84	3.01389e-82	182.924
chr3:190094104	5.62744	0.0077439	38.0465	1.14003e-84	3.01476e-82	182.924
chr9:89636375	5.21817	0.0779878	38.0462	1.14135e-84	3.01814e-82	182.922
chr1:111565394	6.06183	0.0314024	38.0461	1.14192e-84	3.01953e-82	182.922
chr1:151311107	5.05598	-0.462744	38.0459	1.14268e-84	3.02142e-82	182.921
chr9:96852911	4.64012	0.518232	38.0458	1.14306e-84	3.0223e-82	182.921
chr2:136129841	-5.0639	-0.147927	-38.0454	1.14514e-84	3.02768e-82	182.919
chr11:62540752	5.71537	-0.570244	38.0453	1.14535e-84	3.02814e-82	182.919
chr20:33793099	4.68988	-1.64799	38.0453	1.14541e-84	3.02817e-82	182.919
chr14:104017455	5.34122	-0.473902	38.0452	1.14612e-84	3.02995e-82	182.918
chr9:134652763	5.57476	-0.475549	38.0451	1.14636e-84	3.03045e-82	182.918
chr5:136098127	4.8222	0.24622	38.0451	1.14665e-84	3.03111e-82	182.918
chr8:108667123	5.89415	-0.376829	38.045	1.14689e-84	3.03162e-82	182.918
chr16:84544490	-4.22866	0.573354	-38.045	1.14704e-84	3.0319e-82	182.917
chr7:37713765	-4.77207	-0.277378	-38.0445	1.14897e-84	3.03689e-82	182.916
chr12:13195494	5.97073	-0.192195	38.0442	1.15043e-84	3.04063e-82	182.914
chr12:114700018	-4.38951	-1.38561	-38.0438	1.15252e-84	3.04605e-82	182.913
chr2:221502703	6.17866	0.0404268	38.0437	1.15267e-84	3.04633e-82	182.913
chr10:3781206	5.50268	-0.789878	38.0436	1.15317e-84	3.04753e-82	182.912
chr9:7320346	5.24585	-0.656707	38.0436	1.15322e-84	3.04755e-82	182.912
chr1:38741488	5.33939	-1.26591	38.0436	1.15333e-84	3.04773e-82	182.912
chr7:41027873	5.27366	0.572317	38.0433	1.15445e-84	3.05058e-82	182.911
chr10:34146024	4.855	-0.630183	38.0433	1.1546e-84	3.05084e-82	182.911
chr11:61773801	5.83988	-0.19811	38.0433	1.15484e-84	3.05137e-82	182.911
chr1:200328709	4.3672	0.668841	38.0431	1.15579e-84	3.05377e-82	182.91
chr10:128518020	5.49866	-0.405549	38.043	1.15586e-84	3.05383e-82	182.91
chr21:16562013	5.58866	0.355427	38.0428	1.15682e-84	3.05615e-82	182.909
chr10:132405184	5.28378	0.30372	38.0428	1.15683e-84	3.05615e-82	182.909
chr8:42555001	4.06683	-1.42854	38.0428	1.15702e-84	3.05655e-82	182.909
chr8:41152129	5.58585	-0.117195	38.0423	1.15917e-84	3.06212e-82	182.907
chr13:113178125	4.84256	0.897622	38.0423	1.15947e-84	3.0628e-82	182.907
chr20:32556749	3.42098	1.2161	38.0421	1.1602e-84	3.0646e-82	182.906
chr1:59670427	4.48024	-0.807683	38.0419	1.16092e-84	3.06637e-82	182.905
chr11:10778786	6.21939	0.255427	38.0418	1.16156e-84	3.06796e-82	182.905
chr16:4054424	-4.80573	-0.588841	-38.0418	1.16174e-84	3.06829e-82	182.905
chr10:114633733	4.69634	-1.34805	38.0418	1.16177e-84	3.06829e-82	182.905
chr13:113533028	6.1322	-0.255854	38.0417	1.16204e-84	3.06889e-82	182.904
chr20:62635586	4.83207	1.12067	38.0416	1.16271e-84	3.07054e-82	182.904
chr15:90155206	-4.47073	-0.582927	-38.0415	1.16303e-84	3.07125e-82	182.904
chr1:21543786	4.97622	0.580183	38.0415	1.16308e-84	3.07127e-82	182.904
chr5:159050787	4.78122	1.08183	38.0412	1.1642e-84	3.0741e-82	182.903
chr1:31577259	4.98707	1.03146	38.0412	1.16452e-84	3.07485e-82	182.902
chr6:33390856	4.95561	0.0907317	38.0411	1.16497e-84	3.07591e-82	182.902
chr14:75579423	6.37951	0.381341	38.041	1.16538e-84	3.07689e-82	182.902
chr5:78544629	5.44061	-0.0209146	38.0406	1.16713e-84	3.08137e-82	182.9
chr4:8460214	5.0261	-0.0910976	38.0405	1.16744e-84	3.08207e-82	182.9
chr15:25597418	4.31927	-0.320244	38.0402	1.16876e-84	3.08546e-82	182.899
chr13:112983685	4.82427	0.941646	38.04	1.17014e-84	3.08899e-82	182.898
chr11:68269924	4.98878	0.686951	38.0398	1.17083e-84	3.09068e-82	182.897
chr6:43878459	5.4622	0.493415	38.0398	1.17092e-84	3.09081e-82	182.897
chr16:22371432	6.1178	0.35122	38.0394	1.17254e-84	3.09497e-82	182.895
chr8:102281438	5.68915	0.017378	38.0392	1.17352e-84	3.09743e-82	182.895
chr1:21050140	-5.2328	-0.365915	-38.0391	1.17389e-84	3.09829e-82	182.894
chr5:14178987	4.60988	0.288476	38.0391	1.17406e-84	3.09862e-82	182.894
chr5:137619409	5.40768	-0.482256	38.0388	1.17534e-84	3.10188e-82	182.893
chr5:177339470	-4.99146	-0.0730488	-38.0388	1.17548e-84	3.10212e-82	182.893
chr9:134815162	5.51354	-0.142988	38.0387	1.17601e-84	3.10342e-82	182.893
chr4:60865465	4.86354	0.28311	38.0387	1.17619e-84	3.10377e-82	182.892
chr12:14835234	4.76939	-1.07445	38.0378	1.18023e-84	3.11433e-82	182.889
chr16:88093029	5.47183	-0.200183	38.0376	1.18103e-84	3.1163e-82	182.888
chr5:14901687	5.22463	-1.21354	38.0375	1.18166e-84	3.11786e-82	182.888
chr4:26252578	5.44427	-0.0465244	38.0373	1.18251e-84	3.11997e-82	182.887
chr8:138858057	4.98122	-0.228293	38.0371	1.18355e-84	3.1226e-82	182.886
chr17:82320432	5.24476	-0.585549	38.037	1.18382e-84	3.1232e-82	182.886
chr13:101844910	5.22159	0.477622	38.0369	1.18455e-84	3.12502e-82	182.885
chr10:14532909	5.3528	-0.510183	38.0369	1.18461e-84	3.12505e-82	182.885
chr11:12677823	4.60305	-0.829329	38.0367	1.18532e-84	3.1268e-82	182.885
chr22:30572250	5.43976	-0.0947561	38.0366	1.18564e-84	3.12753e-82	182.884
chr10:50395713	-5.27683	0.546951	-38.0362	1.1878e-84	3.1331e-82	182.883
chr12:123141638	5.29439	0.0626829	38.036	1.18846e-84	3.13471e-82	182.882
chr11:44789081	-5.47122	-0.428415	-38.036	1.18859e-84	3.13495e-82	182.882
chr11:10778787	6.00841	-0.1675	38.0357	1.19023e-84	3.13917e-82	182.881
chr8:22584694	4.18598	1.18128	38.0352	1.19227e-84	3.14441e-82	182.879
chr3:33033180	4.56561	0.275366	38.035	1.19321e-84	3.14677e-82	182.878
chr6:166619280	5.99744	0.0139634	38.035	1.19331e-84	3.14691e-82	182.878
chr5:149404870	5.85988	-0.360061	38.035	1.19341e-84	3.14705e-82	182.878
chr3:134512151	4.83463	1.09244	38.0347	1.19464e-84	3.15018e-82	182.877
chr1:203153920	5.61768	-0.504817	38.0347	1.19471e-84	3.15026e-82	182.877
chr14:64766506	5.79171	-0.0852439	38.0336	1.19994e-84	3.16394e-82	182.872
chr22:32897530	5.2789	0.0727439	38.0336	1.20001e-84	3.164e-82	182.872
chr11:61754693	4.70695	0.105915	38.0334	1.20114e-84	3.16684e-82	182.871
chr8:141147074	5.15476	-1.02189	38.0333	1.2013e-84	3.16716e-82	182.871
chr5:1313296	-5.28988	-0.501768	-38.0329	1.20343e-84	3.17265e-82	182.87
chr8:143937893	5.6622	0.561951	38.0329	1.20354e-84	3.17283e-82	182.869
chr20:37315309	5.42512	-0.546585	38.0326	1.2047e-84	3.17575e-82	182.869
chr2:25587587	3.79012	0.205549	38.0321	1.20726e-84	3.18239e-82	182.866
chr7:47536318	5.49061	-0.114817	38.032	1.20789e-84	3.18392e-82	182.866
chr1:165073227	5.1022	0.300244	38.031	1.21231e-84	3.19546e-82	182.862
chr5:60629175	5.74878	0.21061	38.0303	1.21564e-84	3.20412e-82	182.86
chr14:22821633	5.15793	0.243476	38.0302	1.21615e-84	3.20534e-82	182.859
chr11:945911	6.81829	-0.0415854	38.0302	1.21639e-84	3.20578e-82	182.859
chr6:3252836	4.76707	-0.326463	38.0302	1.21641e-84	3.20578e-82	182.859
chr1:227429756	4.7961	-0.378049	38.03	1.21751e-84	3.20856e-82	182.858
chr6:90612246	5.77732	0.415	38.0299	1.21798e-84	3.20967e-82	182.858
chr4:48114699	3.8778	1.39378	38.0295	1.21985e-84	3.21449e-82	182.856
chr2:208129875	5.32024	0.468902	38.0294	1.22032e-84	3.21552e-82	182.856
chr6:16964838	5.67634	-0.280366	38.0294	1.22036e-84	3.21552e-82	182.856
chr5:16510379	5.50598	-0.337256	38.0294	1.22039e-84	3.21552e-82	182.856
chr13:110334428	4.55963	0.0534756	38.0293	1.22077e-84	3.2164e-82	182.855
chr12:123149601	5.55341	-0.66122	38.0292	1.22113e-84	3.21725e-82	182.855
chr19:2446665	-5.08707	0.150122	-38.0289	1.22248e-84	3.22066e-82	182.854
chr17:77477812	5.75817	-0.924573	38.0289	1.22254e-84	3.2207e-82	182.854
chr15:62998608	5.32805	-0.017561	38.0287	1.2236e-84	3.22338e-82	182.853
chr11:132284872	5.82671	0.422134	38.0286	1.22421e-84	3.22488e-82	182.853
chr11:18803449	4.44159	0.709695	38.0286	1.22436e-84	3.22513e-82	182.852
chr1:204111406	5.89183	-0.087622	38.0284	1.22509e-84	3.22694e-82	182.852
chr5:74953810	4.92317	0.334878	38.0284	1.22524e-84	3.22722e-82	182.852
chr18:77088301	5.18976	0.748902	38.028	1.22687e-84	3.23138e-82	182.85
chr4:142089019	4.88195	-0.0463415	38.0278	1.22818e-84	3.23471e-82	182.849
chr2:219572714	4.43134	0.738841	38.0274	1.22973e-84	3.23869e-82	182.848
chr3:170002421	-4.79939	-0.945061	-38.0272	1.23084e-84	3.24148e-82	182.847
chr12:49642631	5.6239	-0.164878	38.027	1.23177e-84	3.2438e-82	182.846
chr22:24939379	3.86098	1.35768	38.027	1.23189e-84	3.24399e-82	182.846
chr10:4470230	5.62012	-0.0981098	38.027	1.23202e-84	3.24421e-82	182.846
chr4:145626715	5.85037	0.357988	38.027	1.23215e-84	3.24442e-82	182.846
chr5:252518	-4.93354	0.950183	-38.0268	1.23283e-84	3.24609e-82	182.846
chr1:227759511	5.53646	-0.658598	38.0264	1.23493e-84	3.25152e-82	182.844
chr20:36828071	4.86976	0.327317	38.0262	1.23596e-84	3.25408e-82	182.843
chr6:32045848	5.03476	0.974085	38.0261	1.23628e-84	3.25481e-82	182.843
chr21:44990078	5.26829	-0.117073	38.0257	1.23829e-84	3.25999e-82	182.841
chr18:77090605	5.74207	-0.144573	38.0254	1.23977e-84	3.26376e-82	182.84
chr21:45515960	4.87207	0.304939	38.0254	1.23983e-84	3.2638e-82	182.84
chr1:21675239	4.8578	0.0110976	38.0253	1.24048e-84	3.26537e-82	182.839
chr12:120658763	5.86585	0.0786585	38.0252	1.24066e-84	3.26574e-82	182.839
chr11:65006823	5.72073	-0.49	38.0249	1.24217e-84	3.26958e-82	182.838
chr5:14726829	5.13037	0.0664024	38.0249	1.24243e-84	3.27007e-82	182.838
chr4:8545201	4.18695	-0.735549	38.0249	1.24245e-84	3.27007e-82	182.838
chr11:73176500	5.58378	-0.346646	38.0247	1.24305e-84	3.27153e-82	182.837
chr4:151957361	4.86598	-0.86189	38.0246	1.24375e-84	3.27326e-82	182.837
chr6:131949541	4.62134	0.047622	38.0243	1.24498e-84	3.27635e-82	182.836
chr15:39582499	6.13476	0.227012	38.0243	1.24545e-84	3.27748e-82	182.835
chr11:123586592	5.40902	-0.232439	38.0241	1.24628e-84	3.27953e-82	182.835
chr15:99005630	4.69598	-0.863841	38.0238	1.24764e-84	3.28299e-82	182.834
chr16:67198050	4.26793	-0.104207	38.0238	1.24783e-84	3.28335e-82	182.833
chr13:113532974	6.04793	-0.19311	38.0237	1.24809e-84	3.28392e-82	182.833
chr2:119482637	5.87488	-0.0762195	38.0234	1.24965e-84	3.2879e-82	182.832
chr1:207241718	4.9111	-0.162622	38.0234	1.24978e-84	3.28811e-82	182.832
chr15:70434279	5.55207	-0.409695	38.0234	1.24987e-84	3.28824e-82	182.832
chr9:120893609	4.7072	-0.220061	38.0233	1.25021e-84	3.289e-82	182.832
chr18:23354832	5.64317	-0.308415	38.0228	1.25249e-84	3.29489e-82	182.83
chr6:21711468	4.99793	0.00835366	38.0226	1.2535e-84	3.2974e-82	182.829
chr11:3225159	5.84427	0.151037	38.0226	1.25356e-84	3.29743e-82	182.829
chr6:163986551	4.04317	1.44902	38.0221	1.25594e-84	3.30359e-82	182.827
chr9:68741347	5.83244	0.473415	38.0215	1.2594e-84	3.31256e-82	182.824
chr15:58441535	4.30732	0.163537	38.0213	1.26008e-84	3.31422e-82	182.824
chr5:252192	-4.78951	0.858171	-38.0209	1.26221e-84	3.31969e-82	182.822
chr17:4513829	6.05427	-0.0856707	38.0207	1.26294e-84	3.32148e-82	182.821
chr4:3385639	-7.09256	-0.868354	-38.0204	1.26478e-84	3.32619e-82	182.82
chr18:58629875	5.03061	-0.435061	38.02	1.26677e-84	3.3312e-82	182.818
chr11:70084723	4.51732	0.354634	38.02	1.26678e-84	3.3312e-82	182.818
chr12:120066531	5.34732	0.256098	38.0198	1.26753e-84	3.33306e-82	182.818
chr10:14507304	-4.38439	1.67463	-38.0197	1.26808e-84	3.33438e-82	182.817
chr5:179209921	6.01744	0.0516463	38.019	1.27152e-84	3.34329e-82	182.815
chr5:1103802	-5.02732	-0.666463	-38.0189	1.27248e-84	3.3457e-82	182.814
chr22:50621126	-4.39866	-1.48921	-38.0186	1.27395e-84	3.34944e-82	182.813
chr4:16674380	5.6561	-0.422439	38.0183	1.27542e-84	3.35317e-82	182.812
chr6:157125736	5.18866	0.237256	38.0181	1.27623e-84	3.35517e-82	182.811
chr17:79027741	4.67878	-1.45098	38.018	1.27657e-84	3.35595e-82	182.811
chr4:154083338	5.48232	-0.489695	38.0179	1.27721e-84	3.35749e-82	182.81
chr1:160176660	5.13268	-0.765976	38.0177	1.2783e-84	3.36019e-82	182.809
chr10:129757326	-5.50537	-0.0420732	-38.0177	1.27833e-84	3.36019e-82	182.809
chr6:9532510	5.37805	-0.174268	38.0176	1.27891e-84	3.36159e-82	182.809
chr2:144427273	5.30915	-0.681646	38.0175	1.27911e-84	3.36199e-82	182.809
chr12:132492698	4.83049	-0.0517073	38.0174	1.27967e-84	3.36332e-82	182.808
chr5:177467936	5.10024	0.194146	38.0173	1.28039e-84	3.3651e-82	182.808
chr13:45873864	5.57976	0.115488	38.0171	1.28115e-84	3.36695e-82	182.807
chr14:100688968	5.47329	-0.214207	38.0171	1.28159e-84	3.368e-82	182.807
chr11:116346173	5.11268	0.541463	38.017	1.28188e-84	3.36862e-82	182.807
chr19:45385616	-3.94451	-1.90555	-38.0169	1.28213e-84	3.36917e-82	182.806
chr6:140051626	5.26073	-0.159756	38.0168	1.28306e-84	3.37148e-82	182.806
chr1:33161630	-3.95415	-1.27476	-38.0168	1.28314e-84	3.37156e-82	182.806
chr15:47516843	5.17866	0.0405488	38.0164	1.28494e-84	3.37616e-82	182.804
chr1:56514941	5.83402	0.143963	38.0164	1.28503e-84	3.37628e-82	182.804
chr1:159826440	5.45256	-0.498841	38.016	1.28713e-84	3.38165e-82	182.803
chr3:149277455	-5.06037	-0.908232	-38.0159	1.28724e-84	3.38182e-82	182.802
chr19:38539009	-5.19622	-0.736159	-38.0156	1.28889e-84	3.38602e-82	182.801
chr3:193314006	4.03524	0.0681098	38.0156	1.28895e-84	3.38605e-82	182.801
chr1:2134162	5.30207	0.525061	38.0154	1.28998e-84	3.38864e-82	182.8
chr1:232385312	5.19756	0.210976	38.0154	1.29003e-84	3.38864e-82	182.8
chr16:84367497	-4.50524	-0.815183	-38.0154	1.29027e-84	3.38915e-82	182.8
chr11:103714190	5.61598	0.185915	38.0153	1.29036e-84	3.38925e-82	182.8
chr15:101272719	5.59098	-0.0458537	38.0152	1.29084e-84	3.39039e-82	182.8
chr2:1904110	3.3628	1.59835	38.015	1.29186e-84	3.39292e-82	182.799
chr4:72974879	-4.23695	-0.869329	-38.0149	1.29285e-84	3.3954e-82	182.798
chr1:96584748	4.57524	1.05872	38.0148	1.29333e-84	3.39654e-82	182.798
chr14:69874082	5.09902	-0.753659	38.0146	1.2942e-84	3.3987e-82	182.797
chr6:12052161	-5.3311	0.417866	-38.0144	1.29541e-84	3.40175e-82	182.796
chr18:48721333	5.85159	0.522622	38.0143	1.29551e-84	3.40188e-82	182.796
chr1:3171145	-5.25402	-1.43189	-38.0139	1.29762e-84	3.40729e-82	182.794
chr22:23072267	6.12805	-0.50622	38.0138	1.29803e-84	3.40824e-82	182.794
chr9:92151649	5.83659	-0.19378	38.0138	1.29814e-84	3.4084e-82	182.794
chr11:69726718	-4.89549	0.299695	-38.0137	1.29904e-84	3.41063e-82	182.793
chr17:17155107	5.03707	0.535122	38.0136	1.29914e-84	3.41076e-82	182.793
chr1:32485994	5.29171	-0.339634	38.0133	1.30095e-84	3.41538e-82	182.792
chr5:2697809	4.25854	0.696707	38.0131	1.30196e-84	3.41791e-82	182.791
chr19:3099057	-4.4678	-1.01963	-38.0124	1.30567e-84	3.42753e-82	182.788
chr10:123858672	5.06841	-0.56811	38.0123	1.3061e-84	3.42851e-82	182.788
chr10:118017364	6.15329	0.145549	38.0119	1.30811e-84	3.43367e-82	182.786
chr17:9701035	5.81268	-0.352683	38.0119	1.30835e-84	3.43418e-82	182.786
chr3:196338696	5.05768	-0.719695	38.0118	1.30886e-84	3.43537e-82	182.786
chr18:31278891	5.20598	-0.587378	38.0116	1.3097e-84	3.43744e-82	182.785
chr2:223735705	5.79622	0.126159	38.0115	1.3102e-84	3.43863e-82	182.785
chr2:120612381	4.86695	1.03762	38.0112	1.31164e-84	3.44229e-82	182.784
chr11:76661000	5.03085	0.502866	38.0111	1.31253e-84	3.44448e-82	182.783
chr18:48630169	5.28	-0.595122	38.011	1.31267e-84	3.44474e-82	182.783
chr22:41683816	4.82293	-0.238537	38.0104	1.31583e-84	3.4529e-82	182.781
chr5:68899326	5.16585	-0.250122	38.0104	1.31618e-84	3.45369e-82	182.78
chr3:37713155	4.3472	0.839695	38.0101	1.31733e-84	3.45657e-82	182.779
chr7:96304339	4.96256	-0.532012	38.0101	1.31759e-84	3.45711e-82	182.779
chr10:33421971	5.76171	-0.843902	38.0101	1.31772e-84	3.45733e-82	182.779
chr9:128701657	4.74317	0.299878	38.01	1.31819e-84	3.45844e-82	182.779
chr16:70694008	5.85573	0.137744	38.01	1.31829e-84	3.45855e-82	182.779
chr5:1548917	5.45268	-0.0376829	38.0096	1.32012e-84	3.46323e-82	182.777
chr12:116535121	5.00073	-0.16561	38.0096	1.32017e-84	3.46323e-82	182.777
chr11:124077946	5.63524	0.310305	38.0096	1.32036e-84	3.4636e-82	182.777
chr18:77092447	6.79732	0.347317	38.0094	1.3213e-84	3.46594e-82	182.776
chr4:154083314	5.87866	-0.0394512	38.0092	1.32213e-84	3.46798e-82	182.776
chr2:12740512	5.80195	0.51939	38.0091	1.32254e-84	3.46894e-82	182.776
chr7:143287252	4.6689	0.228598	38.0085	1.32584e-84	3.47746e-82	182.773
chr3:106341334	5.30159	0.0881098	38.0084	1.32652e-84	3.47911e-82	182.773
chr10:128543519	5.84329	-0.426524	38.0081	1.32817e-84	3.48329e-82	182.771
chr15:64751699	5.325	0.969695	38.008	1.32868e-84	3.4845e-82	182.771
chr8:37516332	4.96744	-0.581402	38.0077	1.3304e-84	3.4889e-82	182.77
chr4:140257144	5.72378	-0.158598	38.0075	1.33139e-84	3.49136e-82	182.769
chr8:28658195	-4.42134	-0.9225	-38.0073	1.33206e-84	3.49298e-82	182.768
chr10:370328	6.29939	0.169939	38.0072	1.3328e-84	3.49477e-82	182.768
chr5:143243885	5.34915	-0.386402	38.0072	1.33303e-84	3.49526e-82	182.768
chr20:25192118	4.34598	1.31591	38.0071	1.33355e-84	3.49648e-82	182.767
chr18:46040462	4.20939	0.610305	38.0068	1.33466e-84	3.49926e-82	182.766
chr17:78904655	5.51683	-0.211829	38.0063	1.33731e-84	3.50609e-82	182.764
chr19:4928817	5.86744	0.224695	38.0062	1.33794e-84	3.50762e-82	182.764
chr8:22203753	5.18085	-1.00677	38.0055	1.34173e-84	3.51741e-82	182.761
chr16:66020403	6.19098	0.0803659	38.0053	1.34271e-84	3.51984e-82	182.76
chr12:14843338	5.63	0.0706098	38.0053	1.34309e-84	3.5207e-82	182.76
chr8:139698727	4.40354	0.1975	38.005	1.34427e-84	3.52368e-82	182.759
chr2:218354944	5.64622	0.154451	38.0049	1.34518e-84	3.52591e-82	182.759
chr9:87423642	6.08622	0.486768	38.0048	1.3457e-84	3.52714e-82	182.758
chr8:144074319	-3.96244	-1.38963	-38.0048	1.3458e-84	3.52728e-82	182.758
chr22:37207671	4.67927	0.961951	38.0042	1.34879e-84	3.53499e-82	182.756
chr7:116511925	4.86244	0.0341463	38.0041	1.34927e-84	3.53611e-82	182.756
chr22:32376101	5.42829	0.250488	38.004	1.34999e-84	3.53787e-82	182.755
chr11:45926052	5.81683	-0.536951	38.0039	1.35015e-84	3.53815e-82	182.755
chr21:31924417	4.14134	1.25006	38.0038	1.35087e-84	3.5399e-82	182.754
chr1:31756199	5.06927	-0.510244	38.0037	1.35121e-84	3.54065e-82	182.754
chr8:97918370	6.51768	-0.140671	38.0034	1.35325e-84	3.54582e-82	182.753
chr2:68464780	4.9278	1.18768	38.0034	1.35328e-84	3.54582e-82	182.753
chr15:67863931	3.69183	-1.54335	38.0032	1.3543e-84	3.54837e-82	182.752
chr9:137296436	4.6678	-0.382439	38.0031	1.35453e-84	3.54882e-82	182.752
chr2:12106524	5.61915	-0.517622	38.0024	1.35848e-84	3.55904e-82	182.749
chr3:160331192	5.42024	-0.391585	38.0024	1.35861e-84	3.55924e-82	182.749
chr16:2044108	-4.35671	-0.778476	-38.0023	1.3589e-84	3.55988e-82	182.748
chr15:22895889	6.05049	0.0241463	38.0022	1.35946e-84	3.5612e-82	182.748
chr7:75963510	4.55573	-0.734085	38.0021	1.35983e-84	3.56204e-82	182.748
chr11:69939798	4.77293	-1.28537	38.0019	1.36145e-84	3.56614e-82	182.747
chr14:65282985	5.69927	-0.00378049	38.0018	1.36156e-84	3.56631e-82	182.747
chr15:96160472	-4.47512	-0.637195	-38.0018	1.36187e-84	3.56698e-82	182.746
chr20:56874991	6.18878	0.251098	38.0017	1.36238e-84	3.56818e-82	182.746
chr20:14554254	5.1839	-0.306463	38.0016	1.36261e-84	3.56864e-82	182.746
chr15:101127766	-5.6761	0.23378	-38.0012	1.36493e-84	3.5746e-82	182.744
chr10:132405275	5.70476	0.357988	38.0009	1.36656e-84	3.57872e-82	182.743
chr17:50209502	4.54829	0.911463	38.0008	1.367e-84	3.57976e-82	182.743
chr10:125128186	5.35646	0.0145732	38.0007	1.36777e-84	3.58163e-82	182.742
chr4:83757146	5.45061	-0.426037	38.0007	1.36792e-84	3.58189e-82	182.742
chr6:147063473	4.2761	1.3789	38.0005	1.36895e-84	3.58444e-82	182.741
chr17:27459497	5.3872	-0.762256	38.0003	1.3696e-84	3.58603e-82	182.741
chr6:15923311	4.77317	0.435732	38.0002	1.37022e-84	3.58751e-82	182.74
chr3:45881019	5.42561	-0.208049	38.0001	1.37068e-84	3.58858e-82	182.74
chr12:109814938	-3.55073	-1.70451	-38	1.37148e-84	3.59053e-82	182.739
chr5:111575096	5.50341	0.465366	38	1.37154e-84	3.59057e-82	182.739
chr4:188144254	5.60573	0.490793	38	1.37163e-84	3.59066e-82	182.739
chr16:75217523	5.63598	0.264939	37.9999	1.37195e-84	3.59137e-82	182.739
chr10:129415302	5.60476	0.232744	37.9996	1.37342e-84	3.59507e-82	182.738
chr3:8848752	5.18159	-0.177134	37.9994	1.37499e-84	3.59904e-82	182.737
chr1:21238695	5.48524	-0.0777439	37.9993	1.37548e-84	3.6002e-82	182.736
chr17:80938593	-5.27488	-0.0353659	-37.9991	1.3764e-84	3.60247e-82	182.736
chr17:31571741	5.30268	-0.502561	37.9984	1.38047e-84	3.61298e-82	182.733
chr2:151522079	4.40902	1.04463	37.9983	1.38067e-84	3.61338e-82	182.733
chr4:7429752	4.78012	0.376037	37.9983	1.3808e-84	3.61356e-82	182.733
chr3:65170967	4.58695	-1.2464	37.9981	1.38196e-84	3.61647e-82	182.732
chr9:109454849	5.34915	0.58372	37.9979	1.38274e-84	3.61837e-82	182.731
chr10:72266273	5.51366	0.020122	37.9978	1.38354e-84	3.62033e-82	182.731
chr14:99767054	5.52305	0.499451	37.9977	1.38416e-84	3.62181e-82	182.73
chr7:151755128	5.71329	-0.422622	37.9973	1.38611e-84	3.62678e-82	182.729
chr14:102029564	6.30866	0.480305	37.9972	1.38704e-84	3.62909e-82	182.728
chr2:45759446	5.48207	0.072622	37.9971	1.38748e-84	3.63011e-82	182.728
chr1:181136439	5.68622	-0.204695	37.9971	1.38764e-84	3.63038e-82	182.728
chr17:15343944	5.46793	-0.547622	37.9967	1.38934e-84	3.6347e-82	182.726
chr10:71324204	6.29854	0.416585	37.9967	1.38963e-84	3.6353e-82	182.726
chr17:13429349	5.55756	-0.63622	37.9966	1.39022e-84	3.63672e-82	182.726
chr1:3171315	-4.25195	-1.7411	-37.9965	1.39051e-84	3.63734e-82	182.726
chr21:26841082	5.22427	-0.320793	37.9961	1.39314e-84	3.64408e-82	182.724
chr19:6772744	-3.92171	-1.80878	-37.9958	1.39468e-84	3.64796e-82	182.723
chr20:62635927	5.14122	-0.0991463	37.9957	1.39498e-84	3.64863e-82	182.722
chr4:184755304	5.67378	-0.280549	37.9957	1.39522e-84	3.64913e-82	182.722
chr11:4643112	4.40927	-0.535976	37.9956	1.39593e-84	3.65083e-82	182.722
chr2:227648720	5.71134	-0.159573	37.9951	1.39841e-84	3.65718e-82	182.72
chr6:160259082	5.30549	-0.267134	37.995	1.39879e-84	3.65805e-82	182.72
chr12:51820731	-5.76378	-1.50396	-37.995	1.39923e-84	3.65905e-82	182.719
chr9:70411854	5.71256	0.119207	37.9948	1.40038e-84	3.66191e-82	182.719
chr6:35973886	4.59671	-1.43701	37.9945	1.40187e-84	3.66569e-82	182.717
chr10:100245972	5.34317	-0.215244	37.9939	1.40519e-84	3.67422e-82	182.715
chr14:95475709	4.85768	-0.293232	37.9939	1.40535e-84	3.67451e-82	182.715
chr6:80537599	5.38268	-0.125732	37.9938	1.40589e-84	3.67579e-82	182.715
chr21:45318985	5.21878	-0.521707	37.9934	1.40815e-84	3.68155e-82	182.713
chr17:42326151	4.25305	1.2664	37.9931	1.40943e-84	3.68476e-82	182.712
chr10:21329947	4.49329	0.838963	37.993	1.4104e-84	3.68709e-82	182.711
chr5:146283690	5.4911	-0.0543293	37.993	1.41043e-84	3.68709e-82	182.711
chr21:38320028	5.58293	0.0546341	37.9929	1.41103e-84	3.68853e-82	182.711
chr17:30567939	6.05805	0.210976	37.9922	1.41496e-84	3.69865e-82	182.708
chr5:145996333	-4.57598	-1.07933	-37.992	1.41568e-84	3.7004e-82	182.708
chr5:123820077	5.76293	-0.569024	37.9919	1.41662e-84	3.70272e-82	182.707
chr17:18951246	5.99427	-0.380793	37.9917	1.41729e-84	3.70434e-82	182.707
chr21:38985747	-4.47585	-1.28866	-37.9916	1.41804e-84	3.70614e-82	182.706
chr16:761278	6.24829	-0.0902439	37.9915	1.41848e-84	3.70716e-82	182.706
chr12:20000377	5.57634	0.0703659	37.9915	1.41857e-84	3.70723e-82	182.706
chr18:79506975	-4.12061	-1.64701	-37.9915	1.41861e-84	3.70723e-82	182.706
chr2:137857787	5.08732	-0.724146	37.9913	1.42005e-84	3.71085e-82	182.705
chr4:125736238	4.30378	0.444573	37.9912	1.42012e-84	3.7109e-82	182.705
chr6:108732269	5.88159	-0.162866	37.9908	1.42256e-84	3.71714e-82	182.703
chr7:99721036	-4.68854	-0.0978049	-37.9905	1.42455e-84	3.72218e-82	182.701
chr16:31065063	5.38622	-0.857866	37.9904	1.42466e-84	3.72235e-82	182.701
chr12:6384513	3.73098	-1.77402	37.9904	1.42496e-84	3.72298e-82	182.701
chr5:180803844	-4.0461	-1.97	-37.9903	1.42568e-84	3.72473e-82	182.701
chr1:204275885	5.60354	-0.1775	37.99	1.42728e-84	3.72877e-82	182.7
chr1:2494608	4.53854	-0.13061	37.9899	1.42748e-84	3.72915e-82	182.699
chr9:114552524	5.72841	0.0433537	37.9898	1.42817e-84	3.73081e-82	182.699
chr22:37207708	5.15317	1.11598	37.9893	1.43112e-84	3.73836e-82	182.697
chr8:60584020	-4.88305	-0.815427	-37.9891	1.43253e-84	3.74191e-82	182.696
chr4:10107500	5.73354	0.196646	37.9887	1.43446e-84	3.74681e-82	182.695
chr20:44116264	-3.76159	-0.460183	-37.9886	1.43511e-84	3.74837e-82	182.694
chr15:40338652	4.48537	-1.21707	37.9884	1.43598e-84	3.7505e-82	182.694
chr12:6551976	5.40939	-1.12616	37.9884	1.43604e-84	3.75052e-82	182.693
chr9:134591075	5.51939	-1.20762	37.9883	1.43665e-84	3.75193e-82	182.693
chr10:3781700	4.65683	-1.5828	37.9883	1.43669e-84	3.75193e-82	182.693
chr2:113059466	5.29476	0.00506098	37.9881	1.43773e-84	3.75452e-82	182.692
chr8:74825267	4.89659	-0.139146	37.9879	1.43927e-84	3.75838e-82	182.691
chr1:59147514	5.57049	0.813537	37.9877	1.44019e-84	3.76066e-82	182.691
chr12:124387596	4.43427	-1.12201	37.9877	1.4405e-84	3.76131e-82	182.69
chr1:205937338	4.62256	0.43128	37.9876	1.44094e-84	3.76233e-82	182.69
chr1:27138072	5.62573	0.319085	37.9874	1.44204e-84	3.76506e-82	182.689
chr8:29862128	5.26854	-0.18439	37.9874	1.44224e-84	3.76544e-82	182.689
chr14:91400328	-5.39439	-0.311829	-37.9873	1.44267e-84	3.76642e-82	182.689
chr1:159922923	4.42439	-1.4478	37.9872	1.44313e-84	3.7675e-82	182.689
chr8:58146133	-3.76073	-2.56854	-37.9866	1.44632e-84	3.77568e-82	182.686
chr17:41763124	5.07134	0.860671	37.9864	1.44756e-84	3.77877e-82	182.686
chr1:234866519	4.68317	-1.05488	37.9861	1.44943e-84	3.7834e-82	182.684
chr7:131088487	4.36988	-1.52006	37.9861	1.44945e-84	3.7834e-82	182.684
chr8:143966461	5.76171	-0.642561	37.9857	1.45197e-84	3.78985e-82	182.682
chr12:6528346	4.93024	-0.515244	37.9855	1.45296e-84	3.79228e-82	182.682
chr13:94188215	3.81049	1.31756	37.9855	1.45303e-84	3.79233e-82	182.682
chr1:7471593	4.77183	-0.0798171	37.9854	1.45323e-84	3.79271e-82	182.682
chr8:86342060	5.10402	0.225427	37.9852	1.45471e-84	3.79642e-82	182.681
chr6:6534297	5.08707	-0.206463	37.9848	1.45681e-84	3.80177e-82	182.679
chr14:95271925	5.97744	0.172012	37.9848	1.45709e-84	3.80235e-82	182.679
chr6:38261845	4.07732	1.06366	37.9846	1.45788e-84	3.80429e-82	182.678
chr22:50145961	4.98402	0.20689	37.9845	1.45888e-84	3.80674e-82	182.678
chr1:44423902	-4.14634	-1.79098	-37.9844	1.45904e-84	3.80701e-82	182.678
chr11:68792682	5.48159	0.117256	37.9842	1.46068e-84	3.81115e-82	182.677
chr12:52185972	4.88756	-0.234756	37.9841	1.46087e-84	3.81138e-82	182.676
chr3:159853071	3.80195	-1.28463	37.9841	1.46087e-84	3.81138e-82	182.676
chr16:89573963	4.28793	0.200305	37.9839	1.46216e-84	3.8146e-82	182.676
chr15:93028766	-5.42988	-0.3175	-37.9836	1.46363e-84	3.81829e-82	182.675
chr2:222792208	-5.12256	0.764329	-37.9834	1.46492e-84	3.82149e-82	182.674
chr2:20569015	5.11354	-0.260061	37.9834	1.4651e-84	3.82182e-82	182.674
chr18:46329997	4.11159	0.782134	37.9833	1.46546e-84	3.82262e-82	182.673
chr7:128454734	5.36463	-0.794268	37.9833	1.46554e-84	3.8227e-82	182.673
chr1:212525927	4.74768	-1.01482	37.9833	1.46573e-84	3.82305e-82	182.673
chr11:75335102	4.0628	-1.55311	37.9831	1.46688e-84	3.82589e-82	182.672
chr11:13781343	4.79049	-0.27622	37.9829	1.46828e-84	3.82942e-82	182.671
chr2:65923010	-5.48024	-0.576098	-37.9828	1.46848e-84	3.82978e-82	182.671
chr5:61698449	4.56427	0.228963	37.9824	1.4707e-84	3.83544e-82	182.67
chr17:20267805	-4.91341	-0.08	-37.9824	1.47079e-84	3.83551e-82	182.67
chr6:131952016	4.91732	-0.228902	37.9823	1.47142e-84	3.83701e-82	182.669
chr10:61821347	6.07415	0.228537	37.9821	1.47289e-84	3.8407e-82	182.668
chr19:6276813	4.76439	-0.0303659	37.9819	1.47369e-84	3.84265e-82	182.668
chr1:89046940	4.53463	-0.356585	37.9816	1.47578e-84	3.84796e-82	182.666
chr2:95761457	5.68378	-0.234817	37.9813	1.47736e-84	3.85193e-82	182.665
chr21:42761475	5.44061	1.18543	37.9809	1.47987e-84	3.85833e-82	182.664
chr6:161367666	5.21976	-0.495244	37.9808	1.48009e-84	3.85877e-82	182.663
chr17:8481491	5.63793	0.413476	37.9803	1.48332e-84	3.86703e-82	182.661
chr7:26915905	6.0222	0.54439	37.9803	1.48341e-84	3.86712e-82	182.661
chr19:11036926	5.13512	0.206707	37.98	1.48516e-84	3.87154e-82	182.66
chr11:29185571	4.6128	-1.31604	37.98	1.48524e-84	3.87161e-82	182.66
chr6:13398588	4.96049	-0.441463	37.9799	1.48548e-84	3.87209e-82	182.66
chr6:30201990	-4.71098	-0.430244	-37.9798	1.48594e-84	3.87315e-82	182.659
chr13:44160728	5.27695	0.522622	37.9797	1.48699e-84	3.87573e-82	182.659
chr7:7799651	3.90561	0.879268	37.9796	1.48741e-84	3.87668e-82	182.658
chr12:51820831	-5.75171	-1.6589	-37.9794	1.48842e-84	3.87918e-82	182.658
chr11:73981777	-4.79585	0.139268	-37.9789	1.49152e-84	3.8871e-82	182.656
chr1:17210368	5.40134	0.0357927	37.9787	1.49303e-84	3.89089e-82	182.655
chr18:48621678	4.84293	0.398659	37.9786	1.49347e-84	3.89177e-82	182.654
chr8:74825221	4.66695	-0.928232	37.9786	1.49348e-84	3.89177e-82	182.654
chr14:99478720	4.70305	0.561159	37.9784	1.4945e-84	3.89429e-82	182.654
chr11:65491305	4.06341	0.689878	37.9781	1.49624e-84	3.89867e-82	182.653
chr12:109946739	-4.55195	-0.907317	-37.9779	1.49755e-84	3.90194e-82	182.652
chr1:108720059	5.15756	-0.400366	37.9774	1.50073e-84	3.91009e-82	182.65
chr3:158709767	5.52366	-0.29561	37.9773	1.50101e-84	3.91067e-82	182.649
chr6:166595433	5.7539	-0.256585	37.977	1.50271e-84	3.91495e-82	182.648
chr13:113533096	6.01878	-0.493537	37.9767	1.50444e-84	3.9193e-82	182.647
chr5:94901846	5.47488	-0.625	37.9766	1.50503e-84	3.9207e-82	182.647
chr18:63775803	5.80659	0.147195	37.9762	1.50788e-84	3.92797e-82	182.645
chr1:44801109	4.17061	-1.37616	37.9756	1.51135e-84	3.93687e-82	182.643
chr2:152242128	5.33476	-0.0878659	37.975	1.51473e-84	3.94551e-82	182.64
chr3:112746974	4.64671	-0.881768	37.9749	1.5152e-84	3.94656e-82	182.64
chr15:79178928	5.69073	0.555732	37.9749	1.51524e-84	3.94656e-82	182.64
chr2:30206696	4.86939	-0.0377439	37.9749	1.5153e-84	3.94657e-82	182.64
chr17:14208429	4.825	0.539085	37.9748	1.51583e-84	3.94779e-82	182.64
chr6:16669423	-5.37244	-0.597439	-37.9747	1.51676e-84	3.95008e-82	182.639
chr9:136107773	-4.60061	0.839329	-37.9746	1.5174e-84	3.95159e-82	182.639
chr17:57357279	-4.12829	-0.690732	-37.9745	1.51803e-84	3.95308e-82	182.638
chr1:230120315	5.77305	0.110793	37.9743	1.51883e-84	3.95502e-82	182.638
chr21:39023382	6.36793	0.31128	37.9742	1.51966e-84	3.9569e-82	182.637
chr11:2770763	6.58244	-0.0232927	37.9742	1.51966e-84	3.9569e-82	182.637
chr2:50493678	4.34951	-0.962317	37.9738	1.52188e-84	3.96251e-82	182.636
chr11:111406799	4.67768	-0.514451	37.9738	1.52211e-84	3.96298e-82	182.635
chr5:149404645	5.2339	0.165488	37.9738	1.52231e-84	3.96335e-82	182.635
chr2:54310343	5.43098	-0.157927	37.9737	1.52259e-84	3.96393e-82	182.635
chr12:69966923	5.35354	-0.104695	37.9737	1.52293e-84	3.96466e-82	182.635
chr10:121526611	-5.14305	0.282256	-37.9733	1.52514e-84	3.97026e-82	182.633
chr19:955363	5.40646	0.042622	37.9729	1.52776e-84	3.97695e-82	182.632
chr17:694370	5.44207	-0.733841	37.9725	1.52996e-84	3.98252e-82	182.63
chr4:115628397	4.66878	1.02537	37.9723	1.5315e-84	3.98638e-82	182.629
chr7:158569238	5.42171	-0.199146	37.9722	1.53162e-84	3.98655e-82	182.629
chr15:70474863	-5.5461	0.263171	-37.9722	1.53183e-84	3.98688e-82	182.629
chr17:77316496	6.04256	0.343232	37.9722	1.53187e-84	3.98688e-82	182.629
chr6:41627103	-4.79317	0.309756	-37.9721	1.53271e-84	3.98893e-82	182.629
chr11:69420455	5.52963	-0.217622	37.972	1.53327e-84	3.99023e-82	182.628
chr8:99682845	5.92146	0.239878	37.9717	1.53462e-84	3.99359e-82	182.627
chr20:50346807	-5.60439	-0.740244	-37.9712	1.53771e-84	4.0015e-82	182.625
chr2:173815904	5.11671	0.569451	37.971	1.53925e-84	4.00536e-82	182.624
chr4:3228470	4.39744	0.481524	37.971	1.53945e-84	4.00572e-82	182.624
chr1:217660725	5.2561	-0.498659	37.9709	1.5399e-84	4.00675e-82	182.624
chr1:3391984	4.67073	0.617683	37.9704	1.54293e-84	4.01447e-82	182.622
chr8:38788752	5.31524	-0.456159	37.9703	1.54338e-84	4.01549e-82	182.622
chr17:50270574	6.24402	-0.0681098	37.9702	1.54435e-84	4.01786e-82	182.621
chr10:125015675	5.8978	0.375854	37.9701	1.54479e-84	4.01887e-82	182.621
chr3:175426980	5.74012	-0.268841	37.9696	1.54752e-84	4.02582e-82	182.619
chr6:128600507	-3.1972	-2.62701	-37.9695	1.54831e-84	4.02772e-82	182.618
chr1:54048023	5.21341	0.578415	37.9691	1.5511e-84	4.03482e-82	182.617
chr2:99821724	4.16744	0.722012	37.9689	1.55221e-84	4.03757e-82	182.616
chr6:162849445	4.52732	-1.09585	37.9683	1.55563e-84	4.04631e-82	182.614
chr3:5019500	5.27463	0.323659	37.9683	1.55586e-84	4.04675e-82	182.614
chr6:111811850	6.45171	0.223415	37.9683	1.55597e-84	4.0469e-82	182.614
chr3:23731226	5.05537	-0.0969512	37.9681	1.55688e-84	4.0491e-82	182.613
chr1:170309573	6.20963	0.00786585	37.968	1.55747e-84	4.05049e-82	182.613
chr5:177459302	5.73134	0.0605488	37.9673	1.56204e-84	4.06223e-82	182.61
chr21:36207592	5.27537	0.56622	37.9669	1.56429e-84	4.06791e-82	182.608
chr7:30849638	5.37585	-0.0197561	37.9667	1.56573e-84	4.07152e-82	182.607
chr10:3763145	5.03646	0.245671	37.9663	1.56792e-84	4.07707e-82	182.606
chr13:37657176	4.8072	-0.0912805	37.9651	1.57572e-84	4.09718e-82	182.601
chr10:3781967	5.59573	-1.07396	37.9651	1.57591e-84	4.09753e-82	182.601
chr2:240452041	5.79646	0.141768	37.965	1.57645e-84	4.09877e-82	182.601
chr3:134371895	5.50854	-0.945366	37.9649	1.57677e-84	4.09945e-82	182.6
chr1:246960153	-5.63244	-0.267561	-37.9648	1.57773e-84	4.1018e-82	182.6
chr8:2044347	-5.3478	-1.44744	-37.9647	1.57801e-84	4.10237e-82	182.6
chr13:112899365	4.71244	1.29329	37.9647	1.57815e-84	4.1026e-82	182.599
chr17:38434542	5.31524	0.0615244	37.9646	1.57874e-84	4.10397e-82	182.599
chr8:39685366	5.17476	-0.0540854	37.9646	1.57911e-84	4.10476e-82	182.599
chr6:7468523	4.71646	-1.14482	37.9645	1.57925e-84	4.10498e-82	182.599
chr16:684662	-3.73061	-2.09567	-37.9644	1.57985e-84	4.10639e-82	182.598
chr16:67516607	4.9861	-0.475244	37.9644	1.58001e-84	4.10665e-82	182.598
chr22:31224026	-3.74732	-1.225	-37.9644	1.58024e-84	4.10709e-82	182.598
chr2:207635590	5.28793	-0.386524	37.9644	1.58042e-84	4.10742e-82	182.598
chr11:67267968	-3.89841	-1.98823	-37.9643	1.58063e-84	4.1078e-82	182.598
chr4:84691732	5.32951	-0.384756	37.9642	1.58132e-84	4.10946e-82	182.597
chr7:69412712	5.10378	-1.2003	37.964	1.58274e-84	4.11299e-82	182.597
chr13:40999388	4.82207	0.389329	37.9635	1.58565e-84	4.12038e-82	182.595
chr11:118425201	5.12061	0.178354	37.9635	1.58588e-84	4.12085e-82	182.595
chr3:113157799	3.545	1.30701	37.9634	1.58671e-84	4.12284e-82	182.594
chr1:3543328	5.67244	-0.552805	37.963	1.58912e-84	4.12894e-82	182.593
chr4:15007405	5.26756	0.549634	37.9627	1.59063e-84	4.1327e-82	182.592
chr8:129999041	4.93756	0.418049	37.9626	1.59173e-84	4.13543e-82	182.591
chr17:16987574	6.09902	0.113902	37.9623	1.59313e-84	4.13883e-82	182.59
chr11:61754472	4.69171	0.0936585	37.9623	1.59316e-84	4.13883e-82	182.59
chr5:128536268	5.4278	-0.0721951	37.9623	1.59369e-84	4.14004e-82	182.59
chr1:210237429	-4.25305	-0.415061	-37.9622	1.594e-84	4.1406e-82	182.589
chr2:224802476	5.10683	-0.268537	37.9622	1.59402e-84	4.1406e-82	182.589
chr8:20078797	5.05061	-0.613354	37.9621	1.59465e-84	4.14207e-82	182.589
chr11:114366968	5.41402	-0.365549	37.9619	1.59593e-84	4.14525e-82	182.588
chr1:180950418	5.60963	-0.311524	37.9616	1.59789e-84	4.15019e-82	182.587
chr4:173531300	-4.19305	-1.46506	-37.9616	1.59814e-84	4.15068e-82	182.587
chr3:42683126	4.70671	0.185549	37.9611	1.60128e-84	4.15868e-82	182.585
chr2:125225298	5.41671	0.0595732	37.961	1.6017e-84	4.15962e-82	182.585
chr3:194270849	5.11878	-0.566585	37.9608	1.6026e-84	4.16177e-82	182.584
chr10:3781289	5.79732	-0.269146	37.9608	1.60265e-84	4.16177e-82	182.584
chr12:15630118	5.15512	-0.0363415	37.9605	1.60466e-84	4.16683e-82	182.583
chr7:98266226	6.04305	-0.197988	37.9604	1.6055e-84	4.16887e-82	182.582
chr17:27459498	5.72085	-0.669085	37.9601	1.60726e-84	4.17312e-82	182.581
chr11:8719832	4.66293	-0.0536585	37.9601	1.60726e-84	4.17312e-82	182.581
chr4:80201285	5.08646	-0.193232	37.9599	1.60895e-84	4.17736e-82	182.58
chr1:1354742	-3.81037	0.416159	-37.9597	1.60981e-84	4.17942e-82	182.58
chr7:81932229	4.91915	0.209817	37.9596	1.6103e-84	4.18054e-82	182.579
chr11:35511827	4.55159	-0.432866	37.9596	1.61043e-84	4.18074e-82	182.579
chr12:14950745	5.02256	-0.365061	37.9596	1.61055e-84	4.18089e-82	182.579
chr10:119997748	5.01476	-0.35872	37.9596	1.6109e-84	4.18164e-82	182.579
chr8:48591753	5.06098	-0.379756	37.9587	1.61663e-84	4.19634e-82	182.575
chr10:625378	5.26354	-0.827744	37.9585	1.61776e-84	4.19914e-82	182.575
chr1:229621930	4.60073	0.66	37.9579	1.62133e-84	4.20825e-82	182.573
chr9:69204645	4.81	-0.303293	37.9579	1.62143e-84	4.20835e-82	182.572
chr1:151537293	4.8228	-0.965793	37.9579	1.62164e-84	4.20873e-82	182.572
chr11:45928857	5.37524	-0.183841	37.9578	1.6219e-84	4.20924e-82	182.572
chr16:23423791	-5.05232	0.548476	-37.9577	1.62287e-84	4.21161e-82	182.572
chr19:6772358	-4.00805	-1.99427	-37.9571	1.62651e-84	4.22091e-82	182.569
chr8:101473652	6.09463	0.017561	37.9571	1.6266e-84	4.22098e-82	182.569
chr11:44788965	-4.72171	-1.32146	-37.9571	1.62701e-84	4.22189e-82	182.569
chr7:127769882	5.08402	-0.868232	37.9569	1.62813e-84	4.22464e-82	182.568
chr2:102033381	-4.53427	-1.14555	-37.9568	1.62875e-84	4.22608e-82	182.568
chr13:103187957	5.23854	-0.775976	37.9568	1.62886e-84	4.22621e-82	182.568
chr19:884174	5.83439	-0.235122	37.9566	1.63001e-84	4.22903e-82	182.567
chr12:54047691	-4.34671	-1.04604	-37.9564	1.63103e-84	4.23146e-82	182.567
chr16:52498838	-5.4811	-0.383476	-37.9564	1.63107e-84	4.23146e-82	182.567
chr16:85147410	4.63402	-1.21104	37.9564	1.63135e-84	4.23205e-82	182.566
chr5:1608471	-5.7939	-0.521098	-37.9563	1.63161e-84	4.23255e-82	182.566
chr20:11918480	-4.81329	-0.184939	-37.9563	1.63172e-84	4.23268e-82	182.566
chr9:69750266	4.98195	-0.510366	37.9561	1.63302e-84	4.23591e-82	182.565
chr1:33161539	-4.84902	0.204146	-37.9561	1.63325e-84	4.23633e-82	182.565
chr5:96176187	4.63524	-1.36482	37.9556	1.63668e-84	4.24506e-82	182.563
chr9:133704159	4.36207	0.935671	37.9555	1.63722e-84	4.24633e-82	182.563
chr1:207241760	5.32744	-0.0107927	37.9553	1.63844e-84	4.24933e-82	182.562
chr12:24744467	5.44646	-0.309817	37.9551	1.63994e-84	4.25305e-82	182.561
chr1:244150447	5.60561	0.48378	37.955	1.64033e-84	4.2539e-82	182.561
chr12:52608612	4.53354	0.383598	37.955	1.64066e-84	4.25452e-82	182.561
chr10:114386764	5.58756	0.062561	37.9549	1.64069e-84	4.25452e-82	182.561
chr11:73271234	5.53024	-0.0436585	37.9549	1.64117e-84	4.25561e-82	182.56
chr8:141300068	4.53927	0.527073	37.9545	1.64391e-84	4.26254e-82	182.559
chr10:123288015	5.21439	-0.48622	37.9544	1.64423e-84	4.26323e-82	182.559
chr21:34525129	6.9828	-0.166768	37.9541	1.64625e-84	4.2683e-82	182.557
chr9:110125360	5.62902	-0.663293	37.9541	1.64636e-84	4.26842e-82	182.557
chr5:31996106	5.28329	0.221646	37.9539	1.64749e-84	4.2712e-82	182.557
chr1:3066492	4.07854	1.18683	37.9539	1.64782e-84	4.2719e-82	182.556
chr18:31103461	5.39915	0.165549	37.9534	1.6511e-84	4.28024e-82	182.554
chr10:3539083	5.66256	-0.297134	37.9533	1.65142e-84	4.28091e-82	182.554
chr2:128536164	4.68171	-0.823049	37.9533	1.65155e-84	4.2811e-82	182.554
chr7:134940713	4.63951	-0.292683	37.9531	1.6525e-84	4.28333e-82	182.554
chr6:124536052	5.18463	-0.299268	37.9531	1.65254e-84	4.28333e-82	182.554
chr17:81486626	-4.00402	1.00701	-37.953	1.65315e-84	4.28476e-82	182.553
chr2:113234937	4.51659	0.042439	37.9528	1.65445e-84	4.28798e-82	182.552
chr15:74007871	-4.27622	0.871524	-37.9526	1.65584e-84	4.2914e-82	182.552
chr22:46374166	-5.0661	-0.336951	-37.952	1.66036e-84	4.30298e-82	182.549
chr20:11208051	5.47866	0.157866	37.9513	1.6649e-84	4.31457e-82	182.546
chr18:31317306	5.0472	0.157378	37.9508	1.66786e-84	4.32209e-82	182.544
chr17:40582377	-5.72195	-1.34207	-37.9508	1.66811e-84	4.32257e-82	182.544
chr2:181949499	5.42329	0.629573	37.9505	1.67e-84	4.3273e-82	182.543
chr16:72953142	5.39293	-0.584024	37.9502	1.67193e-84	4.33216e-82	182.542
chr4:184750871	6.07354	-0.113963	37.9501	1.67243e-84	4.33327e-82	182.542
chr9:76414862	-5.00354	-0.424695	-37.9501	1.67286e-84	4.33424e-82	182.541
chr10:97165519	3.22183	0.703232	37.9501	1.67296e-84	4.33432e-82	182.541
chr12:6549779	6.16463	-0.0757317	37.9498	1.67456e-84	4.33831e-82	182.54
chr17:62898670	4.89512	0.900244	37.9496	1.67613e-84	4.34222e-82	182.539
chr14:100868168	5.13085	0.342378	37.9493	1.67828e-84	4.34763e-82	182.538
chr6:56726843	5.64768	-0.123963	37.9491	1.67902e-84	4.34938e-82	182.538
chr1:17055342	5.71768	-0.190061	37.9489	1.68095e-84	4.35421e-82	182.537
chr20:12395511	5.3711	-0.0843293	37.9487	1.68209e-84	4.357e-82	182.536
chr14:95775036	5.84805	0.0047561	37.9486	1.68245e-84	4.35777e-82	182.536
chr20:57259629	-4.26427	-1.20567	-37.9485	1.68351e-84	4.36035e-82	182.535
chr6:15906206	4.92012	-0.293963	37.9484	1.68395e-84	4.36135e-82	182.535
chr1:113887797	-5.42354	-0.15189	-37.9483	1.6849e-84	4.36363e-82	182.534
chr10:13729131	5.10902	0.0163415	37.948	1.68636e-84	4.36725e-82	182.533
chr2:48569073	5.31939	-0.0735976	37.9479	1.68708e-84	4.36896e-82	182.533
chr22:19721846	5.22829	-0.815	37.9478	1.68778e-84	4.3706e-82	182.532
chr15:25597388	4.67085	-0.24189	37.9477	1.68867e-84	4.37275e-82	182.532
chr10:70120558	5.19171	0.156829	37.9475	1.68983e-84	4.37559e-82	182.531
chr3:12763735	4.26878	-0.753049	37.9474	1.69062e-84	4.3773e-82	182.531
chr19:6751380	5.53195	-0.149268	37.9474	1.69062e-84	4.3773e-82	182.531
chr17:57158359	5.62963	-0.114085	37.9473	1.69172e-84	4.38e-82	182.53
chr16:17346754	-4.25012	-1.0947	-37.9472	1.6919e-84	4.38031e-82	182.53
chr8:127859743	5.48805	-0.133293	37.9472	1.69197e-84	4.38031e-82	182.53
chr17:41530509	4.94085	-0.67628	37.9471	1.69252e-84	4.38157e-82	182.53
chr1:31577260	5.02878	1.00646	37.9469	1.6938e-84	4.38474e-82	182.529
chr2:238139223	5.40451	0.182134	37.9468	1.69496e-84	4.38758e-82	182.528
chr2:9235476	5.14573	-0.264939	37.9467	1.69524e-84	4.38812e-82	182.528
chr14:102029675	5.34171	-0.609878	37.9465	1.69659e-84	4.39147e-82	182.527
chr4:73450361	5.11024	-0.455366	37.9461	1.69922e-84	4.39811e-82	182.526
chr5:133354045	4.67732	0.43378	37.9459	1.70114e-84	4.40291e-82	182.525
chr3:11551234	-4.99341	-0.293293	-37.9458	1.70146e-84	4.40357e-82	182.524
chr19:955309	5.72732	-0.354634	37.9456	1.70313e-84	4.40774e-82	182.523
chr6:167110845	4.68951	-1.06805	37.9453	1.70461e-84	4.4114e-82	182.523
chr9:22136960	4.61829	0.502195	37.9452	1.70534e-84	4.41313e-82	182.522
chr8:22585198	5.14012	0.635671	37.9452	1.70543e-84	4.4132e-82	182.522
chr6:26296298	5.46427	-0.359329	37.945	1.70684e-84	4.41669e-82	182.521
chr7:136134677	5.035	-0.725671	37.9445	1.71045e-84	4.42585e-82	182.519
chr6:169167681	5.33646	0.516524	37.9444	1.71113e-84	4.42745e-82	182.519
chr1:15762755	4.94512	-0.144146	37.9444	1.71119e-84	4.42745e-82	182.519
chr5:43711664	5.42463	-0.391098	37.9441	1.7134e-84	4.43301e-82	182.517
chr16:31872488	4.29707	0.334268	37.944	1.71381e-84	4.43389e-82	182.517
chr7:48048333	5.96085	-0.0639634	37.9438	1.71531e-84	4.4376e-82	182.516
chr1:2134942	5.66024	-0.501098	37.9433	1.71827e-84	4.44509e-82	182.515
chr7:35698522	5.72012	-0.0111585	37.9433	1.71837e-84	4.4452e-82	182.515
chr17:2957438	5.54561	-0.0136585	37.9431	1.72014e-84	4.44962e-82	182.514
chr3:114625001	5.61402	-1.08994	37.943	1.72092e-84	4.45146e-82	182.513
chr12:51820672	-6.60451	-0.782744	-37.9428	1.72188e-84	4.45377e-82	182.513
chr22:24461224	4.86829	0.290854	37.9425	1.72431e-84	4.45988e-82	182.511
chr1:15140153	5.23366	-0.221829	37.9423	1.72523e-84	4.46212e-82	182.511
chr5:83844692	4.31634	-1.13146	37.9419	1.72783e-84	4.46868e-82	182.509
chr1:42952509	6.18756	-0.16939	37.9415	1.73076e-84	4.47607e-82	182.507
chr2:1055699	5.46622	0.502378	37.9415	1.73115e-84	4.47693e-82	182.507
chr20:36406476	5.49415	-0.369756	37.9414	1.73177e-84	4.47835e-82	182.507
chr4:183240674	5.24817	-0.546524	37.9413	1.73243e-84	4.47991e-82	182.506
chr1:245803262	4.87756	0.634634	37.9412	1.73292e-84	4.48099e-82	182.506
chr2:9235475	5.77671	-0.699817	37.9409	1.7348e-84	4.4857e-82	182.505
chr6:15876364	5.04585	-0.443537	37.9409	1.7351e-84	4.4863e-82	182.505
chr13:109243072	5.53268	0.298171	37.9406	1.7373e-84	4.49182e-82	182.504
chr2:74291214	-4.06695	-1.0153	-37.9405	1.73786e-84	4.4931e-82	182.503
chr10:109975773	6.05134	-0.0892073	37.9405	1.73801e-84	4.49332e-82	182.503
chr13:110347995	5.53451	-0.737622	37.9403	1.7395e-84	4.497e-82	182.502
chr13:95059456	4.20463	0.964024	37.9401	1.7405e-84	4.49942e-82	182.502
chr14:103738282	4.9889	0.627744	37.9399	1.7421e-84	4.5034e-82	182.501
chr7:1289340	4.54463	0.655366	37.9398	1.74281e-84	4.50506e-82	182.501
chr17:1177574	4.66049	-0.250366	37.9395	1.74445e-84	4.50914e-82	182.5
chr5:1551955	4.29049	0.933537	37.9395	1.7446e-84	4.50935e-82	182.5
chr2:189500454	-5.30915	0.299329	-37.9394	1.74533e-84	4.51108e-82	182.499
chr15:51843289	5.95732	-0.681707	37.9394	1.74551e-84	4.51123e-82	182.499
chr1:33188985	4.97866	-1.08823	37.9394	1.74552e-84	4.51123e-82	182.499
chr17:39107897	4.53073	-1.25585	37.9391	1.74765e-84	4.51658e-82	182.498
chr1:217091282	4.8322	-0.054878	37.9391	1.74779e-84	4.51678e-82	182.498
chr21:45294548	4.575	-1.32848	37.9389	1.74911e-84	4.51988e-82	182.497
chr20:44961474	4.05244	1.59793	37.9389	1.74912e-84	4.51988e-82	182.497
chr2:1055145	4.93878	-0.778659	37.9386	1.75084e-84	4.52415e-82	182.496
chr12:14840939	5.09683	1.01012	37.9384	1.75215e-84	4.52735e-82	182.495
chr19:1168733	5.60146	-0.199878	37.9384	1.75235e-84	4.52771e-82	182.495
chr5:159096508	6.04622	-0.350671	37.9383	1.75277e-84	4.52849e-82	182.495
chr16:592798	-6.05	-0.490488	-37.9383	1.75278e-84	4.52849e-82	182.495
chr10:71892579	5.41707	0.0234146	37.9383	1.75285e-84	4.5285e-82	182.495
chr10:8061856	5.81451	-0.164207	37.9383	1.75298e-84	4.52868e-82	182.495
chr11:16603944	5.96744	-0.727622	37.9383	1.75319e-84	4.52904e-82	182.495
chr8:22601005	5.81659	-0.432439	37.9382	1.75344e-84	4.52952e-82	182.494
chr15:59295404	5.07232	-0.780915	37.938	1.75507e-84	4.53356e-82	182.494
chr10:370389	5.34024	-0.36378	37.938	1.7554e-84	4.53425e-82	182.493
chr18:50611759	5.24439	-0.648171	37.9379	1.75607e-84	4.5358e-82	182.493
chr4:57055946	5.89817	-0.024939	37.9378	1.7564e-84	4.5365e-82	182.493
chr10:125983333	5.36524	0.0683537	37.9377	1.75753e-84	4.53924e-82	182.492
chr3:190486338	-4.40378	-1.68872	-37.9376	1.75792e-84	4.54009e-82	182.492
chr14:100688951	4.80268	-0.62439	37.9376	1.7583e-84	4.54089e-82	182.492
chr9:124309342	5.58037	0.33689	37.9373	1.76012e-84	4.54543e-82	182.491
chr18:3554342	5.35988	0.577866	37.9371	1.76136e-84	4.54846e-82	182.49
chr11:124900576	5.29305	-0.082378	37.937	1.76187e-84	4.54961e-82	182.49
chr6:57013817	5.23244	-1.17061	37.937	1.76217e-84	4.55021e-82	182.49
chr2:87634668	5.09122	0.387317	37.9365	1.76536e-84	4.55828e-82	182.488
chr4:8538959	4.86232	-1.34555	37.9364	1.76673e-84	4.56166e-82	182.487
chr1:231818066	4.9611	0.509451	37.9363	1.76694e-84	4.56203e-82	182.487
chr11:117072583	5.22415	-0.495732	37.9362	1.76808e-84	4.56479e-82	182.486
chr2:10460655	5.59451	-0.0244512	37.9361	1.76878e-84	4.56643e-82	182.486
chr8:22571396	4.55598	0.40128	37.9356	1.77221e-84	4.57512e-82	182.484
chr9:136355774	5.32354	-0.172988	37.9353	1.7738e-84	4.57906e-82	182.483
chr2:7428879	5.23549	0.1375	37.9353	1.77415e-84	4.57978e-82	182.483
chr4:8545129	4.93402	-0.1225	37.9352	1.77465e-84	4.58092e-82	182.482
chr9:124310100	5.34232	0.0288415	37.9352	1.77484e-84	4.58122e-82	182.482
chr7:41027919	5.43183	0.522256	37.9352	1.77511e-84	4.58177e-82	182.482
chr3:109926499	5.4622	-0.26061	37.935	1.77601e-84	4.58391e-82	182.482
chr18:63879065	5.6839	-0.113171	37.9348	1.77777e-84	4.58828e-82	182.481
chr13:29852123	6.09037	0.201646	37.9347	1.77822e-84	4.58926e-82	182.48
chr17:61219756	4.21159	0.955183	37.9346	1.77936e-84	4.59206e-82	182.48
chr20:56513258	5.84232	-0.0851829	37.9345	1.77989e-84	4.59323e-82	182.48
chr3:183845921	5.69659	-0.264634	37.9342	1.78217e-84	4.59896e-82	182.478
chr1:38741444	4.66659	-1.14305	37.9338	1.78447e-84	4.60472e-82	182.477
chr12:124387766	5.54402	-0.360061	37.9338	1.78461e-84	4.60491e-82	182.477
chr6:75376296	4.82402	0.259695	37.9337	1.78533e-84	4.60661e-82	182.476
chr16:29383022	5.06439	0.154024	37.9337	1.78564e-84	4.60723e-82	182.476
chr5:14673224	5.0722	-0.045122	37.9334	1.78796e-84	4.61303e-82	182.475
chr5:133266561	5.22061	-0.143476	37.9331	1.7897e-84	4.61737e-82	182.474
chr20:20844340	4.4089	-1.01933	37.9329	1.79094e-84	4.62039e-82	182.473
chr5:96565993	5.80354	-0.209573	37.9329	1.79154e-84	4.62175e-82	182.473
chr22:50085260	-5.05988	-1.14823	-37.9328	1.79169e-84	4.62198e-82	182.473
chr17:7558977	-5.15329	0.1925	-37.9323	1.79535e-84	4.63126e-82	182.471
chr1:13664165	-4.65049	-0.605	-37.9319	1.79818e-84	4.63838e-82	182.469
chr5:176535386	-3.63805	-1.80195	-37.931	1.80494e-84	4.65566e-82	182.466
chr22:31344671	-3.84976	-1.76024	-37.9309	1.80583e-84	4.65775e-82	182.465
chr8:1829804	6.67549	0.430915	37.9307	1.80699e-84	4.66058e-82	182.464
chr4:158162668	6.42146	0.252317	37.9307	1.80719e-84	4.66094e-82	182.464
chr3:192516821	4.25085	0.320915	37.9306	1.80731e-84	4.66106e-82	182.464
chr1:2174960	-3.54159	0.819085	-37.9304	1.80879e-84	4.66462e-82	182.463
chr17:27552169	5.47317	-0.0441463	37.9304	1.80882e-84	4.66462e-82	182.463
chr20:44151686	6.10244	-0.316463	37.9299	1.81274e-84	4.67455e-82	182.461
chr8:23507843	5.41146	-0.222805	37.9298	1.81379e-84	4.67708e-82	182.461
chr18:77090668	5.38329	-0.43628	37.9297	1.81419e-84	4.67794e-82	182.461
chr8:30202397	5.18073	-0.193659	37.9292	1.81747e-84	4.68623e-82	182.459
chr3:150073807	3.87085	1.21884	37.929	1.81896e-84	4.6899e-82	182.458
chr1:220885820	4.41183	1.09799	37.9288	1.82076e-84	4.69436e-82	182.457
chr5:157385170	5.35927	-0.822073	37.9287	1.82161e-84	4.69639e-82	182.456
chr19:15024390	5.13902	-0.58939	37.9285	1.82248e-84	4.69845e-82	182.456
chr4:105196590	-5.88707	0.0363415	-37.9284	1.82328e-84	4.70033e-82	182.456
chr17:15744047	3.82524	0.354085	37.9284	1.8235e-84	4.70074e-82	182.455
chr11:120124978	5.44732	-0.41378	37.9276	1.8292e-84	4.71526e-82	182.452
chr2:102050215	-5.07732	-0.479268	-37.9275	1.83e-84	4.71715e-82	182.452
chr14:95212350	4.85268	0.671707	37.9272	1.83199e-84	4.72208e-82	182.451
chr1:183272326	4.65671	0.813841	37.9272	1.83221e-84	4.72248e-82	182.451
chr11:44520002	4.64476	0.299573	37.9272	1.83266e-84	4.72337e-82	182.45
chr1:117268637	5.56695	-0.306159	37.9271	1.83269e-84	4.72337e-82	182.45
chr3:70531887	4.4911	1.13921	37.9271	1.83334e-84	4.72488e-82	182.45
chr2:9699621	4.5622	-1.36244	37.9269	1.83429e-84	4.72716e-82	182.45
chr2:72008554	5.83512	0.0221951	37.9267	1.83605e-84	4.73152e-82	182.449
chr13:51975402	5.71427	-0.534573	37.9264	1.83782e-84	4.73589e-82	182.448
chr1:65165755	-4.78427	-0.979329	-37.9264	1.83834e-84	4.73707e-82	182.447
chr1:244067396	5.32195	0.377439	37.9259	1.84159e-84	4.74526e-82	182.446
chr18:34727081	5.32305	0.239207	37.9259	1.84179e-84	4.74559e-82	182.445
chr12:53173405	5.48171	-0.191707	37.9257	1.84347e-84	4.74975e-82	182.445
chr14:99378965	4.68207	-1.00079	37.9255	1.84469e-84	4.75271e-82	182.444
chr8:81533211	4.35012	1.07982	37.9253	1.84634e-84	4.7568e-82	182.443
chr7:55078474	5.29902	-0.152683	37.9244	1.85256e-84	4.77264e-82	182.44
chr10:8056617	5.48805	-0.0829268	37.9244	1.85278e-84	4.77303e-82	182.44
chr19:6273884	-4.75634	-1.07963	-37.9242	1.85418e-84	4.77637e-82	182.439
chr1:198387908	5.45817	-0.386402	37.9242	1.85421e-84	4.77637e-82	182.439
chr17:83152614	4.53195	1.16585	37.9241	1.85476e-84	4.77761e-82	182.438
chr17:870043	5.41207	-0.633963	37.9239	1.85638e-84	4.7816e-82	182.438
chr7:137147579	5.85537	-0.0812195	37.9238	1.85704e-84	4.78311e-82	182.437
chr4:184266012	5.00854	0.195	37.9237	1.85776e-84	4.78481e-82	182.437
chr5:15021390	5.71646	-0.103354	37.9237	1.85805e-84	4.78535e-82	182.437
chr5:3853526	5.60829	0.12622	37.9236	1.85848e-84	4.7863e-82	182.436
chr9:136107761	-4.26561	0.53561	-37.9235	1.85939e-84	4.78847e-82	182.436
chr12:3236562	4.6161	0.38878	37.9234	1.86033e-84	4.79072e-82	182.435
chr11:33835529	4.80293	-0.570854	37.923	1.86286e-84	4.79705e-82	182.434
chr15:100093842	5.49976	0.0735366	37.9227	1.86576e-84	4.80434e-82	182.433
chr2:63051935	-4.78622	-0.221159	-37.9225	1.86658e-84	4.80627e-82	182.432
chr21:27141979	4.66817	1.25116	37.9221	1.86959e-84	4.81375e-82	182.431
chr12:31346387	-4.86268	-0.065122	-37.9221	1.86962e-84	4.81375e-82	182.431
chr13:110475254	5.52707	0.952683	37.9219	1.87108e-84	4.81732e-82	182.43
chr15:39445214	5.36561	-0.422927	37.9216	1.87344e-84	4.82323e-82	182.428
chr9:133863477	6.00573	0.107256	37.9216	1.87353e-84	4.82327e-82	182.428
chr12:27207716	4.5028	0.693354	37.9214	1.87527e-84	4.82757e-82	182.428
chr11:124114942	4.4039	-1.28744	37.9212	1.87661e-84	4.83084e-82	182.427
chr9:68748197	5.01366	-0.508659	37.9211	1.87714e-84	4.83202e-82	182.427
chr10:132405364	5.01402	0.254329	37.9209	1.87865e-84	4.83574e-82	182.426
chr4:128527643	5.67415	-0.62878	37.9209	1.87906e-84	4.83662e-82	182.426
chr12:121628405	4.40695	-1.68006	37.9203	1.88312e-84	4.84688e-82	182.423
chr9:69971889	5.03	-0.574878	37.92	1.88534e-84	4.85241e-82	182.422
chr10:15558165	5.7961	-0.287073	37.9198	1.88709e-84	4.85673e-82	182.421
chr1:203521635	5.22561	-0.420244	37.9197	1.88758e-84	4.85783e-82	182.421
chr17:77571676	-3.94744	-1.83811	-37.9197	1.88779e-84	4.85819e-82	182.421
chr19:55536516	5.24659	-0.089878	37.9197	1.88811e-84	4.85883e-82	182.421
chr4:127687648	5.5528	-0.219085	37.9195	1.88917e-84	4.86138e-82	182.42
chr10:114386743	5.44268	0.352561	37.9194	1.89027e-84	4.86404e-82	182.42
chr10:126062713	5.64915	-0.734329	37.9193	1.89094e-84	4.86557e-82	182.419
chr14:50796446	5.56146	-0.340244	37.9191	1.89269e-84	4.8699e-82	182.418
chr21:16562020	5.39256	0.343476	37.919	1.89301e-84	4.87054e-82	182.418
chr7:37713764	-5.00354	-0.118841	-37.9189	1.89352e-84	4.87167e-82	182.418
chr11:16791532	6.18085	-0.545427	37.9188	1.89486e-84	4.87495e-82	182.417
chr4:8309215	5.00427	-0.503476	37.9186	1.89584e-84	4.87727e-82	182.417
chr9:131636141	-4.79988	0.160427	-37.9184	1.8974e-84	4.88109e-82	182.416
chr19:17327425	5.54793	-0.287622	37.9184	1.89746e-84	4.88109e-82	182.416
chr6:33983293	-4.01585	-2.0789	-37.9182	1.89943e-84	4.88597e-82	182.415
chr1:3157183	5.84402	0.117744	37.9181	1.89963e-84	4.88631e-82	182.415
chr5:180804020	-4.46073	-1.4972	-37.9181	1.90011e-84	4.88735e-82	182.414
chr7:101118446	5.33915	-0.625793	37.9179	1.90144e-84	4.89061e-82	182.414
chr17:17067442	5.76024	0.37622	37.9176	1.90379e-84	4.89646e-82	182.412
chr7:33841339	4.65463	0.386829	37.9172	1.90674e-84	4.90386e-82	182.411
chr3:193782975	5.20098	0.175244	37.9171	1.90748e-84	4.9056e-82	182.411
chr4:28434725	4.6061	-0.693537	37.917	1.90844e-84	4.90787e-82	182.41
chr3:31004437	5.23585	-0.581463	37.917	1.90851e-84	4.90787e-82	182.41
chr4:17490826	4.85463	0.164146	37.9168	1.9096e-84	4.9105e-82	182.409
chr16:70700466	-4.93939	0.169329	-37.9168	1.91012e-84	4.91165e-82	182.409
chr1:167297331	-4.34988	-1.23006	-37.9157	1.91788e-84	4.93142e-82	182.405
chr19:6751370	5.45476	-0.229939	37.9155	1.91968e-84	4.93587e-82	182.404
chr7:30849639	6.39902	0.226463	37.9149	1.924e-84	4.9468e-82	182.402
chr16:398313	4.92378	-0.449573	37.9149	1.92421e-84	4.94715e-82	182.402
chr22:27150732	-6.16915	-0.586037	-37.9147	1.92593e-84	4.9514e-82	182.401
chr17:49358764	-3.99378	-0.631768	-37.9146	1.92644e-84	4.95252e-82	182.401
chr11:1927996	5.53878	-0.0769512	37.9145	1.9277e-84	4.95558e-82	182.4
chr20:62635545	5.28841	-0.0670122	37.9144	1.92799e-84	4.95613e-82	182.4
chr7:36396277	5.19183	0.517012	37.9143	1.9287e-84	4.95778e-82	182.4
chr18:31511772	4.24476	0.876646	37.9141	1.93035e-84	4.96183e-82	182.399
chr10:23047686	5.71732	0.0590244	37.914	1.93084e-84	4.96291e-82	182.398
chr1:180950419	5.36293	-0.328537	37.9138	1.93246e-84	4.96689e-82	182.398
chr4:108079476	4.68366	0.404146	37.9138	1.93279e-84	4.96757e-82	182.397
chr22:37905388	4.52463	-0.973537	37.9138	1.93289e-84	4.96763e-82	182.397
chr11:119403296	5.13049	0.331341	37.9132	1.93743e-84	4.97912e-82	182.395
chr6:163703433	4.63537	0.618537	37.9131	1.93843e-84	4.9814e-82	182.395
chr18:58047476	5.20134	0.87128	37.9131	1.93846e-84	4.9814e-82	182.394
chr15:90594550	-5.86732	-0.935122	-37.9128	1.94059e-84	4.9867e-82	182.393
chr1:222793404	5.01159	-0.436768	37.9126	1.9422e-84	4.99065e-82	182.393
chr3:192869466	4.44378	-0.978232	37.9124	1.94362e-84	4.99411e-82	182.392
chr7:29457396	5.00671	-0.768354	37.9123	1.94446e-84	4.99608e-82	182.391
chr5:14193882	5.17366	0.761463	37.9113	1.95186e-84	5.01492e-82	182.388
chr10:43606048	5.94854	0.100244	37.911	1.9548e-84	5.02228e-82	182.386
chr20:51346099	5.23659	0.206098	37.9109	1.95502e-84	5.02265e-82	182.386
chr10:3781736	5.26305	-0.774085	37.9108	1.95609e-84	5.02524e-82	182.385
chr5:6793347	-3.98561	-1.16805	-37.9107	1.95699e-84	5.02734e-82	182.385
chr11:95092851	4.44207	0.69128	37.9105	1.95797e-84	5.02969e-82	182.385
chr1:10704414	6.42183	-0.339573	37.9103	1.9597e-84	5.03394e-82	182.384
chr17:43842137	5.66634	-0.452927	37.9102	1.96048e-84	5.03576e-82	182.383
chr19:2016464	5.9128	0.218354	37.9102	1.96081e-84	5.03641e-82	182.383
chr18:58545936	5.82146	-0.299146	37.9099	1.96262e-84	5.04088e-82	182.382
chr12:40154935	5.59317	0.375122	37.9099	1.96293e-84	5.04149e-82	182.382
chr5:142053739	5.01329	-1.16835	37.9097	1.96473e-84	5.04594e-82	182.381
chr2:88690844	4.80939	-1.04335	37.9097	1.96485e-84	5.04605e-82	182.381
chr15:89663098	3.81488	-1.72646	37.9097	1.96494e-84	5.0461e-82	182.381
chr9:83267052	4.42549	0.10628	37.9096	1.96531e-84	5.04685e-82	182.381
chr18:48998067	5.30646	-0.521159	37.909	1.97019e-84	5.0592e-82	182.378
chr11:22459399	4.81768	-1.15323	37.909	1.97028e-84	5.05926e-82	182.378
chr17:81365856	-4.92695	-0.942134	-37.9084	1.97454e-84	5.06999e-82	182.376
chr12:8662806	5.61341	-0.559268	37.9082	1.97607e-84	5.07375e-82	182.375
chr8:42196642	5.50561	0.25122	37.9081	1.97727e-84	5.07665e-82	182.375
chr19:7460688	5.13549	0.435061	37.9075	1.98224e-84	5.0892e-82	182.372
chr12:105493188	5.36207	0.709329	37.9066	1.98867e-84	5.10553e-82	182.369
chr3:187919253	-4.65439	-0.914878	-37.9065	1.98983e-84	5.10833e-82	182.368
chr2:232316639	-4.02098	-0.670122	-37.9064	1.99037e-84	5.10951e-82	182.368
chr3:141524088	5.01732	0.052439	37.9063	1.99126e-84	5.11161e-82	182.368
chr8:41102846	4.45768	0.590061	37.9063	1.99143e-84	5.11171e-82	182.368
chr22:45551299	3.7961	0.621341	37.9063	1.99144e-84	5.11171e-82	182.368
chr10:123429771	5.32695	-0.374695	37.9062	1.99203e-84	5.11302e-82	182.367
chr1:32769963	6.48171	-0.170976	37.9062	1.99215e-84	5.11316e-82	182.367
chr2:235390578	-5.33549	-0.240183	-37.9058	1.99501e-84	5.12031e-82	182.366
chr8:93252764	4.84329	0.740671	37.9056	1.99673e-84	5.12452e-82	182.365
chr11:2287086	-4.44671	-1.15933	-37.9051	2.0007e-84	5.13453e-82	182.363
chr15:100335582	4.93756	-0.177561	37.905	2.00169e-84	5.13687e-82	182.363
chr2:48175439	5.10927	-0.474634	37.905	2.00196e-84	5.13738e-82	182.362
chr16:4912487	4.905	-0.49689	37.9049	2.00244e-84	5.13837e-82	182.362
chr16:72858862	6.01854	-0.53622	37.9049	2.00249e-84	5.13837e-82	182.362
chr5:135993888	4.7011	0.0389634	37.9048	2.00351e-84	5.14078e-82	182.362
chr8:95201938	5.34915	0.055061	37.9045	2.00584e-84	5.14657e-82	182.36
chr22:46763674	5.52402	-0.40628	37.9043	2.00709e-84	5.14959e-82	182.36
chr1:2134752	4.60988	1.09494	37.9042	2.00828e-84	5.15245e-82	182.359
chr4:167232954	4.66488	0.118659	37.9038	2.01105e-84	5.15936e-82	182.358
chr2:219559744	5.43122	-0.0207317	37.9038	2.01132e-84	5.15988e-82	182.358
chr9:8621058	5.17622	0.149207	37.9031	2.01683e-84	5.17381e-82	182.355
chr8:102804911	-4.62939	0.665793	-37.9029	2.01859e-84	5.17815e-82	182.354
chr17:39107432	3.90793	1.01921	37.9028	2.01933e-84	5.17985e-82	182.354
chr13:99484685	-4.58768	-1.04299	-37.9023	2.02315e-84	5.1894e-82	182.352
chr12:116534924	5.38195	0.196829	37.9023	2.0232e-84	5.1894e-82	182.352
chr15:98160525	-4.12073	-1.02768	-37.9018	2.02756e-84	5.20039e-82	182.35
chr4:8319746	-5.5461	0.102805	-37.9012	2.03235e-84	5.21247e-82	182.347
chr10:49534992	5.09622	-0.0435976	37.9012	2.03257e-84	5.21286e-82	182.347
chr19:44757104	5.17805	0.227439	37.9011	2.03294e-84	5.21362e-82	182.347
chr4:143350310	5.8728	-0.0145732	37.901	2.03411e-84	5.21641e-82	182.346
chr12:47882809	-4.61561	0.0297561	-37.9008	2.03531e-84	5.21931e-82	182.346
chr5:140718806	5.82451	-0.52189	37.9008	2.03561e-84	5.21989e-82	182.346
chr11:27055255	4.19012	-1.23335	37.9006	2.03723e-84	5.22384e-82	182.345
chr11:6404609	5.59098	-0.802439	37.9005	2.03751e-84	5.22426e-82	182.345
chr7:143243936	3.92756	0.564024	37.9005	2.03754e-84	5.22426e-82	182.345
chr12:15962854	5.13244	-0.0471951	37.9005	2.03772e-84	5.22453e-82	182.345
chr12:131737163	6.22451	-0.0362805	37.9003	2.03931e-84	5.22842e-82	182.344
chr1:207104201	-4.68768	-0.493963	-37.9002	2.04072e-84	5.23183e-82	182.343
chr9:91824658	6.08159	-0.24811	37.9001	2.04132e-84	5.23318e-82	182.343
chr12:51820662	-6.4728	-0.752988	-37.9	2.04229e-84	5.23547e-82	182.342
chr8:60583728	-3.67024	0.568902	-37.8999	2.04256e-84	5.23597e-82	182.342
chr2:11763034	-3.86939	-1.08884	-37.8999	2.04306e-84	5.23706e-82	182.342
chr6:145064177	3.89829	1.22171	37.8996	2.04544e-84	5.24296e-82	182.341
chr7:36265982	-5.17451	-0.311768	-37.8995	2.04591e-84	5.24398e-82	182.341
chr12:1596165	-3.95061	-1.08274	-37.8995	2.04612e-84	5.24433e-82	182.341
chr6:156557380	-4.615	-0.680183	-37.899	2.05016e-84	5.25448e-82	182.339
chr12:111181148	-5.67573	-0.495061	-37.8985	2.05431e-84	5.26493e-82	182.337
chr7:138876144	4.86378	-1.11738	37.8985	2.05441e-84	5.26499e-82	182.337
chr7:74101572	6.00671	-0.34872	37.8984	2.05479e-84	5.26575e-82	182.336
chr16:57826867	5.06366	-0.71939	37.8983	2.05604e-84	5.26877e-82	182.336
chr11:114366695	4.96939	0.31311	37.8978	2.06012e-84	5.27903e-82	182.334
chr4:184265970	5.11366	-0.0245122	37.8977	2.06107e-84	5.28111e-82	182.333
chr12:25496156	4.69793	-0.761037	37.8977	2.06108e-84	5.28111e-82	182.333
chr2:149739809	3.8722	1.49293	37.8976	2.0615e-84	5.282e-82	182.333
chr7:2114321	5.13537	-1.28756	37.8973	2.06413e-84	5.28854e-82	182.332
chr2:28607093	4.50427	-0.170793	37.8973	2.06442e-84	5.28907e-82	182.332
chr12:27701601	5.25598	0.107134	37.897	2.06639e-84	5.29393e-82	182.331
chr17:43592033	5.22915	-0.315793	37.8967	2.06876e-84	5.2998e-82	182.33
chr11:69322002	5.17146	0.0828049	37.8966	2.06994e-84	5.30264e-82	182.329
chr15:67954570	5.51939	-0.352012	37.8966	2.07018e-84	5.30307e-82	182.329
chr10:118017182	5.8789	0.776768	37.8965	2.07056e-84	5.30382e-82	182.329
chr15:68787936	-3.80488	-1.19671	-37.8964	2.07165e-84	5.30643e-82	182.328
chr15:69574512	5.03171	-0.0864634	37.8962	2.07294e-84	5.30954e-82	182.328
chr11:31787426	5.94549	0.525183	37.8959	2.07519e-84	5.31511e-82	182.327
chr1:226605093	6.53841	0.180793	37.8958	2.07648e-84	5.31819e-82	182.326
chr20:44115960	-4.28744	0.884085	-37.8958	2.07655e-84	5.31819e-82	182.326
chr4:3059057	-4.86244	-0.789024	-37.8956	2.07773e-84	5.32086e-82	182.325
chr10:3781950	5.7822	-0.948171	37.8956	2.07774e-84	5.32086e-82	182.325
chr20:50111576	3.95061	-1.95945	37.8954	2.07975e-84	5.32582e-82	182.324
chr13:64552039	5.01793	-0.651646	37.8953	2.08094e-84	5.32866e-82	182.324
chr12:114700457	-5.00537	-1.35817	-37.8952	2.08156e-84	5.33005e-82	182.324
chr20:37297105	4.18841	1.39043	37.895	2.08315e-84	5.33394e-82	182.323
chr1:16375981	4.91976	1.05805	37.8947	2.08586e-84	5.34067e-82	182.321
chr2:237198759	5.36634	-0.296463	37.8946	2.08645e-84	5.34197e-82	182.321
chr12:51441733	3.84244	-0.835732	37.8942	2.08954e-84	5.34971e-82	182.32
chr5:149630467	5.56768	0.0465244	37.8942	2.09002e-84	5.35074e-82	182.319
chr6:131981227	-4.46683	-0.445488	-37.8941	2.09059e-84	5.352e-82	182.319
chr1:55235947	3.91854	-1.06841	37.8941	2.0909e-84	5.35253e-82	182.319
chr13:113081252	4.05671	1.2736	37.894	2.09102e-84	5.35253e-82	182.319
chr9:126862807	-3.49646	-1.7114	-37.894	2.09103e-84	5.35253e-82	182.319
chr4:88807583	5.28268	0.0340244	37.8939	2.09218e-84	5.35529e-82	182.318
chr5:150113471	5.72049	-0.509634	37.8938	2.09333e-84	5.35803e-82	182.318
chr5:159096507	5.90183	-0.2125	37.8935	2.09561e-84	5.36367e-82	182.317
chr16:14357459	4.83488	-0.414146	37.8935	2.0957e-84	5.36368e-82	182.317
chr2:144404073	5.70939	-0.182378	37.8933	2.09735e-84	5.36772e-82	182.316
chr1:31577316	5.4639	0.459756	37.893	2.09998e-84	5.37424e-82	182.315
chr2:1686006	5.66598	-0.546768	37.8929	2.10044e-84	5.37523e-82	182.315
chr1:87150013	5.15951	-0.255122	37.8928	2.10157e-84	5.37793e-82	182.314
chr1:55580815	4.54073	-1.20683	37.8927	2.10242e-84	5.3799e-82	182.314
chr6:25034845	-3.98902	-1.18805	-37.8925	2.10378e-84	5.38318e-82	182.313
chr11:59217070	-4.65902	-0.999146	-37.8923	2.10547e-84	5.38732e-82	182.312
chr21:45858515	4.91049	0.290488	37.8922	2.10654e-84	5.38986e-82	182.312
chr1:178096016	4.08159	1.29055	37.8921	2.10699e-84	5.3908e-82	182.311
chr22:29032373	5.16134	-0.735061	37.892	2.10825e-84	5.39383e-82	182.311
chr13:113051203	6.04232	0.00664634	37.8916	2.11148e-84	5.4019e-82	182.309
chr1:115099529	-4.17793	-1.70994	-37.8915	2.11208e-84	5.40324e-82	182.309
chr12:131865408	5.67256	-0.143841	37.8913	2.11385e-84	5.40756e-82	182.308
chr20:46122101	5.44476	-0.0855488	37.8912	2.11481e-84	5.40981e-82	182.308
chr17:15744237	4.0528	0.786524	37.891	2.11619e-84	5.41302e-82	182.307
chr15:73634191	5.34963	-1.0103	37.891	2.11622e-84	5.41302e-82	182.307
chr7:98354087	4.88378	0.523598	37.891	2.11646e-84	5.41346e-82	182.307
chr4:103068006	5.53671	0.15811	37.8909	2.11722e-84	5.4152e-82	182.307
chr13:106156776	5.54146	-0.685488	37.8909	2.11731e-84	5.41521e-82	182.307
chr7:43782087	5.74939	-0.730549	37.8908	2.11855e-84	5.4182e-82	182.306
chr14:88477031	6.02732	-0.168537	37.8907	2.1191e-84	5.41941e-82	182.306
chr12:114687850	-4.64244	0.800122	-37.8906	2.1198e-84	5.42087e-82	182.305
chr8:48674009	5.05293	-0.588171	37.8906	2.11983e-84	5.42087e-82	182.305
chr15:96274230	4.59817	0.521524	37.8902	2.12367e-84	5.43048e-82	182.304
chr1:222454872	4.48256	0.349451	37.8901	2.12381e-84	5.43064e-82	182.303
chr3:9878888	4.84878	0.976585	37.89	2.12487e-84	5.43316e-82	182.303
chr4:24794988	4.45561	0.972439	37.89	2.12503e-84	5.43338e-82	182.303
chr13:36849053	4.67671	-0.226159	37.8897	2.12726e-84	5.43888e-82	182.302
chr10:71350921	5.34963	-0.311159	37.8896	2.12853e-84	5.4419e-82	182.301
chr8:143974397	4.60451	-1.28494	37.8893	2.13049e-84	5.44674e-82	182.3
chr15:39592771	5.91805	-0.295854	37.8893	2.13077e-84	5.44725e-82	182.3
chr1:3066028	4.75488	0.050122	37.8893	2.13087e-84	5.4473e-82	182.3
chr7:26457858	4.5728	0.45689	37.8893	2.13109e-84	5.44767e-82	182.3
chr16:89071486	4.78159	0.830793	37.889	2.13361e-84	5.4539e-82	182.299
chr16:57803615	6.27744	0.0412805	37.8889	2.13422e-84	5.45527e-82	182.299
chr18:58819094	-4.33756	0.121463	-37.8888	2.13501e-84	5.45708e-82	182.298
chr3:58131341	4.14305	0.964939	37.8888	2.1351e-84	5.45711e-82	182.298
chr1:54854722	4.975	0.952256	37.8887	2.13604e-84	5.45931e-82	182.298
chr1:94856208	5.16476	0.849085	37.8886	2.13681e-84	5.46108e-82	182.297
chr2:111228084	5.08256	-0.101768	37.8886	2.13705e-84	5.46149e-82	182.297
chr12:11746302	-6.14195	-0.463415	-37.8885	2.13791e-84	5.46349e-82	182.297
chr19:1907496	5.99329	-0.0982317	37.8884	2.13861e-84	5.46507e-82	182.297
chr7:832594	5.72854	0.214634	37.8883	2.13981e-84	5.46795e-82	182.296
chr15:72166861	5.00598	0.00957317	37.8882	2.14012e-84	5.46854e-82	182.296
chr19:7779848	4.83976	-0.0157317	37.8881	2.14115e-84	5.47097e-82	182.295
chr11:86660229	5.38659	-0.60622	37.8879	2.1428e-84	5.47498e-82	182.295
chr1:221335883	5.05598	-0.792988	37.8879	2.1429e-84	5.47504e-82	182.295
chr1:1130735	5.11817	0.262622	37.8878	2.14346e-84	5.47627e-82	182.294
chr2:75602856	5.48415	-0.537561	37.8877	2.14429e-84	5.47818e-82	182.294
chr11:124482909	4.78439	-0.60061	37.8876	2.14578e-84	5.4818e-82	182.293
chr7:16833566	5.58024	-0.195976	37.8875	2.14612e-84	5.48245e-82	182.293
chr13:52156942	3.72695	-1.56957	37.8874	2.14692e-84	5.48429e-82	182.293
chr8:142682039	5.28073	-0.77439	37.8872	2.14866e-84	5.48854e-82	182.292
chr1:54298374	-4.22415	-0.309024	-37.8863	2.15632e-84	5.50791e-82	182.288
chr16:71475133	4.97537	-0.0435366	37.8861	2.15793e-84	5.51182e-82	182.288
chr19:939899	4.1539	1.41476	37.886	2.15885e-84	5.51397e-82	182.287
chr5:168187835	5.64427	-0.230915	37.886	2.15907e-84	5.51432e-82	182.287
chr4:10107410	5.20573	-0.485793	37.8859	2.15991e-84	5.51626e-82	182.287
chr11:76657695	5.47793	0.0381098	37.8856	2.16237e-84	5.52234e-82	182.286
chr1:59553222	5.46573	0.356037	37.8856	2.16264e-84	5.52285e-82	182.285
chr1:93567334	5.66171	0.0943902	37.8852	2.16579e-84	5.53067e-82	182.284
chr12:116371183	5.29098	-0.287073	37.8851	2.1666e-84	5.53255e-82	182.284
chr2:492529	5.35841	-0.898476	37.885	2.16772e-84	5.53521e-82	182.283
chr7:127593974	5.24293	-0.142683	37.885	2.16781e-84	5.53522e-82	182.283
chr14:22898549	5.03134	-0.701037	37.8849	2.16887e-84	5.53772e-82	182.283
chr7:65034594	4.77939	-0.427378	37.8849	2.16896e-84	5.53777e-82	182.283
chr11:2770887	6.43744	-0.255793	37.8847	2.17043e-84	5.54131e-82	182.282
chr2:27494304	4.73256	-0.291646	37.8846	2.1708e-84	5.54206e-82	182.282
chr21:34912169	5.16963	-0.554085	37.8845	2.17221e-84	5.54545e-82	182.281
chr6:157429081	5.25024	-0.395488	37.8844	2.17284e-84	5.54685e-82	182.281
chr10:100140243	5.18561	0.099878	37.8842	2.17468e-84	5.55135e-82	182.28
chr7:27906308	4.02073	0.0609756	37.8841	2.17512e-84	5.55225e-82	182.28
chr17:81868482	5.17366	-1.0439	37.8839	2.17715e-84	5.55725e-82	182.279
chr21:44506469	5.18012	-0.43689	37.8836	2.1796e-84	5.56325e-82	182.278
chr6:31973271	5.3678	-1.44951	37.8836	2.17967e-84	5.56325e-82	182.278
chr1:220792117	-4.20122	-0.408659	-37.8834	2.1813e-84	5.56722e-82	182.277
chr8:20929094	5.54476	0.135793	37.8834	2.18154e-84	5.56762e-82	182.277
chr16:9610869	5.00012	-0.279207	37.8834	2.18171e-84	5.56783e-82	182.277
chr5:35137494	5.15805	0.547683	37.8834	2.18178e-84	5.56783e-82	182.277
chr8:143940876	5.42963	-0.903598	37.8834	2.18187e-84	5.56785e-82	182.277
chr21:45228728	5.15268	-0.465	37.8831	2.1844e-84	5.57412e-82	182.275
chr7:143493343	5.09902	-0.640244	37.8828	2.18655e-84	5.57939e-82	182.274
chr1:234230524	-4.14463	-1.1678	-37.8828	2.18677e-84	5.57975e-82	182.274
chr3:16883928	5.38854	-0.615122	37.8826	2.18864e-84	5.58431e-82	182.274
chr8:27610779	-4.01695	-1.66421	-37.8825	2.18983e-84	5.58714e-82	182.273
chr15:78034068	-5.17744	0.159207	-37.8824	2.19034e-84	5.58824e-82	182.273
chr2:73089372	6.38049	-0.0868293	37.882	2.19386e-84	5.59702e-82	182.271
chr4:28434726	5.01402	-0.602744	37.8817	2.19613e-84	5.6026e-82	182.27
chr1:168374100	4.86585	0.212317	37.8817	2.19642e-84	5.60314e-82	182.27
chr7:94556227	-4.84585	0.317561	-37.8817	2.19671e-84	5.60367e-82	182.27
chr15:70474862	-5.8789	0.224451	-37.8816	2.19706e-84	5.60437e-82	182.27
chr2:143026432	4.9428	-0.00932927	37.8814	2.19892e-84	5.6089e-82	182.269
chr2:1892613	3.5711	0.951402	37.8812	2.20108e-84	5.61399e-82	182.268
chr15:62739774	5.0589	-0.624695	37.8812	2.20108e-84	5.61399e-82	182.268
chr3:58214841	-5.06256	-1.47604	-37.8811	2.202e-84	5.61614e-82	182.267
chr3:46694076	3.49329	-2.47787	37.881	2.20228e-84	5.61665e-82	182.267
chr2:98465028	-4.98732	-0.523902	-37.8809	2.20307e-84	5.61845e-82	182.267
chr9:136355705	5.77561	0.272073	37.8807	2.20509e-84	5.62341e-82	182.266
chr6:168163563	5.44659	-0.922927	37.8804	2.20828e-84	5.63133e-82	182.265
chr11:68256783	4.66634	0.0673171	37.8803	2.20854e-84	5.63179e-82	182.264
chr19:14402600	6.03463	-0.100488	37.88	2.21122e-84	5.63843e-82	182.263
chr7:158925193	5.84622	0.0990854	37.88	2.2118e-84	5.63968e-82	182.263
chr18:2913105	4.76159	0.982744	37.8799	2.21248e-84	5.64112e-82	182.263
chr12:76757807	5.0039	-0.798293	37.8799	2.21252e-84	5.64112e-82	182.263
chr1:182340743	4.67793	-0.830305	37.8798	2.21353e-84	5.64348e-82	182.262
chr6:151056593	4.38524	1.05323	37.8794	2.2164e-84	5.6506e-82	182.261
chr17:9669571	5.42402	-0.730915	37.8793	2.21736e-84	5.65284e-82	182.261
chr11:2168904	5.70793	-0.316402	37.879	2.22035e-84	5.66006e-82	182.259
chr8:79357738	5.29244	0.0964634	37.879	2.22036e-84	5.66006e-82	182.259
chr7:45717759	4.90744	0.875793	37.8787	2.22273e-84	5.6659e-82	182.258
chr14:53515565	-5.4772	-0.567012	-37.8786	2.22397e-84	5.66886e-82	182.258
chr9:37937257	5.35024	-0.613049	37.8785	2.22432e-84	5.66953e-82	182.257
chr9:136534055	-5.03159	-0.697134	-37.8782	2.22724e-84	5.67678e-82	182.256
chr17:16987549	5.25963	-0.920061	37.8781	2.2281e-84	5.67875e-82	182.256
chr1:111238114	5.2211	-0.174451	37.878	2.22919e-84	5.68132e-82	182.255
chr22:50085614	-4.74756	-1.0072	-37.8776	2.2324e-84	5.68929e-82	182.254
chr4:173531507	-4.50207	-1.87421	-37.8774	2.23458e-84	5.69463e-82	182.253
chr11:12134445	-5.39085	0.187744	-37.8769	2.23917e-84	5.70614e-82	182.251
chr5:14491932	4.92561	0.295244	37.8768	2.23937e-84	5.70642e-82	182.251
chr3:159632221	4.79305	-0.250549	37.8768	2.2401e-84	5.70808e-82	182.25
chr17:57357216	-3.46817	-1.74774	-37.8767	2.24082e-84	5.7097e-82	182.25
chr5:149404709	5.31037	-0.301524	37.8766	2.24156e-84	5.7114e-82	182.25
chr7:117173262	5.83085	-0.0994512	37.8765	2.24213e-84	5.71264e-82	182.249
chr17:10021384	-4.27707	-1.38598	-37.8765	2.24256e-84	5.71338e-82	182.249
chr18:79458410	6.36171	-0.381707	37.8765	2.24259e-84	5.71338e-82	182.249
chr8:1829822	6.18049	-0.203537	37.8762	2.24538e-84	5.72029e-82	182.248
chr17:62705369	5.63159	0.318354	37.8761	2.24578e-84	5.72108e-82	182.248
chr12:132596246	6.48707	0.284512	37.8761	2.24629e-84	5.72219e-82	182.248
chr20:15759702	5.25476	-0.75628	37.876	2.24708e-84	5.72398e-82	182.247
chr12:51995462	4.68427	0.541037	37.8758	2.24915e-84	5.72904e-82	182.246
chr17:29155652	5.16415	-0.51061	37.8755	2.25131e-84	5.73433e-82	182.245
chr1:182978359	4.98317	-0.461463	37.8755	2.25148e-84	5.73457e-82	182.245
chr9:136354393	6.64537	0.0504878	37.8749	2.25703e-84	5.74848e-82	182.243
chr6:3075773	-4.55317	-0.757561	-37.8746	2.25961e-84	5.75484e-82	182.242
chr7:155203786	5.17878	-0.0178049	37.8744	2.26164e-84	5.7598e-82	182.241
chr1:19909522	5.85122	0.209024	37.8742	2.26293e-84	5.76288e-82	182.24
chr6:77292566	5.35524	-0.358598	37.8738	2.26661e-84	5.77203e-82	182.239
chr15:98900327	4.68427	-0.416768	37.8738	2.26695e-84	5.77255e-82	182.238
chr2:64192345	-4.98146	-0.509024	-37.8738	2.26697e-84	5.77255e-82	182.238
chr2:1772944	5.35256	-0.5475	37.8737	2.26733e-84	5.77324e-82	182.238
chr19:34218490	-5.13878	-0.899268	-37.8737	2.26758e-84	5.77368e-82	182.238
chr15:89663105	3.94549	-2.3214	37.8736	2.26876e-84	5.77627e-82	182.238
chr14:79369956	5.32598	-0.502744	37.8736	2.26877e-84	5.77627e-82	182.238
chr1:244150510	5.54622	-0.0285976	37.8735	2.26952e-84	5.77799e-82	182.237
chr12:8235841	5.16244	0.12939	37.8727	2.27652e-84	5.7956e-82	182.234
chr13:37446669	5.33902	0.211585	37.8726	2.27802e-84	5.79919e-82	182.234
chr1:20974132	4.91732	0.957195	37.8724	2.27926e-84	5.80213e-82	182.233
chr2:102006919	5.85793	0.171037	37.8722	2.28158e-84	5.80782e-82	182.232
chr12:124385852	5.72488	0.304024	37.872	2.28319e-84	5.81171e-82	182.231
chr22:27798992	5.11012	-0.550793	37.8719	2.28384e-84	5.81315e-82	182.231
chr12:51809146	4.60744	0.53372	37.8718	2.28471e-84	5.81516e-82	182.231
chr10:36272196	4.64	-0.791585	37.8718	2.28491e-84	5.81545e-82	182.231
chr12:131864093	5.31268	-0.831341	37.8718	2.28526e-84	5.81613e-82	182.23
chr2:201698404	4.34439	0.257073	37.8717	2.28542e-84	5.81634e-82	182.23
chr2:12106522	5.2872	-0.856646	37.8714	2.28866e-84	5.82436e-82	182.229
chr6:4715459	5.34463	0.240976	37.8709	2.29295e-84	5.83507e-82	182.227
chr2:188199829	5.40329	-0.441768	37.8706	2.29623e-84	5.84319e-82	182.226
chr11:100689432	5.45573	-0.122988	37.8705	2.29697e-84	5.84486e-82	182.225
chr5:139740531	3.90695	-0.0166463	37.8703	2.29874e-84	5.84916e-82	182.225
chr18:31102865	4.87659	-0.915488	37.8702	2.29949e-84	5.85085e-82	182.224
chr3:57298313	5.50866	-0.104329	37.8698	2.30331e-84	5.86037e-82	182.223
chr8:17489570	4.37341	-1.19866	37.8697	2.30409e-84	5.86196e-82	182.222
chr8:48903431	5.24659	0.362683	37.8697	2.30411e-84	5.86196e-82	182.222
chr17:14688523	4.99122	0.649512	37.8697	2.30419e-84	5.86196e-82	182.222
chr17:38676250	5.10524	-0.749817	37.8696	2.30489e-84	5.86351e-82	182.222
chr17:76635908	5.89732	-0.59122	37.8696	2.30533e-84	5.86443e-82	182.222
chr6:32047148	5.30378	-0.4775	37.8695	2.30591e-84	5.86569e-82	182.221
chr5:177469145	6.66671	0.0298171	37.8693	2.3075e-84	5.86952e-82	182.221
chr12:6528326	5.11963	0.671402	37.8692	2.30873e-84	5.87244e-82	182.22
chr1:36322179	4.96061	0.542622	37.8685	2.31522e-84	5.88872e-82	182.217
chr6:41042576	6.39915	0.429207	37.8684	2.31578e-84	5.88994e-82	182.217
chr2:216298979	4.95134	-0.240305	37.8679	2.32024e-84	5.90106e-82	182.215
chr17:41098647	5.19756	-0.42378	37.8678	2.32142e-84	5.90384e-82	182.215
chr5:88892844	4.7961	0.445	37.8673	2.32595e-84	5.91516e-82	182.213
chr10:132403434	5.22927	-0.619756	37.8671	2.32802e-84	5.92021e-82	182.212
chr12:31346361	-5.48402	-0.325305	-37.8667	2.33159e-84	5.92907e-82	182.21
chr9:88578279	5.08122	0.233049	37.8664	2.33454e-84	5.93634e-82	182.209
chr15:64751680	5.41024	-0.490122	37.8664	2.33467e-84	5.93647e-82	182.209
chr2:222944538	4.80268	-0.26878	37.8659	2.339e-84	5.94724e-82	182.207
chr12:116371182	5.01988	-0.558598	37.8659	2.33912e-84	5.94733e-82	182.207
chr4:76459809	5.13756	0.0202439	37.8659	2.3394e-84	5.94782e-82	182.207
chr17:81093833	4.95098	0.34878	37.8657	2.34089e-84	5.9514e-82	182.206
chr13:34011952	5.37915	-0.039939	37.8655	2.34256e-84	5.95543e-82	182.206
chr14:95307674	5.00439	-0.762073	37.8653	2.34443e-84	5.95998e-82	182.205
chr14:100689300	5.50524	-0.00676829	37.8653	2.34504e-84	5.9613e-82	182.205
chr9:114330894	3.73061	0.618841	37.8651	2.34697e-84	5.96599e-82	182.204
chr15:38589318	4.6428	0.287866	37.865	2.3473e-84	5.96661e-82	182.204
chr16:89098891	-4.06561	0.167683	-37.8649	2.34823e-84	5.96876e-82	182.203
chr20:3405073	4.95512	0.414634	37.8648	2.34981e-84	5.97257e-82	182.203
chr7:121195796	4.53585	0.75378	37.8647	2.35001e-84	5.97286e-82	182.203
chr16:69626501	4.98659	-0.460488	37.8647	2.35085e-84	5.97476e-82	182.202
chr17:50270575	6.26317	-0.052561	37.8644	2.35337e-84	5.98096e-82	182.201
chr12:69440098	5.09378	1.14811	37.8643	2.35418e-84	5.98279e-82	182.201
chr4:8385468	5.075	0.855549	37.8642	2.35501e-84	5.98468e-82	182.2
chr2:27312495	5.14866	1.0103	37.8642	2.35526e-84	5.98511e-82	182.2
chr3:38028145	5.78195	0.0313415	37.8641	2.35592e-84	5.98656e-82	182.2
chr21:45515959	4.9211	0.158354	37.8641	2.35623e-84	5.98713e-82	182.2
chr4:7022386	5.89854	-0.650122	37.8639	2.35751e-84	5.99016e-82	182.199
chr1:55718983	5.3639	-0.837073	37.8639	2.35792e-84	5.99097e-82	182.199
chr4:26086689	5.7272	0.0483537	37.8636	2.36121e-84	5.99913e-82	182.198
chr12:51821569	-5.75659	-0.634024	-37.8635	2.3613e-84	5.99913e-82	182.198
chr11:66876553	5.43963	-0.125061	37.8629	2.36707e-84	6.01358e-82	182.195
chr14:65321068	5.29476	-0.184085	37.8629	2.36725e-84	6.01382e-82	182.195
chr3:102113908	5.5728	-0.10189	37.8628	2.36805e-84	6.01562e-82	182.195
chr17:82856665	6.26988	0.432866	37.8628	2.36869e-84	6.01702e-82	182.195
chr10:12606041	-4.85366	-0.798293	-37.8627	2.3697e-84	6.01938e-82	182.194
chr8:119673689	5.54232	0.0281098	37.8626	2.37027e-84	6.0206e-82	182.194
chr7:151593032	4.77134	0.580305	37.8625	2.37109e-84	6.02247e-82	182.194
chr17:82320431	5.0522	-0.563415	37.8622	2.37381e-84	6.02917e-82	182.193
chr1:66477827	5.15463	0.234634	37.862	2.3761e-84	6.03475e-82	182.192
chr11:10266227	5.02329	0.735549	37.8618	2.37759e-84	6.03831e-82	182.191
chr7:151404749	4.73329	-0.835305	37.8618	2.37783e-84	6.03872e-82	182.191
chr1:246189374	4.63	0.785732	37.8617	2.37883e-84	6.04103e-82	182.19
chr6:137697875	5.26695	-0.220549	37.8616	2.37976e-84	6.04316e-82	182.19
chr1:154408278	-4.25268	-0.946585	-37.8614	2.38146e-84	6.04726e-82	182.189
chr21:39029692	5.00146	0.210244	37.8613	2.38279e-84	6.05042e-82	182.189
chr9:120537032	4.53207	-0.0590854	37.8612	2.38325e-84	6.05137e-82	182.189
chr4:156654613	-4.06634	1.04695	-37.8611	2.3842e-84	6.05355e-82	182.188
chr13:113533068	5.8839	-0.718293	37.861	2.38505e-84	6.05549e-82	182.188
chr5:10702240	6.03024	-0.57378	37.8609	2.38629e-84	6.05844e-82	182.187
chr6:1961824	5.89561	-0.113659	37.8607	2.38779e-84	6.06202e-82	182.187
chr19:43781821	5.55939	0.245915	37.8604	2.39067e-84	6.06909e-82	182.186
chr3:197718884	5.4822	0.625122	37.8604	2.39157e-84	6.07099e-82	182.185
chr16:84367429	-4.13476	-1.55567	-37.8603	2.39159e-84	6.07099e-82	182.185
chr20:5041620	5.83378	0.019939	37.8603	2.39182e-84	6.07135e-82	182.185
chr1:938540	4.54963	-1.45579	37.8601	2.39387e-84	6.07634e-82	182.184
chr3:79005281	4.3789	0.726524	37.8601	2.39424e-84	6.07706e-82	182.184
chr10:73480287	5.17634	-0.54061	37.8601	2.39437e-84	6.07716e-82	182.184
chr1:111541824	5.55683	-0.102317	37.8598	2.3967e-84	6.08287e-82	182.183
chr5:30103994	5.05683	0.250244	37.8594	2.40019e-84	6.0915e-82	182.182
chr20:1935483	5.9828	-0.0657927	37.8592	2.40222e-84	6.09642e-82	182.181
chr2:33133515	-5.12573	0.415549	-37.8591	2.40385e-84	6.10035e-82	182.18
chr1:154708292	5.1639	-0.607195	37.8585	2.40965e-84	6.11469e-82	182.178
chr5:119355249	4.87476	-0.732012	37.8585	2.40968e-84	6.11469e-82	182.178
chr5:113230917	5.36866	-0.601524	37.8583	2.41124e-84	6.11841e-82	182.177
chr3:65714107	5.05683	0.492927	37.8582	2.41202e-84	6.12017e-82	182.177
chr4:186039775	4.5289	-1.71628	37.8582	2.41231e-84	6.12068e-82	182.177
chr8:48619935	5.40037	-0.0657927	37.8582	2.4125e-84	6.12095e-82	182.176
chr9:133863303	6.17427	-0.0167683	37.8581	2.41277e-84	6.12141e-82	182.176
chr2:46836505	-4.45829	-0.866707	-37.8581	2.41289e-84	6.1215e-82	182.176
chr5:316375	5.68195	-0.0297561	37.858	2.41379e-84	6.12354e-82	182.176
chr10:22506249	-4.445	-0.254207	-37.8576	2.41806e-84	6.13415e-82	182.174
chr12:6771760	4.88744	-0.0595732	37.8574	2.41951e-84	6.13762e-82	182.174
chr1:156897288	5.18476	-0.797622	37.8569	2.42477e-84	6.15074e-82	182.171
chr16:4394830	5.99707	0.409756	37.8567	2.42671e-84	6.15544e-82	182.171
chr7:29346238	5.66012	0.510183	37.8566	2.42714e-84	6.15631e-82	182.17
chr15:70281923	5.41317	-0.727073	37.8564	2.42965e-84	6.16245e-82	182.169
chr13:40781110	5.30659	0.284024	37.8562	2.43139e-84	6.16662e-82	182.169
chr12:6528796	5.89183	-0.257988	37.8557	2.43679e-84	6.17999e-82	182.166
chr10:8061849	5.46829	-0.419024	37.8556	2.43684e-84	6.17999e-82	182.166
chr6:163750755	-5.93878	0.360976	-37.8555	2.43802e-84	6.18276e-82	182.166
chr5:36279510	4.77805	-0.154756	37.8554	2.43878e-84	6.18446e-82	182.166
chr11:77418920	-5.20744	0.428841	-37.8553	2.44068e-84	6.18907e-82	182.165
chr18:76545953	-4.69695	-1.18116	-37.855	2.44293e-84	6.19454e-82	182.164
chr1:216979364	3.91841	0.897622	37.8546	2.44681e-84	6.20416e-82	182.162
chr7:151854568	5.2411	-0.746037	37.8545	2.44827e-84	6.20764e-82	182.162
chr10:490392	5.12622	-0.174573	37.8543	2.45009e-84	6.21192e-82	182.161
chr11:130672140	5.4411	0.0307927	37.8543	2.45016e-84	6.21192e-82	182.161
chr1:203303642	6.00122	-0.491463	37.8543	2.45023e-84	6.21192e-82	182.161
chr5:179793669	-3.69659	-1.06561	-37.8542	2.45119e-84	6.21398e-82	182.161
chr15:68731173	4.8372	0.784451	37.8542	2.45122e-84	6.21398e-82	182.161
chr7:134690870	5.44854	-0.39	37.8541	2.45193e-84	6.21556e-82	182.16
chr11:6404608	4.55073	-0.325244	37.8541	2.4521e-84	6.21576e-82	182.16
chr8:129708406	6.27512	-0.277683	37.8538	2.45519e-84	6.22337e-82	182.159
chr17:67063172	5.22841	0.763354	37.8533	2.45955e-84	6.2342e-82	182.157
chr11:63609577	5.37829	0.437805	37.8532	2.46028e-84	6.2358e-82	182.157
chr2:12105726	5.38256	0.97128	37.8532	2.46072e-84	6.2367e-82	182.157
chr11:460125	5.39207	-0.136646	37.8529	2.46419e-84	6.24526e-82	182.155
chr7:29281903	5.54256	-0.596524	37.8526	2.46663e-84	6.25123e-82	182.154
chr3:119148980	5.25341	-0.0891463	37.8525	2.46795e-84	6.25435e-82	182.154
chr12:88744428	4.93134	-0.70689	37.8524	2.46899e-84	6.25676e-82	182.153
chr19:55536496	5.53024	-0.0135366	37.8519	2.47308e-84	6.2669e-82	182.152
chr1:184539986	5.02732	-0.340854	37.8518	2.47493e-84	6.27135e-82	182.151
chr14:73567910	4.78512	0.462561	37.8514	2.47818e-84	6.27934e-82	182.15
chr11:80163205	4.55939	-1.04482	37.8513	2.47944e-84	6.28231e-82	182.149
chr12:131865416	5.26549	-0.458963	37.8509	2.48327e-84	6.29178e-82	182.148
chr6:134550770	4.71427	0.570427	37.8507	2.48534e-84	6.2968e-82	182.147
chr3:78941664	4.88183	-0.925915	37.8507	2.48584e-84	6.29784e-82	182.147
chr7:92905032	5.59634	0.109146	37.8506	2.48651e-84	6.2993e-82	182.146
chr16:85187050	4.72463	1.45183	37.8506	2.48661e-84	6.29933e-82	182.146
chr2:9632459	5.31	-0.54061	37.8506	2.48685e-84	6.29972e-82	182.146
chr5:55102726	-3.6378	-1.73024	-37.8505	2.48739e-84	6.30085e-82	182.146
chr16:27769903	5.6822	0.222439	37.8505	2.48764e-84	6.30126e-82	182.146
chr1:64133022	5.25988	0.784451	37.8503	2.48922e-84	6.30503e-82	182.145
chr9:91825223	5.37207	-0.164451	37.8501	2.49143e-84	6.31039e-82	182.144
chr12:93836116	4.19744	1.18262	37.8499	2.4933e-84	6.31489e-82	182.144
chr20:38218606	5.36915	-0.491524	37.8498	2.49412e-84	6.31667e-82	182.143
chr1:52920394	4.86683	0.234512	37.8498	2.49418e-84	6.31667e-82	182.143
chr16:14528669	4.80085	0.653598	37.8494	2.49806e-84	6.32627e-82	182.142
chr19:38692352	4.15634	-1.46085	37.8494	2.49868e-84	6.32762e-82	182.141
chr1:94920379	5.40561	-0.709756	37.8493	2.49979e-84	6.33018e-82	182.141
chr3:45968320	4.68634	0.642561	37.8492	2.50058e-84	6.33196e-82	182.141
chr19:42073234	5.68134	-0.140183	37.8491	2.50142e-84	6.33386e-82	182.14
chr21:39655858	4.56256	1.05604	37.8488	2.50481e-84	6.34222e-82	182.139
chr15:67098643	-3.95927	-2.0928	-37.8482	2.51055e-84	6.35652e-82	182.137
chr12:78149499	5.04451	0.446037	37.848	2.51212e-84	6.36025e-82	182.136
chr15:92818365	5.16024	0.387317	37.8477	2.5155e-84	6.36859e-82	182.135
chr5:168187854	5.56256	0.131037	37.8465	2.52767e-84	6.39916e-82	182.13
chr21:38773915	4.26878	0.976951	37.8464	2.52815e-84	6.40014e-82	182.13
chr6:149963154	4.7522	-1.06049	37.846	2.5323e-84	6.41041e-82	182.128
chr11:1049717	-4.5122	-0.808659	-37.846	2.53275e-84	6.41133e-82	182.128
chr20:19408964	5.98463	0.162439	37.8459	2.53343e-84	6.41282e-82	182.128
chr7:138625258	-4.34902	-0.927439	-37.8457	2.53521e-84	6.41707e-82	182.127
chr20:47872524	4.70134	0.930061	37.8456	2.53608e-84	6.41905e-82	182.127
chr6:33983311	-3.67951	-2.35841	-37.8455	2.53731e-84	6.42192e-82	182.126
chr2:96264872	-4.03793	-1.17604	-37.8455	2.5377e-84	6.42268e-82	182.126
chr2:39568871	5.47524	-0.372256	37.8453	2.53963e-84	6.42733e-82	182.125
chr7:28103967	4.92451	0.310671	37.8452	2.54008e-84	6.42823e-82	182.125
chr7:157621176	4.44329	0.359207	37.8451	2.54139e-84	6.43133e-82	182.125
chr10:125015671	5.92305	0.447622	37.8441	2.55138e-84	6.45638e-82	182.121
chr11:1930605	5.42037	-0.726524	37.8439	2.55378e-84	6.4622e-82	182.12
chr1:26303259	4.99768	-0.3875	37.8439	2.55407e-84	6.46271e-82	182.12
chr1:54298328	-4.33012	-0.185183	-37.8436	2.55728e-84	6.4706e-82	182.118
chr4:185839968	4.95512	0.017561	37.8435	2.55818e-84	6.47265e-82	182.118
chr20:33793500	6.72829	0.0723171	37.8433	2.55966e-84	6.47616e-82	182.117
chr2:187986546	4.48012	0.35189	37.8433	2.55991e-84	6.47654e-82	182.117
chr2:59691915	-4.77415	0.382805	-37.8432	2.56042e-84	6.4776e-82	182.117
chr2:1742480	5.17439	-0.343293	37.8428	2.56518e-84	6.4894e-82	182.115
chr20:24502452	5.3172	-0.729695	37.8426	2.56683e-84	6.49325e-82	182.115
chr6:39948344	4.95512	-0.60439	37.8426	2.56689e-84	6.49325e-82	182.115
chr2:219572505	4.73366	-0.305854	37.8423	2.57041e-84	6.50193e-82	182.113
chr14:75551011	6.1561	0.24061	37.8422	2.5709e-84	6.50292e-82	182.113
chr10:69232596	5.255	-0.815061	37.8422	2.57105e-84	6.50307e-82	182.113
chr22:19722154	5.53463	-0.507439	37.8421	2.57186e-84	6.50487e-82	182.113
chr3:184773581	5.84878	-0.375122	37.8419	2.57387e-84	6.50973e-82	182.112
chr12:119176927	5.74463	-0.20939	37.8417	2.5763e-84	6.51565e-82	182.111
chr10:3265337	5.64549	-0.400427	37.8414	2.57969e-84	6.52399e-82	182.11
chr1:231201467	4.80646	0.477988	37.8412	2.58149e-84	6.5283e-82	182.109
chr11:27427902	3.96378	0.923963	37.8408	2.58515e-84	6.53731e-82	182.108
chr1:235589518	5.22037	0.0248171	37.8407	2.58666e-84	6.54089e-82	182.107
chr10:3781207	6.06585	-0.889024	37.8405	2.58872e-84	6.54588e-82	182.106
chr12:3170860	4.9722	-0.558049	37.84	2.59373e-84	6.55828e-82	182.104
chr17:41763131	5.34902	0.53622	37.8399	2.59508e-84	6.56146e-82	182.104
chr1:32769969	5.84951	-0.687073	37.8393	2.60057e-84	6.57512e-82	182.102
chr6:121794843	5.78012	-0.252744	37.839	2.60378e-84	6.58298e-82	182.1
chr17:61394205	5.05366	-0.464024	37.8387	2.60722e-84	6.59144e-82	182.099
chr14:96274717	4.78085	-1.34713	37.8385	2.60985e-84	6.59786e-82	182.098
chr10:13484145	-6.10878	-0.36939	-37.838	2.61476e-84	6.61002e-82	182.096
chr1:192579479	5.14268	-0.33	37.8379	2.61515e-84	6.61077e-82	182.096
chr2:72112562	5.83537	0.178293	37.8379	2.61555e-84	6.61154e-82	182.096
chr1:6622653	5.45171	-0.622805	37.8377	2.61766e-84	6.61663e-82	182.095
chr15:96767723	4.7222	-0.57561	37.8375	2.61944e-84	6.6209e-82	182.094
chr6:143622399	5.58073	0.121341	37.8375	2.62028e-84	6.62278e-82	182.094
chr2:217413388	5.55805	-0.0687805	37.8373	2.62168e-84	6.62608e-82	182.094
chr19:48990096	5.30988	-0.558476	37.8373	2.62187e-84	6.62633e-82	182.094
chr16:346689	5.2172	-0.259451	37.8372	2.62251e-84	6.62769e-82	182.093
chr10:26487740	4.63463	-1.1889	37.8368	2.62663e-84	6.63787e-82	182.092
chr11:66876541	5.1728	0.281646	37.8367	2.62797e-84	6.64101e-82	182.091
chr10:71324196	6.08598	0.214573	37.8366	2.62918e-84	6.64382e-82	182.091
chr5:140718722	6.0389	-0.106159	37.8365	2.63025e-84	6.64628e-82	182.09
chr15:62831869	4.52561	0.883171	37.8363	2.63256e-84	6.6519e-82	182.089
chr5:1120852	3.32232	1.34909	37.8362	2.63319e-84	6.65324e-82	182.089
chr1:230154208	-5.06939	-0.471402	-37.8361	2.63448e-84	6.65626e-82	182.089
chr9:112881614	6.04476	-0.117134	37.836	2.63532e-84	6.65814e-82	182.088
chr8:23681096	4.2461	1.4311	37.8359	2.6361e-84	6.65978e-82	182.088
chr4:8558739	5.67854	0.326098	37.8359	2.63616e-84	6.65978e-82	182.088
chr10:3624471	4.805	-0.418841	37.8359	2.63686e-84	6.66124e-82	182.088
chr16:4892409	5.535	-0.367256	37.8359	2.63693e-84	6.66124e-82	182.088
chr8:48591761	5.22354	-0.605671	37.8355	2.64042e-84	6.6698e-82	182.086
chr11:75335053	4.95841	-0.0310366	37.8352	2.64438e-84	6.67958e-82	182.085
chr22:44172589	-4.2528	-1.20018	-37.8348	2.64865e-84	6.69012e-82	182.083
chr5:179847769	5.10476	0.246402	37.8347	2.64952e-84	6.69206e-82	182.083
chr16:85526795	5.79	-0.255244	37.8343	2.65323e-84	6.70119e-82	182.082
chr22:19721607	5.49927	-0.0117073	37.8341	2.65584e-84	6.70754e-82	182.081
chr13:27260030	-4.54549	-0.247988	-37.834	2.65615e-84	6.70807e-82	182.081
chr12:132461643	5.22695	-1.17555	37.834	2.65707e-84	6.71015e-82	182.08
chr6:46733726	5.325	-0.080061	37.8337	2.65967e-84	6.71649e-82	182.079
chr1:7949089	4.69049	0.0823171	37.8333	2.66365e-84	6.7263e-82	182.078
chr5:9927211	5.48939	-0.302256	37.8333	2.66376e-84	6.72631e-82	182.078
chr1:222454676	4.8728	0.94189	37.8331	2.66598e-84	6.73169e-82	182.077
chr15:71338433	5.68341	0.0892683	37.8328	2.6694e-84	6.74009e-82	182.076
chr5:139426464	5.17841	-0.319085	37.8327	2.67086e-84	6.74351e-82	182.075
chr7:11429053	4.37195	1.4322	37.8326	2.67151e-84	6.74491e-82	182.075
chr1:167724051	5.58817	0.284085	37.8326	2.6719e-84	6.74565e-82	182.075
chr7:34825490	3.91768	0.725915	37.8325	2.67278e-84	6.74763e-82	182.074
chr1:55573034	4.46354	1.07896	37.8325	2.67289e-84	6.74767e-82	182.074
chr21:16562021	5.43402	0.491159	37.8324	2.67316e-84	6.7481e-82	182.074
chr15:68731214	4.79732	-0.288415	37.8322	2.67574e-84	6.75437e-82	182.073
chr21:43369277	4.38476	-1.38104	37.8322	2.67588e-84	6.75448e-82	182.073
chr4:188144005	5.12354	-0.557744	37.8321	2.67688e-84	6.75676e-82	182.073
chr6:134909323	5.74427	-0.263476	37.832	2.6778e-84	6.75882e-82	182.072
chr8:88319655	4.8711	0.752256	37.832	2.67792e-84	6.7589e-82	182.072
chr2:235765612	4.89244	0.958049	37.8316	2.68221e-84	6.76948e-82	182.071
chr4:140243509	-4.8889	-0.861037	-37.8314	2.68408e-84	6.77394e-82	182.07
chr16:82653758	5.63415	-0.623659	37.8313	2.68528e-84	6.77673e-82	182.07
chr16:68083721	4.59244	-0.264756	37.8313	2.68565e-84	6.77741e-82	182.07
chr14:52948273	5.15378	0.472012	37.8312	2.68672e-84	6.77989e-82	182.069
chr2:223401905	5.56073	-0.0295122	37.8311	2.68773e-84	6.78217e-82	182.069
chr21:44957151	5.45488	-0.466341	37.8309	2.68941e-84	6.78618e-82	182.068
chr2:71498570	5.37244	-0.176829	37.8309	2.68988e-84	6.78711e-82	182.068
chr17:28467793	-5.86146	-0.665488	-37.8306	2.69272e-84	6.79403e-82	182.067
chr12:51820738	-5.5811	-1.75177	-37.8304	2.69501e-84	6.79957e-82	182.066
chr2:69798773	5.17402	-0.686402	37.8303	2.69648e-84	6.80302e-82	182.066
chr6:166465955	5.54695	0.27189	37.8299	2.69998e-84	6.81161e-82	182.064
chr1:205577933	4.89707	-0.845366	37.8298	2.70166e-84	6.81561e-82	182.064
chr16:88766164	5.49646	-0.30872	37.8295	2.70497e-84	6.82371e-82	182.062
chr6:17012737	5.335	-0.374329	37.8294	2.70545e-84	6.82467e-82	182.062
chr2:181949470	5.0711	0.640549	37.8294	2.70626e-84	6.82647e-82	182.062
chr6:11766955	5.26037	-0.168354	37.8292	2.70841e-84	6.83163e-82	182.061
chr3:124787214	4.72634	-0.384756	37.8292	2.70853e-84	6.8317e-82	182.061
chr11:32794708	3.59061	1.0364	37.8282	2.71841e-84	6.85637e-82	182.057
chr7:157297321	-5.34488	-0.00426829	-37.8276	2.7249e-84	6.87248e-82	182.055
chr16:85147409	4.68793	-1.35128	37.8274	2.72751e-84	6.87881e-82	182.054
chr7:139714620	4.89585	-0.827439	37.8271	2.73122e-84	6.88792e-82	182.053
chr6:126975930	4.88732	-0.33939	37.827	2.73189e-84	6.88936e-82	182.053
chr2:68464800	4.92817	0.464085	37.8267	2.73504e-84	6.89706e-82	182.051
chr5:139725193	6.05171	-0.0154878	37.8265	2.73785e-84	6.90389e-82	182.05
chr11:76579255	5.24854	0.922073	37.8262	2.74097e-84	6.91151e-82	182.049
chr8:48316819	5.43463	-0.304756	37.8258	2.74521e-84	6.92196e-82	182.048
chr20:44151629	5.44707	-0.567195	37.8257	2.7459e-84	6.92345e-82	182.047
chr21:44082989	6.47927	0.540976	37.8253	2.75047e-84	6.9347e-82	182.046
chr8:22368328	4.78598	-0.850671	37.8251	2.7527e-84	6.94008e-82	182.045
chr12:131865355	5.41317	-0.318293	37.825	2.75388e-84	6.94282e-82	182.045
chr11:128336401	5.2222	0.334756	37.8249	2.7544e-84	6.94387e-82	182.044
chr17:9828663	5.67512	-0.0939024	37.8248	2.75565e-84	6.94678e-82	182.044
chr11:3126680	-4.35866	-0.532988	-37.8246	2.75813e-84	6.95278e-82	182.043
chr10:129883954	-4.47732	-0.858171	-37.8234	2.77134e-84	6.98581e-82	182.038
chr6:149493795	-4.75305	0.586646	-37.8233	2.77216e-84	6.98763e-82	182.038
chr6:30922680	5.46756	-0.285976	37.8231	2.77479e-84	6.994e-82	182.037
chr6:13295917	4.70037	0.758354	37.8231	2.77521e-84	6.99482e-82	182.037
chr8:141020103	5.63793	-0.5075	37.8229	2.77685e-84	6.99869e-82	182.036
chr4:188143689	5.3572	-0.392622	37.8229	2.77705e-84	6.99893e-82	182.036
chr1:226896916	4.39415	0.83439	37.8228	2.7783e-84	7.00184e-82	182.036
chr9:87529678	4.62268	-0.39061	37.8227	2.77886e-84	7.003e-82	182.036
chr2:33134131	-4.72061	-0.626159	-37.8227	2.77924e-84	7.00371e-82	182.035
chr9:107213607	4.80537	0.13122	37.8226	2.78028e-84	7.00606e-82	182.035
chr14:74974416	4.74159	0.296037	37.8226	2.78045e-84	7.00625e-82	182.035
chr8:41706238	5.44451	0.485061	37.8225	2.78172e-84	7.00919e-82	182.035
chr17:6579288	4.5822	0.509878	37.8219	2.78807e-84	7.02494e-82	182.032
chr2:182864461	3.90634	0.954146	37.8219	2.78836e-84	7.02542e-82	182.032
chr12:92224978	5.55268	-0.500732	37.8217	2.79036e-84	7.0302e-82	182.031
chr1:84754527	4.02146	1.16683	37.8211	2.79743e-84	7.04775e-82	182.029
chr1:2494247	3.65671	-0.395793	37.8206	2.80221e-84	7.05955e-82	182.027
chr11:75335223	6.05098	-0.408537	37.8203	2.80551e-84	7.06759e-82	182.026
chr21:15343299	5.34061	0.245671	37.8203	2.80581e-84	7.06811e-82	182.026
chr7:44765358	4.96561	0.384268	37.8202	2.80739e-84	7.07182e-82	182.025
chr3:64327641	5.06768	0.609451	37.8201	2.80758e-84	7.07206e-82	182.025
chr19:5667632	5.40549	0.296524	37.82	2.80911e-84	7.07565e-82	182.025
chr7:116501733	5.2772	-0.41372	37.8199	2.81067e-84	7.07931e-82	182.024
chr8:28463633	4.98476	0.188841	37.8196	2.81364e-84	7.08653e-82	182.023
chr5:114858114	-4.47305	-1.40226	-37.8196	2.81388e-84	7.0869e-82	182.023
chr4:8387863	5.94866	0.492744	37.8194	2.81605e-84	7.09209e-82	182.022
chr2:233121972	5.90329	-0.252866	37.8194	2.81645e-84	7.09285e-82	182.022
chr12:54048097	-4.20427	-0.00786585	-37.8189	2.82159e-84	7.10551e-82	182.02
chr2:9364698	5.09183	0.273598	37.8189	2.82168e-84	7.10551e-82	182.02
chr6:39267170	4.96305	-0.197012	37.8185	2.82631e-84	7.1169e-82	182.019
chr14:60259012	5.49293	-0.274878	37.8184	2.82754e-84	7.11976e-82	182.018
chr4:10107515	6.11488	0.424756	37.8184	2.82781e-84	7.12018e-82	182.018
chr22:49488848	6.02317	0.0936585	37.8183	2.82821e-84	7.12093e-82	182.018
chr1:201506322	4.85537	-0.85	37.8181	2.83085e-84	7.12732e-82	182.017
chr19:39071013	4.6411	0.0466463	37.8179	2.8333e-84	7.13322e-82	182.016
chr2:229350701	5.5728	-0.385427	37.8178	2.83361e-84	7.13374e-82	182.016
chr5:159050699	4.20939	0.692622	37.8173	2.83955e-84	7.14843e-82	182.014
chr5:122751653	5.27756	-0.112561	37.8171	2.84223e-84	7.15493e-82	182.013
chr1:96362523	4.5589	0.0320122	37.8169	2.84442e-84	7.16019e-82	182.012
chr15:37900619	4.53854	-0.982317	37.8166	2.84719e-84	7.16689e-82	182.011
chr8:92540461	4.66598	-0.433476	37.8165	2.84832e-84	7.16947e-82	182.011
chr22:36538555	5.02878	0.254878	37.8165	2.84842e-84	7.16947e-82	182.011
chr11:46271951	4.615	0.0210366	37.8165	2.8491e-84	7.17092e-82	182.011
chr11:44732288	4.96378	-0.201524	37.8165	2.84925e-84	7.17104e-82	182.011
chr5:89303420	-4.30829	0.305488	-37.8163	2.85079e-84	7.17466e-82	182.01
chr9:136356283	5.24061	0.39189	37.8163	2.851e-84	7.17493e-82	182.01
chr22:44724542	5.7611	0.0561585	37.8161	2.85315e-84	7.18009e-82	182.009
chr1:85578863	4.41963	-0.739939	37.8159	2.85544e-84	7.18559e-82	182.008
chr1:220885062	5.33415	0.794634	37.8156	2.85908e-84	7.19448e-82	182.007
chr2:54167091	4.84317	0.286829	37.8154	2.86133e-84	7.19988e-82	182.006
chr3:73623247	4.78378	1.04287	37.8153	2.86194e-84	7.20115e-82	182.006
chr11:128391713	5.00122	0.304024	37.8153	2.86257e-84	7.20247e-82	182.006
chr8:61733582	-3.61683	-1.75878	-37.8151	2.8648e-84	7.20765e-82	182.005
chr7:30169564	5.30329	-0.909573	37.8151	2.86483e-84	7.20765e-82	182.005
chr12:1629080	4.87354	0.700061	37.8151	2.8652e-84	7.20831e-82	182.005
chr17:80619961	5.7639	-0.350244	37.8148	2.8677e-84	7.21434e-82	182.004
chr3:184691860	4.9228	0.0829878	37.8144	2.87229e-84	7.22564e-82	182.003
chr6:42615965	4.60902	0.967683	37.8141	2.87641e-84	7.23573e-82	182.001
chr12:121240830	-4.1889	-2.19799	-37.8139	2.8781e-84	7.23974e-82	182.001
chr14:52906282	4.61402	0.534573	37.8135	2.88338e-84	7.25275e-82	181.999
chr9:124299021	5.11927	0.722927	37.8134	2.88402e-84	7.2541e-82	181.999
chr17:2232292	5.43537	0.0435366	37.8134	2.88427e-84	7.25447e-82	181.998
chr1:939111	4.43049	0.571585	37.8132	2.88609e-84	7.25879e-82	181.998
chr4:8392417	4.90744	1.02543	37.8132	2.88623e-84	7.25886e-82	181.998
chr7:158945799	5.4511	0.746159	37.8132	2.88678e-84	7.25999e-82	181.998
chr13:28340846	5.50939	-0.0845732	37.8131	2.88726e-84	7.26094e-82	181.997
chr2:200185713	5.24305	0.194207	37.8131	2.88776e-84	7.26191e-82	181.997
chr3:190586137	5.4978	-0.370854	37.8129	2.88975e-84	7.26667e-82	181.997
chr6:74356639	4.99354	-0.21189	37.8127	2.89213e-84	7.27238e-82	181.996
chr4:7843271	4.6411	-0.464939	37.8124	2.89567e-84	7.28104e-82	181.995
chr6:15906196	4.58768	-0.60872	37.8123	2.89668e-84	7.2833e-82	181.994
chr17:15433761	5.73598	-0.527866	37.8123	2.89709e-84	7.28407e-82	181.994
chr9:37414984	5.54939	-0.0505488	37.8122	2.89813e-84	7.28641e-82	181.994
chr17:41083666	5.59988	-0.871159	37.8121	2.89907e-84	7.28852e-82	181.993
chr17:76539669	4.25939	1.42226	37.8117	2.90399e-84	7.30064e-82	181.992
chr6:32113836	5.86061	0.0953049	37.8117	2.90411e-84	7.30068e-82	181.992
chr13:74064946	5.49805	-0.295366	37.8116	2.90489e-84	7.30236e-82	181.991
chr10:77357937	5.18122	-0.323659	37.8112	2.90963e-84	7.31402e-82	181.99
chr8:144423973	5.28829	0.596463	37.811	2.91192e-84	7.3195e-82	181.989
chr11:69568112	5.475	-0.908841	37.8109	2.91359e-84	7.32344e-82	181.988
chr22:19721903	5.8328	-0.325427	37.8108	2.91383e-84	7.32378e-82	181.988
chr2:160271039	5.50634	-0.00963415	37.8108	2.91445e-84	7.32507e-82	181.988
chr2:222930961	6.0878	0.313415	37.8107	2.91492e-84	7.32599e-82	181.988
chr18:69951253	4.82329	0.146646	37.8107	2.91524e-84	7.32653e-82	181.988
chr16:88246010	5.48195	-0.0991463	37.8106	2.91716e-84	7.33109e-82	181.987
chr12:43569957	3.59476	1.60409	37.8103	2.92013e-84	7.33829e-82	181.986
chr11:66669258	4.7039	1.02829	37.8098	2.92626e-84	7.35343e-82	181.984
chr12:110304465	-4.7561	-0.91439	-37.8097	2.92687e-84	7.35471e-82	181.984
chr2:226674323	5.16098	-0.652561	37.8095	2.92895e-84	7.35965e-82	181.983
chr5:1551963	4.6522	0.0752439	37.8093	2.93146e-84	7.36571e-82	181.982
chr5:122844085	5.30073	0.198659	37.8092	2.93307e-84	7.36949e-82	181.982
chr7:73793790	5.52439	-0.0557317	37.809	2.93553e-84	7.3754e-82	181.981
chr4:22606736	4.82354	-0.0331098	37.8087	2.93831e-84	7.38212e-82	181.98
chr6:160259046	5.54061	0.0290854	37.8086	2.93997e-84	7.38595e-82	181.979
chr12:51390630	6.02683	-0.172805	37.8086	2.94005e-84	7.38595e-82	181.979
chr10:62779681	-4.77049	-0.794756	-37.8085	2.94093e-84	7.3879e-82	181.979
chr8:141266128	-4.75817	-1.0075	-37.8082	2.94457e-84	7.39678e-82	181.978
chr6:162849446	4.5189	-1.16799	37.8079	2.94813e-84	7.40544e-82	181.977
chr12:1489009	-5.02415	-0.302927	-37.8077	2.95048e-84	7.41109e-82	181.976
chr2:128236836	5.16293	0.363415	37.8076	2.9514e-84	7.41312e-82	181.976
chr18:2988584	4.49	1.0239	37.8075	2.95312e-84	7.41698e-82	181.975
chr8:127809861	6.09841	-0.0910366	37.8075	2.95315e-84	7.41698e-82	181.975
chr20:20711021	-5.14939	-1.52091	-37.8074	2.95399e-84	7.41883e-82	181.975
chr2:236856026	5.54	-0.45	37.8071	2.95732e-84	7.42694e-82	181.974
chr22:38299264	4.70037	0.444695	37.807	2.95914e-84	7.43123e-82	181.973
chr1:222454809	4.63256	-0.123232	37.8067	2.96255e-84	7.43953e-82	181.972
chr1:3157186	5.78951	-0.221098	37.8062	2.96802e-84	7.45298e-82	181.97
chr20:11208064	4.92012	0.149939	37.8059	2.97147e-84	7.46139e-82	181.969
chr12:92150748	4.50573	0.790915	37.8058	2.973e-84	7.46495e-82	181.968
chr1:214387078	5.13866	-0.209451	37.8056	2.97506e-84	7.46986e-82	181.968
chr11:43924506	4.8911	0.963476	37.8055	2.97702e-84	7.47451e-82	181.967
chr1:23193662	5.50805	-0.0197561	37.805	2.98304e-84	7.48935e-82	181.965
chr10:76336335	5.30756	0.372439	37.8048	2.9846e-84	7.49301e-82	181.964
chr2:75602852	5.51256	-0.504817	37.8044	2.9899e-84	7.50603e-82	181.963
chr10:129415377	5.90427	0.14811	37.8043	2.99078e-84	7.50797e-82	181.962
chr11:73176501	5.49976	-0.220732	37.8043	2.99104e-84	7.50836e-82	181.962
chr16:3656713	5.29415	-0.264268	37.804	2.99493e-84	7.51785e-82	181.961
chr3:24592044	5.85207	-0.275793	37.8037	2.99817e-84	7.52572e-82	181.96
chr4:41418683	3.90037	-2.17726	37.8035	3.00084e-84	7.53214e-82	181.959
chr2:178807415	4.24756	0.55122	37.8034	3.00207e-84	7.53496e-82	181.959
chr1:3066423	4.00598	-0.682256	37.8032	3.00393e-84	7.53936e-82	181.958
chr3:16883467	5.76476	-0.382378	37.8029	3.00722e-84	7.54733e-82	181.957
chr3:55013321	5.81122	-0.48878	37.8026	3.01119e-84	7.55702e-82	181.956
chr11:2362287	3.995	1.01287	37.8024	3.01431e-84	7.5646e-82	181.955
chr1:3392004	5.96854	0.337561	37.8018	3.02071e-84	7.58037e-82	181.952
chr5:150245820	4.78622	-0.341037	37.8014	3.02558e-84	7.59231e-82	181.951
chr10:3781906	5.32793	-0.704573	37.8013	3.02678e-84	7.59507e-82	181.95
chr13:85094016	4.2	0.299146	37.8012	3.02773e-84	7.59716e-82	181.95
chr14:96739614	4.8972	0.139573	37.8012	3.02836e-84	7.59849e-82	181.95
chr21:41396622	-4.92415	-0.756098	-37.8004	3.03823e-84	7.62296e-82	181.947
chr10:76310209	5.36902	0.199634	37.7996	3.0474e-84	7.64569e-82	181.944
chr17:45320867	5.98805	0.11	37.7996	3.04786e-84	7.64658e-82	181.943
chr15:45137813	4.19793	1.07091	37.7993	3.05108e-84	7.65439e-82	181.942
chr14:74618183	-5.65671	-0.27128	-37.7992	3.05249e-84	7.65765e-82	181.942
chr12:27383563	5.32817	1.00262	37.799	3.05432e-84	7.66196e-82	181.941
chr6:32084222	4.58073	0.455244	37.7989	3.05556e-84	7.6648e-82	181.941
chr19:2535736	5.22012	0.177622	37.7989	3.05568e-84	7.66481e-82	181.941
chr6:134550780	5.26073	0.0862195	37.7989	3.05655e-84	7.66672e-82	181.941
chr6:160259181	5.28659	1.26402	37.7985	3.06098e-84	7.67757e-82	181.939
chr17:2084635	5.27268	-0.754512	37.7984	3.06231e-84	7.68063e-82	181.939
chr22:38300056	6.41244	0.0159756	37.7981	3.06612e-84	7.68989e-82	181.938
chr22:36871685	5.24415	-0.0185366	37.7973	3.07522e-84	7.71237e-82	181.935
chr18:58047312	5.60012	0.150915	37.7973	3.07536e-84	7.71237e-82	181.935
chr7:2114297	5.47988	-0.622012	37.7973	3.07541e-84	7.71237e-82	181.935
chr3:72338713	5.63207	-0.676646	37.7972	3.07645e-84	7.71468e-82	181.934
chr1:225671626	4.6078	0.284878	37.7965	3.08548e-84	7.73706e-82	181.931
chr8:97918309	5.75024	0.390122	37.7963	3.08863e-84	7.74467e-82	181.93
chr2:215784666	5.30512	-0.0404878	37.796	3.0915e-84	7.75158e-82	181.929
chr21:28633894	-4.93024	0.00878049	-37.7959	3.09294e-84	7.75493e-82	181.929
chr1:220791546	-5.98622	0.0679878	-37.7957	3.09577e-84	7.76173e-82	181.928
chr5:155103447	4.87037	0.0916463	37.7954	3.09963e-84	7.77113e-82	181.927
chr2:37626237	-5.24878	0.320854	-37.795	3.10455e-84	7.78319e-82	181.925
chr11:66907067	4.02073	1.34951	37.7949	3.10497e-84	7.78397e-82	181.925
chr1:207818986	4.72537	-0.329756	37.7948	3.10599e-84	7.78625e-82	181.925
chr1:209371079	-4.41354	-0.991646	-37.7948	3.10655e-84	7.78736e-82	181.924
chr12:109622117	-4.88341	-0.77878	-37.7947	3.10791e-84	7.7905e-82	181.924
chr1:3171144	-5.10695	-1.45982	-37.7944	3.11102e-84	7.798e-82	181.923
chr3:49468257	5.23585	-0.413902	37.7943	3.11303e-84	7.80278e-82	181.922
chr6:147207430	4.31598	1.12445	37.794	3.11681e-84	7.81197e-82	181.921
chr8:1466421	-4.5922	-0.356829	-37.7939	3.11727e-84	7.81283e-82	181.921
chr10:91652500	5.53512	-0.274878	37.7938	3.11902e-84	7.81694e-82	181.92
chr5:115657677	5.57085	0.733841	37.7937	3.11991e-84	7.81889e-82	181.92
chr15:98900019	5.36024	-0.47878	37.7936	3.12132e-84	7.82215e-82	181.92
chr6:6900649	-3.97024	-2.24366	-37.7936	3.12164e-84	7.82265e-82	181.92
chr6:111276763	5.68585	0.0156098	37.7935	3.12313e-84	7.82612e-82	181.919
chr3:43872676	5.4978	-0.511463	37.7934	3.12351e-84	7.82678e-82	181.919
chr1:58786477	4.6089	-0.392378	37.7928	3.13122e-84	7.84582e-82	181.917
chr15:70779155	5.72268	-0.0667073	37.7927	3.13212e-84	7.8478e-82	181.916
chr21:45430764	5.22646	0.328963	37.7925	3.13468e-84	7.85392e-82	181.915
chr1:3543404	5.8822	-0.497683	37.7925	3.13512e-84	7.85475e-82	181.915
chr6:35973931	5.21707	-0.345854	37.7924	3.13616e-84	7.85707e-82	181.915
chr5:122309432	6.30207	0.313232	37.7924	3.13665e-84	7.85802e-82	181.915
chr12:106227581	-4.60561	-0.131707	-37.7923	3.13749e-84	7.85982e-82	181.915
chr12:132461822	5.80963	-0.323232	37.7923	3.13799e-84	7.86079e-82	181.914
chr19:48329804	5.12976	-0.686098	37.7921	3.14069e-84	7.86728e-82	181.914
chr5:180803958	-3.88854	-1.92305	-37.792	3.14124e-84	7.86837e-82	181.913
chr3:183845922	5.31476	0.0896951	37.792	3.14202e-84	7.87006e-82	181.913
chr1:97094759	4.82488	-0.653415	37.7919	3.14254e-84	7.87108e-82	181.913
chr9:136532554	-3.8961	-1.66512	-37.7919	3.143e-84	7.87194e-82	181.913
chr2:85212949	5.29183	-0.35311	37.7917	3.14475e-84	7.87603e-82	181.912
chr1:85578712	4.45524	-1.43482	37.7914	3.14868e-84	7.8856e-82	181.911
chr1:918790	3.57951	1.0589	37.7912	3.15213e-84	7.89396e-82	181.91
chr3:108072186	3.95256	1.31152	37.7908	3.15699e-84	7.90585e-82	181.908
chr1:10704417	5.70488	-0.382073	37.7907	3.15751e-84	7.90686e-82	181.908
chr3:139906532	5.1839	-0.928902	37.7906	3.15891e-84	7.91007e-82	181.908
chr1:15151783	5.44866	-0.16189	37.7904	3.16196e-84	7.91744e-82	181.907
chr20:62635544	5.4339	0.00109756	37.7896	3.17217e-84	7.94255e-82	181.904
chr21:35039754	-4.54622	0.146646	-37.7896	3.17222e-84	7.94255e-82	181.904
chr14:24302023	4.70524	0.138354	37.7895	3.17275e-84	7.9436e-82	181.903
chr7:26915910	5.94659	0.290854	37.7893	3.17546e-84	7.95009e-82	181.903
chr15:48580525	5.37963	0.516159	37.789	3.17907e-84	7.9588e-82	181.901
chr7:4717620	4.92098	-0.00914634	37.789	3.17917e-84	7.9588e-82	181.901
chr5:159095788	5.94817	0.209329	37.7884	3.18675e-84	7.9775e-82	181.899
chr1:43945896	-4.54146	-0.606341	-37.7883	3.18851e-84	7.98162e-82	181.899
chr3:72177775	-4.52171	-1.78732	-37.7883	3.18866e-84	7.98171e-82	181.898
chr4:188408815	4.44573	0.00957317	37.7883	3.18883e-84	7.98184e-82	181.898
chr3:25509237	4.74171	0.580854	37.7881	3.1902e-84	7.98499e-82	181.898
chr8:921962	6.02951	-0.259146	37.788	3.19198e-84	7.98916e-82	181.897
chr7:2114049	6.25183	0.152012	37.7879	3.19289e-84	7.99115e-82	181.897
chr10:18658296	4.74976	-0.773415	37.7876	3.19714e-84	8.00148e-82	181.896
chr8:37602149	5.58841	0.641159	37.7876	3.19749e-84	8.00209e-82	181.896
chr10:28238697	5.02476	0.118841	37.7875	3.19789e-84	8.00278e-82	181.896
chr12:131854261	4.91939	0.136646	37.7871	3.20295e-84	8.01516e-82	181.894
chr10:87216302	-4.61073	-0.946098	-37.7868	3.20737e-84	8.02595e-82	181.893
chr7:29560279	6.06671	0.125915	37.7868	3.20785e-84	8.02684e-82	181.892
chr2:202617477	4.9028	0.619573	37.7865	3.21132e-84	8.03525e-82	181.891
chr2:152244283	5.25598	0.218232	37.7863	3.21365e-84	8.04079e-82	181.891
chr9:69176493	5.49585	-0.0184146	37.7859	3.21907e-84	8.05405e-82	181.889
chr17:9828756	5.38988	0.144573	37.7858	3.22007e-84	8.05628e-82	181.889
chr11:9759240	4.25207	-1.53116	37.7852	3.22813e-84	8.07615e-82	181.886
chr11:1863579	5.71451	-1.37616	37.7851	3.22864e-84	8.07713e-82	181.886
chr6:706289	4.68354	0.247012	37.785	3.23016e-84	8.08064e-82	181.886
chr19:10914953	4.07646	1.06823	37.785	3.23065e-84	8.08157e-82	181.885
chr1:207024808	5.49439	-0.286707	37.7844	3.2379e-84	8.09943e-82	181.883
chr12:54051477	-5.40878	-0.165244	-37.7844	3.23805e-84	8.09952e-82	181.883
chr20:33793552	5.67049	-0.429634	37.7844	3.23893e-84	8.10141e-82	181.883
chr1:245260213	-3.66244	-1.03293	-37.7843	3.24017e-84	8.10422e-82	181.882
chr21:45515870	5.66463	0.126463	37.7842	3.2414e-84	8.10702e-82	181.882
chr9:94809853	5.81366	-0.171707	37.7839	3.24488e-84	8.11542e-82	181.881
chr10:2083707	5.175	1.33701	37.7839	3.24517e-84	8.11587e-82	181.881
chr3:73622933	4.73634	0.879146	37.7835	3.24964e-84	8.12674e-82	181.88
chr14:100547936	-4.1172	-1.46811	-37.7833	3.25209e-84	8.13257e-82	181.879
chr11:33723020	4.4822	-1.24476	37.7832	3.25451e-84	8.13833e-82	181.878
chr16:81174865	4.63598	-0.381524	37.783	3.25711e-84	8.14455e-82	181.877
chr22:27799172	6.18671	-0.394939	37.7828	3.25867e-84	8.14816e-82	181.877
chr19:32363597	-5.26659	-0.231098	-37.7828	3.25956e-84	8.15009e-82	181.877
chr15:95887750	5.87695	-0.199573	37.7826	3.26167e-84	8.15507e-82	181.876
chr7:4715784	-6.22598	0.138232	-37.7826	3.26217e-84	8.15604e-82	181.876
chr7:75963509	4.90707	-0.829512	37.7821	3.26764e-84	8.16942e-82	181.874
chr22:24408802	5.11976	0.314512	37.782	3.26918e-84	8.17297e-82	181.874
chr1:93679437	5.36537	0.379024	37.782	3.26944e-84	8.17333e-82	181.874
chr4:20287229	5.25646	-0.195671	37.7819	3.27074e-84	8.17628e-82	181.873
chr11:3147408	4.63646	0.0975	37.7817	3.27363e-84	8.18322e-82	181.872
chr2:160258169	4.56195	0.680732	37.7817	3.27383e-84	8.18341e-82	181.872
chr1:198560280	-4.62573	-0.822988	-37.7816	3.27435e-84	8.18442e-82	181.872
chr8:127908196	4.93134	0.391646	37.7815	3.27574e-84	8.18761e-82	181.872
chr8:15539727	5.86988	-0.367134	37.7813	3.27812e-84	8.19326e-82	181.871
chr12:65608795	4.8411	0.233476	37.7813	3.27889e-84	8.19489e-82	181.871
chr18:48998069	5.40817	-0.448841	37.7812	3.27998e-84	8.19733e-82	181.87
chr2:157183212	-4.71134	-0.391524	-37.7812	3.28046e-84	8.19822e-82	181.87
chr10:13949793	5.32293	-0.336951	37.7807	3.28651e-84	8.21304e-82	181.868
chr4:80190352	5.51463	-0.297561	37.7804	3.29046e-84	8.22263e-82	181.867
chr8:13253926	4.99012	0.422378	37.7802	3.29268e-84	8.22789e-82	181.866
chr1:25676690	-4.17671	-0.564085	-37.7801	3.2946e-84	8.23238e-82	181.866
chr12:54051798	-5.36585	-0.0210976	-37.7801	3.29482e-84	8.23263e-82	181.866
chr2:36408428	5.36512	-0.578415	37.7799	3.29685e-84	8.23742e-82	181.865
chr21:35677504	5.04085	0.298963	37.7797	3.29982e-84	8.24453e-82	181.864
chr6:21277585	5.1678	0.381707	37.7795	3.3025e-84	8.25094e-82	181.864
chr17:41118940	5.4578	0.0459756	37.7792	3.30626e-84	8.26002e-82	181.862
chr1:26303260	5.30854	-0.377439	37.7791	3.30726e-84	8.26224e-82	181.862
chr16:88782839	5.05683	-1.41561	37.7791	3.30788e-84	8.26349e-82	181.862
chr1:203556833	5.0028	-0.452622	37.7789	3.3101e-84	8.26874e-82	181.861
chr17:2376027	6.22012	0.00908537	37.7789	3.31044e-84	8.26929e-82	181.861
chr15:60634969	4.88939	-0.514695	37.7786	3.31422e-84	8.27844e-82	181.86
chr17:72952829	5.04866	-0.674207	37.7785	3.31497e-84	8.28e-82	181.86
chr2:9914754	5.66232	-0.451037	37.7784	3.31647e-84	8.28346e-82	181.859
chr9:133863467	5.39695	-0.00445122	37.7784	3.3172e-84	8.28472e-82	181.859
chr5:154593156	4.65256	-0.846402	37.7784	3.31721e-84	8.28472e-82	181.859
chr3:159724676	5.2078	0.423902	37.778	3.32163e-84	8.29524e-82	181.858
chr8:48764003	5.3028	-0.90372	37.778	3.32166e-84	8.29524e-82	181.858
chr14:92489914	5.60573	-0.268476	37.7779	3.32385e-84	8.30041e-82	181.857
chr2:47631909	5.56634	-0.420244	37.7778	3.3244e-84	8.30148e-82	181.857
chr1:237891515	5.14476	-0.403232	37.7777	3.32629e-84	8.30589e-82	181.856
chr5:179894560	4.86134	0.535427	37.7774	3.33064e-84	8.31636e-82	181.855
chr19:4058722	5.02415	-1.11854	37.7774	3.33072e-84	8.31636e-82	181.855
chr10:43606121	5.04134	-0.927378	37.7773	3.33212e-84	8.31956e-82	181.855
chr7:44765366	4.98744	0.323354	37.7769	3.33686e-84	8.3311e-82	181.853
chr9:134626842	5.6389	-0.711159	37.7768	3.33753e-84	8.33248e-82	181.853
chr2:240500992	5.85683	0.152439	37.7766	3.34057e-84	8.33954e-82	181.852
chr18:2913027	3.77146	1.4361	37.7766	3.3406e-84	8.33954e-82	181.852
chr7:100122299	5.14256	-0.172744	37.7765	3.34193e-84	8.34257e-82	181.852
chr4:10096805	5.04207	-0.957622	37.7765	3.34255e-84	8.3438e-82	181.851
chr5:77088149	-3.80268	-1.89207	-37.7764	3.34313e-84	8.34496e-82	181.851
chr2:207635642	5.75756	-0.558171	37.7763	3.3451e-84	8.34957e-82	181.851
chr1:240094452	3.51902	-0.0865854	37.776	3.34928e-84	8.3597e-82	181.849
chr17:8481428	5.60451	0.33189	37.7757	3.35228e-84	8.36691e-82	181.849
chr6:52227202	5.1922	-0.29622	37.7757	3.35272e-84	8.3677e-82	181.848
chr6:158311223	5.98195	0.233659	37.7752	3.36006e-84	8.38571e-82	181.846
chr7:2518565	5.0939	-0.444634	37.7751	3.36111e-84	8.38803e-82	181.846
chr6:53727974	4.5389	-1.27823	37.7748	3.36512e-84	8.39774e-82	181.845
chr16:86969007	6.11585	0.12939	37.7747	3.3661e-84	8.39988e-82	181.844
chr10:125015668	5.81646	0.367866	37.7742	3.37323e-84	8.41738e-82	181.842
chr10:60415446	5.88488	0.0180488	37.7741	3.3741e-84	8.41924e-82	181.842
chr16:4394810	5.97195	0.320976	37.7741	3.37486e-84	8.42085e-82	181.842
chr12:13196196	5.27707	-0.83378	37.774	3.37523e-84	8.42145e-82	181.842
chr20:46122271	5.12061	-0.894451	37.7739	3.37756e-84	8.42697e-82	181.841
chr20:38164920	4.69951	-0.904878	37.7738	3.37834e-84	8.42861e-82	181.841
chr4:183241201	5.52037	-0.372134	37.7737	3.37989e-84	8.43218e-82	181.84
chr2:36615543	5.17305	-0.291159	37.7737	3.38026e-84	8.43281e-82	181.84
chr6:79231202	6.11866	0.126037	37.7735	3.38242e-84	8.43789e-82	181.84
chr10:87216310	-5.18037	-0.425305	-37.7733	3.38555e-84	8.44539e-82	181.839
chr5:95986241	5.47207	-0.1925	37.7732	3.38595e-84	8.44609e-82	181.839
chr2:392682	5.85341	0.137805	37.7732	3.38636e-84	8.44681e-82	181.839
chr2:238099410	-5.97988	-0.208963	-37.7729	3.39092e-84	8.45788e-82	181.837
chr1:84755309	5.01524	0.788598	37.7729	3.39114e-84	8.45812e-82	181.837
chr19:6274134	-4.73732	-1.0039	-37.7728	3.39161e-84	8.459e-82	181.837
chr9:125906310	3.93073	0.72	37.7727	3.39386e-84	8.4643e-82	181.836
chr9:124128823	4.71159	0.647622	37.7722	3.39946e-84	8.47798e-82	181.835
chr18:77092379	6.18659	0.0814634	37.7718	3.40514e-84	8.49182e-82	181.833
chr11:65489532	5.71451	-0.705915	37.7718	3.40539e-84	8.49215e-82	181.833
chr8:71841459	5.435	0.444817	37.7717	3.40656e-84	8.49476e-82	181.833
chr5:159096613	6.08268	-0.146463	37.7717	3.40744e-84	8.49665e-82	181.832
chr10:104274168	5.04573	-0.286159	37.7715	3.40993e-84	8.50256e-82	181.832
chr7:117219535	6.35183	0.0387195	37.7711	3.41476e-84	8.51428e-82	181.83
chr7:150400566	5.44585	-0.299024	37.7711	3.41531e-84	8.51537e-82	181.83
chr5:140215034	-5.06427	-0.510671	-37.771	3.41632e-84	8.51758e-82	181.83
chr7:4169049	5.31537	0.428171	37.7706	3.42145e-84	8.53005e-82	181.828
chr22:39291237	5.83841	0.0970122	37.7706	3.42234e-84	8.53198e-82	181.828
chr2:147100156	5.6161	-0.0284146	37.7703	3.42567e-84	8.53995e-82	181.827
chr7:102125395	5.44073	-0.670976	37.7701	3.42844e-84	8.54655e-82	181.826
chr10:102614091	6.85317	0.376098	37.7694	3.43776e-84	8.5695e-82	181.823
chr2:138107449	4.83829	-0.377561	37.7694	3.43811e-84	8.57007e-82	181.823
chr22:35784047	6.25402	0.209939	37.7693	3.43917e-84	8.5724e-82	181.823
chr9:136531696	-4.65085	0.12689	-37.7684	3.45178e-84	8.60351e-82	181.819
chr5:170861588	4.33451	1.73726	37.7683	3.45346e-84	8.60739e-82	181.819
chr17:847114	-6.03171	-0.772561	-37.7682	3.45481e-84	8.61045e-82	181.819
chr4:183241238	5.53927	0.409146	37.7673	3.46698e-84	8.64048e-82	181.815
chr2:178807414	4.40341	0.607683	37.7673	3.46733e-84	8.64104e-82	181.815
chr15:39445199	5.02659	0.0137805	37.7672	3.46818e-84	8.64286e-82	181.815
chr3:171182474	4.82732	-0.0862195	37.767	3.47115e-84	8.64995e-82	181.814
chr6:36241930	-4.83012	-1.3197	-37.7664	3.48009e-84	8.67191e-82	181.811
chr10:97165593	4.16146	1.36805	37.7663	3.48078e-84	8.67331e-82	181.811
chr1:204320710	4.96671	-0.862012	37.7659	3.48682e-84	8.68806e-82	181.809
chr3:105448777	5.22037	-0.859939	37.7658	3.48808e-84	8.69088e-82	181.809
chr8:75555052	4.16207	-0.636159	37.7657	3.48942e-84	8.69391e-82	181.809
chr7:2517724	4.51841	0.288963	37.7656	3.49041e-84	8.69607e-82	181.808
chr5:32768288	4.31756	-1.11476	37.7655	3.49239e-84	8.70068e-82	181.808
chr11:76660999	5.36268	0.819146	37.7655	3.49253e-84	8.70072e-82	181.808
chr15:80832479	6.61988	0.411037	37.7649	3.50071e-84	8.72079e-82	181.805
chr18:78638249	6.11561	0.415854	37.7645	3.50591e-84	8.73342e-82	181.804
chr15:80440868	6.00256	-0.279573	37.7644	3.50695e-84	8.73571e-82	181.804
chr2:27329120	4.50671	0.411159	37.7644	3.50753e-84	8.73685e-82	181.803
chr10:30058588	3.94878	-1.65098	37.7638	3.51581e-84	8.75716e-82	181.801
chr19:18021497	-4.80646	-0.241402	-37.7634	3.5211e-84	8.77003e-82	181.8
chr9:106916555	5.51622	-0.661768	37.7634	3.52126e-84	8.7701e-82	181.8
chr12:51821643	-4.15195	-1.50354	-37.763	3.52698e-84	8.78404e-82	181.798
chr4:173531536	-3.72463	-1.89488	-37.763	3.52742e-84	8.78481e-82	181.798
chr18:8800426	5.32598	-0.277988	37.763	3.52762e-84	8.785e-82	181.798
chr1:206051047	-5.14854	-0.911463	-37.7629	3.52844e-84	8.78672e-82	181.798
chr11:65423366	4.05171	-2.69829	37.7629	3.52889e-84	8.78754e-82	181.797
chr3:23202433	5.68988	-0.618232	37.7626	3.53318e-84	8.7979e-82	181.796
chr20:33893641	4.7261	1.02049	37.7623	3.53699e-84	8.80707e-82	181.795
chr5:134512181	5.07183	-0.664573	37.7623	3.5379e-84	8.80903e-82	181.795
chr15:99453984	4.21866	1.42957	37.7621	3.54018e-84	8.81439e-82	181.794
chr13:113081251	4.18305	1.28226	37.7619	3.54227e-84	8.81927e-82	181.794
chr5:14464903	-4.89256	1.07921	-37.7615	3.54837e-84	8.83414e-82	181.792
chr18:59874240	4.72049	0.225122	37.7611	3.55489e-84	8.85007e-82	181.79
chr9:130893888	-5.69317	0.0854878	-37.7608	3.55824e-84	8.85808e-82	181.789
chr1:38985836	5.29646	-0.215061	37.7608	3.55899e-84	8.85963e-82	181.789
chr8:26639124	4.56768	0.214451	37.7607	3.56022e-84	8.86238e-82	181.789
chr5:174371871	4.70561	-0.920854	37.7605	3.56305e-84	8.86911e-82	181.788
chr15:100891533	4.87634	0.0876829	37.7603	3.56576e-84	8.87554e-82	181.787
chr10:116608805	3.75207	0.602744	37.7601	3.56782e-84	8.88035e-82	181.786
chr11:65555644	5.07793	-0.314085	37.7601	3.56805e-84	8.88061e-82	181.786
chr8:127899478	4.90793	-1.08299	37.7594	3.57911e-84	8.90781e-82	181.783
chr10:8075218	4.92756	-0.288537	37.7593	3.57987e-84	8.90939e-82	181.783
chr16:87843925	6.15902	-0.0047561	37.7591	3.58274e-84	8.91621e-82	181.782
chr10:22374889	-4.82695	-0.080061	-37.759	3.58412e-84	8.91932e-82	181.782
chr8:142682065	4.90707	-1.03829	37.7589	3.58606e-84	8.92383e-82	181.781
chr13:112778280	5.54732	-0.0334146	37.7588	3.58637e-84	8.92429e-82	181.781
chr18:2853893	5.16427	0.392988	37.7587	3.58779e-84	8.9275e-82	181.781
chr14:102029676	5.42817	-0.573476	37.7586	3.59057e-84	8.93409e-82	181.78
chr1:111234733	5.25512	0.499268	37.7584	3.59238e-84	8.93827e-82	181.78
chr16:56608063	4.93451	-1.19287	37.7584	3.59268e-84	8.93871e-82	181.78
chr10:131092542	5.3239	0.817195	37.7584	3.59313e-84	8.93952e-82	181.779
chr11:16795332	-3.84841	-1.18787	-37.7583	3.5936e-84	8.94035e-82	181.779
chr14:75579445	5.67232	-0.665793	37.7583	3.59426e-84	8.94169e-82	181.779
chr6:163585902	5.10671	0.205549	37.7583	3.59487e-84	8.94269e-82	181.779
chr14:99378894	5.65976	-0.195976	37.7582	3.59493e-84	8.94269e-82	181.779
chr3:126851744	4.09159	1.07774	37.7581	3.59775e-84	8.9494e-82	181.778
chr14:69693443	-5.20329	-0.0765244	-37.758	3.59861e-84	8.95123e-82	181.778
chr6:126339805	5.10976	-0.53122	37.758	3.5991e-84	8.95213e-82	181.778
chr10:71835967	4.65207	-0.716646	37.7576	3.60356e-84	8.9629e-82	181.777
chr10:3484881	5.5189	-0.337622	37.7576	3.60384e-84	8.96327e-82	181.776
chr11:15989110	4.77671	0.640915	37.7576	3.60411e-84	8.96363e-82	181.776
chr9:136354297	5.33756	-0.958171	37.7575	3.60505e-84	8.96564e-82	181.776
chr12:114700951	-4.33793	-0.504939	-37.7573	3.60796e-84	8.97254e-82	181.775
chr11:68371498	5.71037	-0.580793	37.7573	3.60809e-84	8.97255e-82	181.775
chr2:88690765	6.30732	0.245488	37.7573	3.60845e-84	8.97313e-82	181.775
chr14:26926525	4.9461	-0.146951	37.7573	3.60895e-84	8.97405e-82	181.775
chr11:125350726	5.52598	-0.0214024	37.7571	3.61086e-84	8.97848e-82	181.775
chr1:22740959	5.05049	-0.312195	37.7571	3.61197e-84	8.98091e-82	181.774
chr6:79231293	6.08049	0.655976	37.7571	3.6121e-84	8.98092e-82	181.774
chr3:71432244	6.1161	0.250488	37.7567	3.61744e-84	8.99388e-82	181.773
chr6:31969805	4.42244	0.153659	37.7567	3.6179e-84	8.99471e-82	181.773
chr17:38296203	4.9439	-0.699146	37.7566	3.61806e-84	8.99479e-82	181.773
chr17:81054661	5.70488	-0.301341	37.7562	3.62486e-84	9.01135e-82	181.771
chr8:66471353	5.12037	0.491159	37.756	3.62704e-84	9.01647e-82	181.77
chr16:85935700	5.27476	-0.747866	37.756	3.62755e-84	9.01741e-82	181.77
chr7:47536184	5.26341	-0.39061	37.7557	3.63138e-84	9.0266e-82	181.769
chr1:39960069	-4.43549	0.968476	-37.7554	3.6357e-84	9.03702e-82	181.768
chr17:45436319	5.09939	-0.00713415	37.7553	3.63798e-84	9.04236e-82	181.767
chr13:47933808	-5.01073	-1.19427	-37.7551	3.63994e-84	9.04691e-82	181.767
chr5:177467939	5.04854	0.469634	37.7551	3.64044e-84	9.04784e-82	181.766
chr5:81245796	6.10573	0.156402	37.755	3.6422e-84	9.05187e-82	181.766
chr2:492359	5.18805	0.0357317	37.7549	3.64285e-84	9.05317e-82	181.766
chr2:73089349	6.01073	-0.367439	37.7549	3.64344e-84	9.05433e-82	181.766
chr14:71754122	4.69232	-0.194207	37.7546	3.64818e-84	9.06579e-82	181.764
chr6:72715606	5.58366	0.271341	37.7544	3.65117e-84	9.07289e-82	181.763
chr4:127687754	5.65927	0.0360976	37.7542	3.65401e-84	9.07962e-82	181.763
chr5:142826230	5.01695	0.465061	37.7539	3.65775e-84	9.08858e-82	181.762
chr20:57392760	-4.185	-1.00482	-37.7539	3.65858e-84	9.09032e-82	181.761
chr22:43011395	5.32	-0.412317	37.7537	3.6603e-84	9.09428e-82	181.761
chr2:113158283	4.9278	0.115366	37.7537	3.66079e-84	9.09515e-82	181.761
chr9:113387858	5.07134	0.334207	37.7537	3.66161e-84	9.09688e-82	181.761
chr4:78337348	4.82902	-0.373902	37.7533	3.66646e-84	9.1086e-82	181.759
chr6:54936068	5.06939	0.0607927	37.7533	3.6669e-84	9.10937e-82	181.759
chr22:37207771	4.69207	0.486402	37.7532	3.66886e-84	9.1139e-82	181.759
chr10:44861626	4.31012	-1.17457	37.7527	3.67525e-84	9.12945e-82	181.757
chr2:74918145	4.72634	0.544268	37.7525	3.67824e-84	9.13656e-82	181.756
chr9:69175491	5.15427	-1.13262	37.752	3.68618e-84	9.15595e-82	181.754
chr16:81610160	4.43024	0.81	37.7519	3.68746e-84	9.1588e-82	181.754
chr9:134652146	5.59049	-0.27378	37.7518	3.68818e-84	9.16026e-82	181.753
chr9:131745341	4.33744	0.976524	37.7518	3.68877e-84	9.16141e-82	181.753
chr20:51429143	5.92195	0.382927	37.7517	3.69052e-84	9.16542e-82	181.753
chr4:2798232	-5.24451	-0.0938415	-37.7516	3.69243e-84	9.16985e-82	181.752
chr8:1862426	5.96244	0.0415854	37.7514	3.69491e-84	9.17567e-82	181.752
chr6:157019715	5.20878	-0.494512	37.7513	3.69689e-84	9.18028e-82	181.751
chr13:28477554	5.2222	-0.283415	37.7507	3.70438e-84	9.19854e-82	181.749
chr1:16018797	4.81829	1.01134	37.7507	3.70471e-84	9.19873e-82	181.749
chr8:30568641	4.7928	0.837378	37.7507	3.70472e-84	9.19873e-82	181.749
chr1:75766065	5.51195	-0.362439	37.7501	3.71381e-84	9.22096e-82	181.747
chr16:405942	4.70244	0.638415	37.75	3.71505e-84	9.22371e-82	181.746
chr10:90921748	5.49732	-0.206829	37.7498	3.71775e-84	9.23009e-82	181.745
chr12:49540979	4.27354	-0.0412805	37.7498	3.71885e-84	9.23249e-82	181.745
chr17:72714565	-6.11293	0.0673171	-37.7496	3.72099e-84	9.23726e-82	181.745
chr8:100227145	-5.42512	-0.101463	-37.7496	3.72104e-84	9.23726e-82	181.745
chr17:82704779	4.6239	0.826707	37.7495	3.72239e-84	9.24028e-82	181.744
chr2:53058605	5.95451	0.202866	37.7494	3.72495e-84	9.24632e-82	181.744
chr2:10342441	4.94195	0.697439	37.7493	3.72525e-84	9.24673e-82	181.743
chr7:101987677	5.61305	0.0331098	37.7493	3.72566e-84	9.24742e-82	181.743
chr11:106132190	5.76866	-0.271768	37.749	3.73056e-84	9.25924e-82	181.742
chr7:155997620	-5.74793	-0.108232	-37.7489	3.73112e-84	9.26031e-82	181.742
chr7:55158516	5.34768	-0.267256	37.7488	3.73272e-84	9.26397e-82	181.741
chr7:105677983	-4.62171	-0.82439	-37.7488	3.73297e-84	9.26424e-82	181.741
chr8:141300813	5.44756	0.718293	37.7488	3.73366e-84	9.26562e-82	181.741
chr4:145812988	5.41037	-0.0998171	37.7488	3.73382e-84	9.2657e-82	181.741
chr6:75203944	3.79402	-1.75238	37.7478	3.74865e-84	9.30215e-82	181.737
chr6:143224084	4.91927	0.213659	37.7477	3.74984e-84	9.30478e-82	181.737
chr15:70448140	-4.06622	-1.50201	-37.7472	3.75709e-84	9.32245e-82	181.735
chr5:142316265	-4.31951	-1.22159	-37.7471	3.75802e-84	9.32443e-82	181.735
chr8:42208551	6.1422	-0.3	37.7466	3.76675e-84	9.34574e-82	181.732
chr12:132492608	5.1289	0.541037	37.7464	3.76929e-84	9.35171e-82	181.732
chr5:174336217	5.41354	0.0282317	37.7462	3.77158e-84	9.35705e-82	181.731
chr2:71498562	5.58098	-0.0914634	37.7461	3.77355e-84	9.3616e-82	181.731
chr9:134681424	4.68988	-1.05238	37.7461	3.77386e-84	9.36206e-82	181.731
chr7:134919192	6.07415	0.0542683	37.7459	3.77651e-84	9.3683e-82	181.73
chr11:67271807	-4.51646	-1.58055	-37.7455	3.78248e-84	9.38277e-82	181.728
chr6:3506309	4.56634	0.11878	37.7454	3.78475e-84	9.38806e-82	181.728
chr16:1525964	5.01098	0.407561	37.745	3.78973e-84	9.40008e-82	181.726
chr12:119179716	4.63585	-1.39415	37.7449	3.79236e-84	9.40626e-82	181.726
chr7:44621447	5.39866	-1.08494	37.7449	3.79253e-84	9.40635e-82	181.726
chr4:151687617	5.85598	-0.0675	37.7447	3.79469e-84	9.41137e-82	181.725
chr17:81898660	4.86463	0.163415	37.7446	3.796e-84	9.41428e-82	181.725
chr3:176952034	5.13085	0.0714024	37.7438	3.80933e-84	9.44701e-82	181.721
chr1:55559349	5.2661	-0.440244	37.7433	3.81587e-84	9.46289e-82	181.719
chr18:8800572	5.6622	0.215488	37.7431	3.81978e-84	9.47226e-82	181.718
chr12:103855578	4.92732	-0.162561	37.743	3.82122e-84	9.47548e-82	181.718
chr22:23781615	4.95293	-0.537683	37.7429	3.82197e-84	9.47702e-82	181.718
chr17:21416694	4.56293	0.805976	37.7428	3.82336e-84	9.48011e-82	181.718
chr11:10867286	4.47354	-1.06311	37.7428	3.82424e-84	9.48196e-82	181.717
chr7:151047296	5.15341	-1.1111	37.7426	3.82657e-84	9.48741e-82	181.717
chr17:31295886	5.64732	-0.185122	37.7421	3.83481e-84	9.5075e-82	181.715
chr3:15874944	5.26939	-0.732866	37.7417	3.84102e-84	9.52255e-82	181.713
chr9:133115955	5.3361	-0.085	37.7416	3.84213e-84	9.52497e-82	181.713
chr1:214438194	5.12841	-0.645915	37.7415	3.8437e-84	9.52852e-82	181.712
chr17:82900982	5.71451	0.72872	37.7413	3.84711e-84	9.53663e-82	181.711
chr11:73269100	5.65707	-0.025122	37.7412	3.84856e-84	9.53989e-82	181.711
chr17:61493298	4.62866	0.299085	37.741	3.85211e-84	9.54833e-82	181.71
chr3:16883647	5.72	-0.132561	37.7409	3.85379e-84	9.55216e-82	181.71
chr8:141210965	-5.21939	1.08579	-37.7408	3.85433e-84	9.55316e-82	181.71
chr15:67081120	-5.09049	-1.03598	-37.7406	3.85691e-84	9.55922e-82	181.709
chr1:204435182	4.7439	-0.00597561	37.7404	3.86062e-84	9.56808e-82	181.708
chr1:31686016	4.40561	1.03805	37.7403	3.86272e-84	9.57294e-82	181.707
chr10:30183121	5.80488	-0.363049	37.7401	3.86562e-84	9.57978e-82	181.707
chr3:58022673	5.26707	-0.524512	37.7401	3.86606e-84	9.58053e-82	181.706
chr4:3385355	-4.57	-1.50232	-37.74	3.86749e-84	9.58374e-82	181.706
chr5:172795489	6.2178	-0.15878	37.7398	3.87013e-84	9.58993e-82	181.705
chr16:72130204	5.70146	-0.126951	37.7397	3.87081e-84	9.59128e-82	181.705
chr12:131737164	5.42756	0.00146341	37.7397	3.87127e-84	9.59208e-82	181.705
chr10:3991474	5.08963	0.876037	37.7395	3.8741e-84	9.59874e-82	181.704
chr2:28584682	5.89037	0.519939	37.7395	3.87433e-84	9.59898e-82	181.704
chr4:8545202	4.41695	-0.947622	37.7394	3.87564e-84	9.60188e-82	181.704
chr11:115894354	4.22902	-1.33134	37.7394	3.87651e-84	9.6037e-82	181.704
chr9:127290308	4.78927	0.51939	37.7392	3.87987e-84	9.61168e-82	181.703
chr11:73269305	4.69012	0.544085	37.739	3.88251e-84	9.61787e-82	181.702
chr20:49571061	4.53634	0.329634	37.7389	3.88442e-84	9.62227e-82	181.702
chr2:168930796	5.375	-0.0283537	37.7388	3.88576e-84	9.62524e-82	181.701
chr11:130775632	5.66695	-0.472378	37.7387	3.88682e-84	9.62752e-82	181.701
chr5:110952634	4.84232	-0.766524	37.7387	3.88738e-84	9.62857e-82	181.701
chr11:3225364	5.20829	0.702317	37.7386	3.88932e-84	9.63304e-82	181.7
chr10:22613725	5.88732	-0.229634	37.7385	3.8902e-84	9.63487e-82	181.7
chr15:70252541	-4.47549	-0.272378	-37.7383	3.89324e-84	9.64205e-82	181.699
chr11:33722819	5.14915	-0.937866	37.7378	3.90068e-84	9.66015e-82	181.698
chr10:3993397	5.46098	0.052439	37.7377	3.90253e-84	9.66437e-82	181.697
chr6:170058674	4.78183	0.584573	37.7374	3.90685e-84	9.67472e-82	181.696
chr1:233599138	5.44878	0.159634	37.7374	3.90754e-84	9.67609e-82	181.696
chr2:100603729	4.53744	1.09067	37.737	3.91335e-84	9.69014e-82	181.694
chr11:4073665	4.90244	1.13988	37.7366	3.91931e-84	9.70455e-82	181.693
chr1:23193507	5.79744	0.409939	37.7366	3.91995e-84	9.70579e-82	181.693
chr7:151404789	5.0772	-0.715915	37.736	3.92871e-84	9.72712e-82	181.69
chr1:235589435	5.66573	0.513354	37.7359	3.93042e-84	9.73102e-82	181.69
chr8:26440577	-4.82549	-0.398841	-37.7357	3.9343e-84	9.74029e-82	181.689
chr5:74870401	5.52378	-0.153598	37.7357	3.93454e-84	9.74053e-82	181.689
chr2:207162455	4.67451	0.370793	37.7356	3.93547e-84	9.74247e-82	181.689
chr15:62757717	5.5028	0.131524	37.7355	3.9365e-84	9.74469e-82	181.688
chr22:26479437	-4.48512	-1.0239	-37.7355	3.93664e-84	9.74469e-82	181.688
chr21:29232479	5.12244	-0.205366	37.7354	3.93797e-84	9.74763e-82	181.688
chr16:88755134	5.49073	-0.266098	37.7353	3.93996e-84	9.75222e-82	181.688
chr5:177467940	5.00476	0.0455488	37.7351	3.9432e-84	9.75989e-82	181.687
chr4:107892952	4.89841	0.39811	37.7347	3.94925e-84	9.77451e-82	181.685
chr2:68908522	-4.64659	-1.32134	-37.7347	3.94983e-84	9.77561e-82	181.685
chr1:178101439	4.29476	-0.287134	37.7347	3.95039e-84	9.77664e-82	181.685
chr1:40312573	-4.90768	-0.050061	-37.7346	3.95058e-84	9.77676e-82	181.685
chr2:74506812	4.4372	0.0851829	37.7346	3.95173e-84	9.77908e-82	181.685
chr10:104274065	6.22341	0.215976	37.7346	3.9518e-84	9.77908e-82	181.685
chr12:120658650	5.20817	-0.553476	37.7343	3.95684e-84	9.79087e-82	181.683
chr17:42552444	5.8939	0.0184146	37.7343	3.95684e-84	9.79087e-82	181.683
chr17:77323843	5.76622	-0.580183	37.7342	3.9578e-84	9.79289e-82	181.683
chr1:165903246	4.56561	0.997683	37.7342	3.9581e-84	9.79329e-82	181.683
chr1:184867252	-4.58744	-1.34079	-37.7341	3.95857e-84	9.79409e-82	181.683
chr8:58138080	5.58402	0.0759146	37.734	3.961e-84	9.79977e-82	181.682
chr16:70700328	-6.5472	-0.130427	-37.7339	3.96208e-84	9.8021e-82	181.682
chr11:44314056	-3.81134	-2.21177	-37.7338	3.96444e-84	9.80758e-82	181.681
chr8:39684872	4.83366	-0.0741463	37.7336	3.96757e-84	9.81496e-82	181.681
chr5:178553647	4.25232	1.14165	37.7335	3.9693e-84	9.8189e-82	181.68
chr1:148992378	5.2489	-0.706646	37.7334	3.96981e-84	9.81982e-82	181.68
chr14:96285904	6.66073	0.158415	37.7328	3.9794e-84	9.84319e-82	181.678
chr6:131949385	6.05098	-0.263049	37.7325	3.98442e-84	9.85525e-82	181.676
chr11:45671505	4.42939	0.541524	37.7323	3.98789e-84	9.86348e-82	181.676
chr4:127687524	3.9189	0.810671	37.7323	3.98816e-84	9.86381e-82	181.675
chr10:132511877	5.3961	-0.19061	37.7322	3.98901e-84	9.86554e-82	181.675
chr20:61220406	5.7678	0.0726829	37.7322	3.98958e-84	9.86662e-82	181.675
chr10:8057891	5.10927	-0.960122	37.732	3.99199e-84	9.87222e-82	181.675
chr2:45007845	-4.02183	-1.09579	-37.7318	3.99566e-84	9.88096e-82	181.674
chr1:15919458	5.06768	-0.465549	37.7314	4.00169e-84	9.8955e-82	181.672
chr4:80190381	5.84	-0.0902439	37.7314	4.00205e-84	9.89604e-82	181.672
chr12:120658649	5.37207	-0.693963	37.7314	4.00266e-84	9.89721e-82	181.672
chr17:7774289	4.72793	0.103476	37.7313	4.00402e-84	9.9002e-82	181.672
chr17:27578180	4.4761	1.19305	37.7313	4.00418e-84	9.90025e-82	181.671
chr1:53077829	4.71427	1.23274	37.7312	4.0052e-84	9.90243e-82	181.671
chr8:20078693	5.6911	-0.451646	37.7306	4.01566e-84	9.92793e-82	181.669
chr2:50493698	3.84829	0.315488	37.7303	4.02055e-84	9.93967e-82	181.667
chr19:35381069	5.62598	-0.519207	37.7302	4.02108e-84	9.94063e-82	181.667
chr11:73866767	5.43866	-0.678841	37.7301	4.02289e-84	9.94474e-82	181.667
chr15:101621101	4.15841	0.683476	37.7299	4.02557e-84	9.95102e-82	181.666
chr3:44993417	4.73634	0.231829	37.7299	4.02625e-84	9.95234e-82	181.666
chr12:51820577	-4.28805	-2.27134	-37.7297	4.02969e-84	9.96049e-82	181.665
chr5:177339678	-4.94	-0.40378	-37.7296	4.03093e-84	9.96321e-82	181.665
chrX:662429	-4.13732	-0.156951	-37.7295	4.03283e-84	9.96755e-82	181.664
chr17:81486585	-4.4878	0.776707	-37.7293	4.03568e-84	9.97425e-82	181.664
chr7:131111355	-3.7689	-1.91104	-37.7292	4.03728e-84	9.97785e-82	181.663
chr1:229203987	4.75537	0.602439	37.7292	4.03792e-84	9.97908e-82	181.663
chr16:8860144	5.42415	0.11939	37.7291	4.03968e-84	9.98307e-82	181.663
chr1:150559452	4.60976	0.443171	37.7281	4.05592e-84	1.00228e-81	181.659
chr8:143937888	5.31341	-0.092561	37.728	4.05626e-84	1.00233e-81	181.659
chr4:24520217	5.33878	0.41939	37.7276	4.06392e-84	1.00419e-81	181.657
chr3:57694600	3.8939	-0.062439	37.7274	4.06752e-84	1.00504e-81	181.656
chr17:17077935	3.98171	0.523171	37.7273	4.06862e-84	1.00528e-81	181.656
chr12:12465816	4.78317	0.990488	37.7273	4.06896e-84	1.00533e-81	181.655
chr7:2572505	5.00598	-0.655305	37.727	4.07255e-84	1.00618e-81	181.655
chr2:112726001	4.74451	-0.164207	37.727	4.07328e-84	1.00632e-81	181.654
chr2:36408427	5.42146	-0.662317	37.7267	4.07779e-84	1.0074e-81	181.653
chr3:194004016	4.79695	-0.412744	37.7265	4.08136e-84	1.00825e-81	181.652
chr7:101923660	5.33207	-0.939451	37.7265	4.08157e-84	1.00827e-81	181.652
chr13:60167426	5.09963	0.206646	37.7264	4.08297e-84	1.00857e-81	181.652
chr9:4295757	5.61049	0.138415	37.726	4.09032e-84	1.01036e-81	181.65
chr9:70411094	5.16085	0.625549	37.7257	4.0941e-84	1.01125e-81	181.649
chr22:30575492	4.07268	0.938902	37.7256	4.09572e-84	1.01162e-81	181.649
chr6:113466663	-5.26183	0.102988	-37.7255	4.09821e-84	1.01219e-81	181.648
chr1:54140578	3.5489	1.29091	37.7255	4.09835e-84	1.01219e-81	181.648
chr1:154408273	-4.76305	0.12811	-37.725	4.1056e-84	1.01395e-81	181.647
chr9:134626843	5.17183	-0.681524	37.725	4.10638e-84	1.01411e-81	181.646
chr5:176531108	-3.97915	0.633841	-37.7249	4.10725e-84	1.01429e-81	181.646
chr1:17633760	4.67378	0.875305	37.7245	4.11382e-84	1.01587e-81	181.645
chr8:130144635	5.39854	-0.714756	37.724	4.12288e-84	1.01807e-81	181.642
chr2:200750692	4.7372	0.875793	37.7239	4.12472e-84	1.01849e-81	181.642
chr13:20975022	5.66537	0.674512	37.7238	4.12545e-84	1.01863e-81	181.642
chr10:22506245	-4.80671	0.262866	-37.7236	4.12847e-84	1.01934e-81	181.641
chr10:5534762	-4.34878	-0.324146	-37.7233	4.13327e-84	1.02049e-81	181.64
chr2:47631810	4.97134	-0.636037	37.7231	4.13658e-84	1.02128e-81	181.639
chr11:1769212	4.5322	0.329512	37.723	4.13934e-84	1.02192e-81	181.638
chr16:14487080	4.47805	-0.96122	37.7229	4.13996e-84	1.02204e-81	181.638
chr1:38127303	5.77378	0.0138415	37.7228	4.14305e-84	1.02276e-81	181.638
chr18:3255879	-4.70585	0.326707	-37.7226	4.14588e-84	1.02343e-81	181.637
chr8:22985918	5.11	0.775488	37.7223	4.15062e-84	1.02456e-81	181.636
chr12:53173588	5.67329	-0.0620122	37.7222	4.15224e-84	1.02492e-81	181.635
chr1:1437773	3.43232	0.836768	37.7222	4.15279e-84	1.02502e-81	181.635
chr5:1836678	4.44854	-0.348049	37.722	4.15553e-84	1.02566e-81	181.635
chr16:25119299	5.46012	-0.217866	37.722	4.15582e-84	1.0257e-81	181.634
chr5:61253842	5.11049	0.385244	37.7219	4.15798e-84	1.02619e-81	181.634
chr17:1605401	4.49634	0.539878	37.7216	4.16194e-84	1.02713e-81	181.633
chr14:68504116	4.73659	1.08524	37.7216	4.16206e-84	1.02713e-81	181.633
chr2:112647350	-4.17841	0.0855488	-37.7214	4.16524e-84	1.02788e-81	181.632
chr17:38871937	4.24	0.569634	37.7212	4.16799e-84	1.02852e-81	181.632
chr1:147758213	4.64744	1.30689	37.7209	4.17357e-84	1.02986e-81	181.63
chr5:158234692	-5.23183	-0.250305	-37.7208	4.1758e-84	1.03037e-81	181.63
chr12:132899251	4.50902	-1.04768	37.7205	4.17976e-84	1.03131e-81	181.629
chr7:1536451	4.72671	0.377866	37.7205	4.18081e-84	1.03154e-81	181.628
chr5:67267229	6.30476	0.273598	37.7199	4.18979e-84	1.03371e-81	181.626
chr10:370374	6.04049	0.0589024	37.7199	4.19135e-84	1.03406e-81	181.626
chr14:105065684	-5.36146	-0.584024	-37.7196	4.1963e-84	1.03525e-81	181.625
chr12:51821965	-4.81268	0.318537	-37.7194	4.19901e-84	1.03588e-81	181.624
chr10:78779193	3.68122	1.32732	37.7194	4.1994e-84	1.03591e-81	181.624
chr3:46694139	4.37012	-1.42762	37.7194	4.19942e-84	1.03591e-81	181.624
chr14:64342532	5.07683	0.214634	37.7193	4.20036e-84	1.0361e-81	181.624
chr5:96175608	4.91427	-0.787378	37.7187	4.21054e-84	1.03858e-81	181.621
chr14:75281293	6.015	-0.151159	37.7184	4.21582e-84	1.03984e-81	181.62
chr10:35605293	4.0372	-0.227256	37.7182	4.21953e-84	1.04072e-81	181.619
chr14:68687829	5.19463	-0.384756	37.7179	4.22363e-84	1.0417e-81	181.618
chr5:170789508	5.29951	-0.170854	37.7174	4.23257e-84	1.04386e-81	181.616
chr7:18290432	-4.81049	-1.15622	-37.7173	4.23445e-84	1.04429e-81	181.616
chr8:38740098	4.01293	0.528415	37.7172	4.23669e-84	1.0448e-81	181.615
chr16:84898060	-5.22085	-0.700305	-37.7171	4.2375e-84	1.04497e-81	181.615
chr8:38788747	5.24756	-0.485244	37.7171	4.23779e-84	1.045e-81	181.615
chr22:27798721	4.96	0.44122	37.717	4.23905e-84	1.04528e-81	181.615
chr2:57696056	4.69439	0.0654878	37.7169	4.24131e-84	1.04579e-81	181.614
chr16:11399389	4.92915	-0.138476	37.7166	4.24553e-84	1.0468e-81	181.613
chr2:137193173	4.50463	-0.306829	37.7166	4.24659e-84	1.04702e-81	181.613
chr1:1072827	4.59659	0.260244	37.7164	4.24906e-84	1.0476e-81	181.612
chr2:41921064	5.52061	-0.149085	37.716	4.25626e-84	1.04933e-81	181.611
chr12:48981732	-5.06537	-2.05732	-37.7159	4.25787e-84	1.04969e-81	181.61
chr5:95759236	5.18915	0.47311	37.7158	4.25997e-84	1.05017e-81	181.61
chr21:31041775	5.06854	0.0554878	37.7156	4.26384e-84	1.05109e-81	181.609
chr2:109468084	4.4078	0.275	37.7155	4.26541e-84	1.05144e-81	181.608
chr12:1628868	4.42256	0.731768	37.7153	4.26858e-84	1.05218e-81	181.608
chr8:58856687	5.22012	0.610549	37.7153	4.26897e-84	1.05224e-81	181.608
chr8:143966437	6.02744	-0.387744	37.7151	4.27103e-84	1.05271e-81	181.607
chr11:78289657	-4.51585	0.549634	-37.7151	4.27121e-84	1.05272e-81	181.607
chr20:48279539	5.06988	0.629329	37.7149	4.27564e-84	1.05377e-81	181.606
chr2:213766928	4.52012	-0.0259146	37.7148	4.27652e-84	1.05396e-81	181.606
chr19:57815841	4.44841	0.697988	37.7146	4.28006e-84	1.05479e-81	181.605
chr11:8832106	5.99598	0.0235976	37.7144	4.28435e-84	1.05581e-81	181.604
chr16:88135158	4.6822	-0.989268	37.7143	4.28624e-84	1.05624e-81	181.604
chr7:37920408	-3.93695	-1.60116	-37.714	4.29097e-84	1.05737e-81	181.603
chr2:152244282	5.18671	0.072622	37.7136	4.29673e-84	1.05875e-81	181.601
chr2:160271599	5.70732	-0.207439	37.7136	4.29697e-84	1.05877e-81	181.601
chr17:66637674	5.585	0.250427	37.7133	4.30344e-84	1.06033e-81	181.6
chr3:194247279	5.44841	-0.0509146	37.7132	4.30395e-84	1.06041e-81	181.6
chr1:1359700	4.91122	-0.2	37.713	4.30695e-84	1.06112e-81	181.599
chr16:29265272	5.61841	-0.176768	37.713	4.30794e-84	1.0613e-81	181.599
chr10:91652516	5.67732	-0.139878	37.713	4.30799e-84	1.0613e-81	181.599
chr1:12054344	4.87915	0.0565244	37.7129	4.30988e-84	1.06172e-81	181.598
chr11:3225255	5.93707	0.177805	37.7128	4.31146e-84	1.06208e-81	181.598
chr12:131864136	5.32293	-0.611951	37.7127	4.31306e-84	1.06243e-81	181.597
chr5:126509480	4.46963	1.22189	37.7123	4.32014e-84	1.06414e-81	181.596
chr1:201489609	6.13024	-0.28378	37.7122	4.32193e-84	1.06454e-81	181.595
chr17:78680720	4.62012	0.907012	37.712	4.32495e-84	1.06525e-81	181.595
chr2:27932668	5.25841	0.0434756	37.7115	4.3334e-84	1.06729e-81	181.593
chr19:34313528	5.95768	-0.184207	37.7113	4.3368e-84	1.06809e-81	181.592
chr5:33997450	-3.48951	-2.33341	-37.711	4.34323e-84	1.06964e-81	181.59
chr22:27442563	4.79988	0.285793	37.7105	4.35051e-84	1.07139e-81	181.589
chr21:34702369	5.64463	0.157317	37.7104	4.35315e-84	1.07201e-81	181.588
chr7:102873654	3.9628	0.78372	37.7103	4.35372e-84	1.07207e-81	181.588
chr7:129368171	-4.20049	-0.650366	-37.7103	4.35373e-84	1.07207e-81	181.588
chr18:2111760	5.88768	-0.430671	37.7103	4.35419e-84	1.07215e-81	181.588
chr13:37446671	5.6861	-0.405244	37.7103	4.35458e-84	1.0722e-81	181.588
chr1:52920401	4.88915	0.380305	37.71	4.36011e-84	1.07353e-81	181.587
chr15:70475080	-5.68866	-0.191402	-37.71	4.36052e-84	1.07359e-81	181.587
chr2:46067823	5.805	-0.0072561	37.7099	4.3609e-84	1.07365e-81	181.586
chr9:115254945	4.28866	-1.19396	37.7096	4.36665e-84	1.07503e-81	181.585
chr8:37521563	4.99524	-0.842622	37.7096	4.36689e-84	1.07505e-81	181.585
chr2:201806434	4.66037	-0.962378	37.7095	4.36919e-84	1.07558e-81	181.585
chr9:4755665	4.90878	0.670976	37.7091	4.37487e-84	1.07693e-81	181.583
chr1:202965395	6.18268	-0.0607317	37.709	4.37731e-84	1.0775e-81	181.583
chr7:129554421	-4.63329	-0.676037	-37.7078	4.39748e-84	1.08242e-81	181.578
chr8:42189014	6.69988	0.197012	37.7076	4.40228e-84	1.08357e-81	181.577
chr5:95698727	4.495	-0.665793	37.7073	4.40685e-84	1.08465e-81	181.576
chr16:10775060	5.34415	0.356585	37.7072	4.40938e-84	1.08524e-81	181.575
chr9:88578280	5.15439	0.121098	37.707	4.41304e-84	1.0861e-81	181.575
chr18:31724854	5.5378	-0.032439	37.7069	4.41444e-84	1.08641e-81	181.574
chr9:137044600	-3.93756	-1.66744	-37.7067	4.41779e-84	1.08719e-81	181.574
chr11:102615496	4.57073	0.485488	37.7066	4.41984e-84	1.08766e-81	181.573
chr1:8425315	5.33939	-0.714939	37.7057	4.43465e-84	1.09127e-81	181.57
chr2:33134620	-4.56829	-0.455732	-37.7046	4.45511e-84	1.09626e-81	181.565
chr4:90137801	4.75195	-0.564634	37.704	4.46574e-84	1.09884e-81	181.563
chr17:55769723	3.76232	-0.659207	37.7039	4.4668e-84	1.09906e-81	181.563
chr17:8132163	4.9861	-0.634268	37.7038	4.46846e-84	1.09943e-81	181.562
chr16:31872489	3.98037	0.379695	37.7036	4.47224e-84	1.10032e-81	181.561
chr3:125054209	4.81037	0.700549	37.7034	4.4761e-84	1.10123e-81	181.56
chr3:7631082	4.78646	-0.733354	37.7034	4.47691e-84	1.10139e-81	181.56
chr5:159095645	5.33561	0.719024	37.7033	4.4781e-84	1.10165e-81	181.56
chr19:949083	4.88085	0.210305	37.7032	4.48007e-84	1.10209e-81	181.56
chr1:939148	4.84049	0.045122	37.7031	4.48161e-84	1.10243e-81	181.559
chr12:51820567	-5.96476	-1.07494	-37.7031	4.48257e-84	1.10263e-81	181.559
chr1:39104730	4.97402	-1.0553	37.7029	4.48526e-84	1.10325e-81	181.558
chr2:44100497	-5.91793	-0.352988	-37.7029	4.48573e-84	1.10333e-81	181.558
chr1:203521675	6.01695	0.0272561	37.7027	4.48887e-84	1.10406e-81	181.558
chr2:8305692	-4.85171	0.383902	-37.7025	4.49248e-84	1.10491e-81	181.557
chr4:858774	4.51683	1.16817	37.702	4.50194e-84	1.10718e-81	181.555
chr10:98920873	4.26146	-0.567317	37.702	4.50204e-84	1.10718e-81	181.555
chr7:96503775	4.22476	0.793476	37.7019	4.50381e-84	1.10758e-81	181.554
chr2:112591577	5.58207	0.057622	37.7018	4.50584e-84	1.10804e-81	181.554
chr3:24197906	5.28585	0.178171	37.7017	4.50619e-84	1.10809e-81	181.554
chr1:24705524	-3.38976	-1.85598	-37.7017	4.50683e-84	1.1082e-81	181.554
chr6:100202725	4.21878	-1.58939	37.7014	4.51154e-84	1.10932e-81	181.553
chr17:82900927	5.76354	0.561524	37.7012	4.51666e-84	1.11054e-81	181.551
chr22:46026829	4.1372	0.874573	37.7008	4.52408e-84	1.11233e-81	181.55
chr4:76252401	5.04244	0.022439	37.7007	4.52465e-84	1.11243e-81	181.55
chr11:131431053	4.90646	-0.389207	37.7007	4.5256e-84	1.11262e-81	181.549
chr1:204435181	4.73256	-0.287744	37.7006	4.52744e-84	1.11304e-81	181.549
chr11:3996420	4.6661	-0.706463	37.7004	4.53069e-84	1.1138e-81	181.548
chr11:2846432	4.99354	-0.590427	37.7003	4.53318e-84	1.11437e-81	181.548
chr6:3252837	5.04976	-0.111829	37.7002	4.53363e-84	1.11444e-81	181.548
chr1:219670584	4.32939	0.926524	37.7002	4.53382e-84	1.11445e-81	181.548
chr14:56581225	-3.85598	-1.18457	-37.7002	4.53474e-84	1.11463e-81	181.547
chr12:15637570	4.98561	-0.436951	37.7001	4.53632e-84	1.11498e-81	181.547
chr2:100757730	5.19378	0.242988	37.6999	4.53997e-84	1.11584e-81	181.546
chr14:104679636	5.99427	0.23811	37.6999	4.54029e-84	1.11588e-81	181.546
chr6:109059869	-4.7122	-1.86659	-37.6997	4.54387e-84	1.11672e-81	181.545
chr2:108662461	5.34634	-0.579268	37.6994	4.54947e-84	1.11806e-81	181.544
chr18:23354779	5.20622	-0.837256	37.6985	4.56596e-84	1.12207e-81	181.541
chr12:25377781	4.60512	0.741707	37.6983	4.5695e-84	1.1229e-81	181.54
chr12:8662690	5.49841	-0.271768	37.6982	4.57019e-84	1.12303e-81	181.54
chr1:59117129	5.46366	-0.506585	37.6981	4.5724e-84	1.1235e-81	181.539
chr2:172253686	6.53232	0.164207	37.6981	4.57241e-84	1.1235e-81	181.539
chr11:7963635	5.63805	-0.314512	37.698	4.57472e-84	1.12402e-81	181.539
chr8:143021373	5.68207	-0.344085	37.6978	4.57733e-84	1.12463e-81	181.538
chr10:370397	6.05988	0.197988	37.6978	4.57762e-84	1.12466e-81	181.538
chr9:477135	5.24963	0.695427	37.6976	4.58104e-84	1.12546e-81	181.537
chr19:14533768	4.88963	-0.0155488	37.6976	4.58239e-84	1.12575e-81	181.537
chr2:172895237	4.44122	0.667927	37.6974	4.5851e-84	1.12638e-81	181.536
chr8:42537864	-5.20195	-0.653659	-37.6972	4.58975e-84	1.12748e-81	181.535
chr10:104086546	5.24463	-0.35939	37.6965	4.60241e-84	1.13055e-81	181.533
chr12:132046765	5.83805	0.146341	37.6963	4.60613e-84	1.13142e-81	181.532
chr5:3853523	5.55305	0.0943293	37.696	4.61154e-84	1.13271e-81	181.531
chr16:88135152	5.40305	-0.455793	37.6958	4.61377e-84	1.13322e-81	181.53
chr22:45235593	-5.31207	-0.209329	-37.6957	4.61637e-84	1.13382e-81	181.53
chr6:30989685	4.46854	1.07207	37.6955	4.61977e-84	1.13461e-81	181.529
chr9:133863291	5.25939	-0.566524	37.6955	4.62056e-84	1.13477e-81	181.529
chr1:27625537	-3.85439	-0.549878	-37.6954	4.6212e-84	1.13488e-81	181.529
chr3:54859278	5.26085	-0.362134	37.6954	4.62273e-84	1.13522e-81	181.528
chr22:45318408	-3.48768	-2.53299	-37.6952	4.62653e-84	1.13611e-81	181.527
chr1:247173346	-4.18024	-0.526829	-37.695	4.63002e-84	1.13693e-81	181.527
chr3:190323312	-4.07927	-1.66	-37.695	4.63031e-84	1.13696e-81	181.527
chr16:12227368	6.50024	0.466585	37.6946	4.63657e-84	1.13846e-81	181.525
chr6:32820101	5.5439	0.295122	37.6945	4.63909e-84	1.13904e-81	181.525
chr7:128827636	5.41878	0.0646341	37.6944	4.64107e-84	1.13948e-81	181.524
chr21:38844006	6.07707	0.0297561	37.6941	4.64675e-84	1.14084e-81	181.523
chr6:7640911	5.00829	-0.471829	37.694	4.64866e-84	1.14126e-81	181.523
chr5:498272	5.6011	-0.579817	37.6937	4.654e-84	1.14254e-81	181.522
chr1:94100983	4.86695	-0.908841	37.6935	4.65682e-84	1.14319e-81	181.521
chr3:177815697	5.74744	0.289573	37.6929	4.66783e-84	1.14585e-81	181.519
chr10:3484531	5.04622	-0.569695	37.6926	4.67355e-84	1.14721e-81	181.517
chr6:90611784	5.15476	0.194573	37.6926	4.6737e-84	1.14721e-81	181.517
chr7:41426187	5.51902	0.054878	37.6926	4.67397e-84	1.14724e-81	181.517
chr17:41132039	5.92829	0.117317	37.6925	4.67638e-84	1.14779e-81	181.517
chr1:85611479	4.87854	-0.139634	37.6923	4.67981e-84	1.14859e-81	181.516
chr3:14535891	4.61988	0.798963	37.6922	4.68083e-84	1.1488e-81	181.516
chr6:2902302	3.96744	-1.61384	37.6922	4.68113e-84	1.14883e-81	181.516
chr11:118027922	4.29146	1.06098	37.6922	4.68191e-84	1.14898e-81	181.516
chr1:22735070	3.74988	1.02421	37.6922	4.68225e-84	1.14902e-81	181.516
chr9:17048397	5.12756	-0.19561	37.692	4.68548e-84	1.14978e-81	181.515
chr6:53967795	3.81573	0.311646	37.6919	4.68762e-84	1.15026e-81	181.514
chr1:54854754	5.01683	0.242439	37.6917	4.69083e-84	1.15101e-81	181.514
chr10:3539074	5.37171	-0.587683	37.6917	4.69189e-84	1.15123e-81	181.514
chr16:11828748	5.46171	-0.323902	37.6915	4.69466e-84	1.15187e-81	181.513
chr12:124638097	5.02415	-0.341951	37.6915	4.69536e-84	1.152e-81	181.513
chr5:39271891	5.65378	0.0418902	37.6914	4.69708e-84	1.15238e-81	181.512
chr9:135948259	4.99146	0.170488	37.6912	4.70067e-84	1.15322e-81	181.512
chr14:55382670	5.31512	-0.158537	37.6911	4.70267e-84	1.15367e-81	181.511
chr8:22383896	5.56671	-0.599573	37.691	4.70399e-84	1.15395e-81	181.511
chr22:26681788	4.15427	1.13104	37.6909	4.70536e-84	1.15425e-81	181.511
chr6:169292638	6.22415	-0.170732	37.6909	4.70605e-84	1.15438e-81	181.511
chr4:8558653	6.03902	-0.465	37.6907	4.70889e-84	1.15503e-81	181.51
chr19:10751424	-4.30537	-0.679756	-37.6906	4.71168e-84	1.15568e-81	181.509
chr17:8556263	5.60207	0.0695732	37.6904	4.71469e-84	1.15637e-81	181.509
chr13:87884977	4.9839	-0.543659	37.6904	4.71628e-84	1.15673e-81	181.508
chr22:50257741	4.06183	1.2647	37.6897	4.72791e-84	1.15953e-81	181.506
chr1:203769671	-4.93902	-1.24756	-37.6897	4.72886e-84	1.15973e-81	181.506
chr2:75562811	5.22598	0.10689	37.6894	4.73447e-84	1.16106e-81	181.505
chr19:3603427	5.2178	-0.395122	37.6892	4.73724e-84	1.1617e-81	181.504
chr5:60846618	4.9228	0.865183	37.6892	4.7374e-84	1.1617e-81	181.504
chr19:11168759	4.99012	0.313598	37.6888	4.74666e-84	1.16393e-81	181.502
chr6:169167746	5.64707	0.785732	37.6883	4.75467e-84	1.16583e-81	181.5
chr6:129679568	5.41463	0.0297561	37.6883	4.75473e-84	1.16583e-81	181.5
chr11:116345933	4.99744	-0.784939	37.688	4.7614e-84	1.16742e-81	181.499
chr22:26464653	4.3472	0.695793	37.688	4.76183e-84	1.16748e-81	181.499
chr2:24169299	5.08463	0.757439	37.6878	4.7642e-84	1.16802e-81	181.498
chr8:141266141	-4.34085	-0.730183	-37.6875	4.76997e-84	1.1694e-81	181.497
chr7:142871387	5.24341	0.359146	37.6873	4.77375e-84	1.17028e-81	181.496
chr7:2114294	5.19976	-1.37085	37.6873	4.77446e-84	1.17042e-81	181.496
chr2:1909666	5.10049	-0.449756	37.6871	4.77776e-84	1.17118e-81	181.495
chr11:96091101	5.45207	-0.126402	37.6862	4.7948e-84	1.17532e-81	181.492
chr5:180213174	-4.17037	-1.53189	-37.6862	4.79572e-84	1.1755e-81	181.492
chr16:85430889	4.00963	1.80994	37.6861	4.79637e-84	1.17562e-81	181.492
chr6:140441565	5.08378	0.0214024	37.6861	4.79749e-84	1.17585e-81	181.491
chr10:69410863	5.04268	0.0657317	37.6854	4.81095e-84	1.17911e-81	181.489
chr13:30338943	5.68524	-0.124939	37.6854	4.81133e-84	1.17916e-81	181.488
chr10:78980811	4.20768	0.765183	37.6853	4.81192e-84	1.17927e-81	181.488
chr1:206558288	-6.01488	-0.630366	-37.6853	4.81238e-84	1.17934e-81	181.488
chr6:75882831	5.60646	0.140183	37.6851	4.81744e-84	1.18054e-81	181.487
chr10:118017255	6.45256	0.454329	37.685	4.81838e-84	1.18073e-81	181.487
chr8:22112739	4.79012	0.318598	37.6845	4.82747e-84	1.18291e-81	181.485
chr1:33328207	-5.41512	-0.34	-37.6843	4.83287e-84	1.18419e-81	181.484
chr16:70700332	-5.66963	-0.854573	-37.6841	4.83637e-84	1.18501e-81	181.483
chr3:17943034	4.62171	0.332195	37.684	4.83705e-84	1.18509e-81	181.483
chr20:33793032	5.77402	-0.584451	37.684	4.83706e-84	1.18509e-81	181.483
chr14:54367238	4.63183	-0.570061	37.684	4.83733e-84	1.18512e-81	181.483
chr1:168424111	4.59573	0.816768	37.684	4.83758e-84	1.18514e-81	181.483
chr1:31522674	4.84866	-0.559939	37.6839	4.83885e-84	1.18541e-81	181.483
chr6:14777908	4.56951	1.40902	37.6831	4.85431e-84	1.18911e-81	181.48
chr3:42733290	4.88744	0.720305	37.6831	4.85432e-84	1.18911e-81	181.48
chr11:61162908	-4.78732	-0.373049	-37.6831	4.85526e-84	1.1893e-81	181.479
chr19:1168653	5.1861	0.747805	37.6831	4.85555e-84	1.18933e-81	181.479
chr3:45092851	4.83098	0.424878	37.6829	4.85963e-84	1.19029e-81	181.479
chr22:19722506	5.97634	-0.473293	37.6828	4.86153e-84	1.19071e-81	181.478
chr2:36374714	5.22963	-0.53311	37.6826	4.86548e-84	1.19164e-81	181.477
chr6:152696760	5.58622	-0.0137195	37.6825	4.86789e-84	1.19219e-81	181.477
chr15:90852043	3.83622	1.0364	37.6824	4.86969e-84	1.19259e-81	181.476
chr20:24502482	4.86366	0.107683	37.6822	4.87295e-84	1.19334e-81	181.476
chr15:69662881	3.76817	1.59165	37.6814	4.88802e-84	1.19699e-81	181.473
chr13:44195946	5.06024	0.659146	37.6814	4.8883e-84	1.19702e-81	181.473
chr7:134949568	5.85866	0.36311	37.6808	4.89924e-84	1.19965e-81	181.47
chr1:30719870	4.04098	-1.7889	37.6805	4.9058e-84	1.20122e-81	181.469
chr19:33051363	4.88939	-0.458963	37.6802	4.91105e-84	1.20246e-81	181.468
chr13:110628835	5.75744	0.883476	37.6802	4.91222e-84	1.2027e-81	181.468
chr12:52491589	6.12366	0.012561	37.68	4.91561e-84	1.20349e-81	181.467
chr3:125054035	4.82451	0.0703049	37.6798	4.92039e-84	1.20462e-81	181.466
chr19:15024360	5.25207	-0.5675	37.6795	4.92569e-84	1.20588e-81	181.465
chr2:12469293	5.13805	-0.154268	37.6792	4.93215e-84	1.20738e-81	181.464
chr8:92648361	5.7428	-0.205549	37.6792	4.93218e-84	1.20738e-81	181.464
chr3:58082243	-4.84976	-0.42061	-37.679	4.93497e-84	1.20802e-81	181.463
chr7:75963528	5.58061	0.115915	37.6789	4.93716e-84	1.20851e-81	181.463
chr6:167114081	5.63598	0.00176829	37.6788	4.93957e-84	1.20906e-81	181.462
chr20:44116275	-3.37366	-1.28171	-37.6787	4.94235e-84	1.2097e-81	181.462
chr19:30387561	3.89037	0.527988	37.6785	4.94452e-84	1.21019e-81	181.461
chr3:44902918	5.0661	-0.76561	37.6785	4.94559e-84	1.21041e-81	181.461
chr4:150310277	5.30305	-0.157744	37.6784	4.94666e-84	1.21062e-81	181.461
chr17:62898621	5.45098	0.316951	37.6784	4.94804e-84	1.2109e-81	181.461
chr6:33390837	4.45878	1.21402	37.6784	4.94812e-84	1.2109e-81	181.461
chr12:124815326	-4.06305	-1.67116	-37.6783	4.94922e-84	1.21112e-81	181.46
chr2:240911970	5.41402	0.130671	37.6783	4.95042e-84	1.21137e-81	181.46
chr8:143971740	4.61732	0.35439	37.6779	4.95682e-84	1.2129e-81	181.459
chr13:29465744	5.5178	0.634756	37.6778	4.95846e-84	1.21326e-81	181.458
chr16:24980730	5.95256	0.0518902	37.6778	4.95999e-84	1.21359e-81	181.458
chr2:64943876	-4.80244	-0.304268	-37.6776	4.96268e-84	1.21421e-81	181.458
chr4:73740629	-4.88963	-1.36884	-37.6776	4.96298e-84	1.21424e-81	181.458
chr2:217147168	5.33293	0.572073	37.6774	4.96773e-84	1.21536e-81	181.457
chr11:124114943	4.04073	-1.22207	37.6769	4.97672e-84	1.21751e-81	181.455
chr8:1829398	5.84146	0.802805	37.6767	4.98032e-84	1.21835e-81	181.454
chr3:111865384	3.9611	-1.57787	37.6766	4.98416e-84	1.21925e-81	181.453
chr8:47440264	5.2961	0.472927	37.676	4.99487e-84	1.22182e-81	181.451
chr12:7833943	5.83463	0.292073	37.6758	5.00003e-84	1.22304e-81	181.45
chr21:41310725	4.62793	-0.739207	37.6756	5.00354e-84	1.22386e-81	181.449
chr14:22825158	4.63305	-0.000426829	37.6753	5.0093e-84	1.22522e-81	181.448
chr17:43649100	5.59183	-0.457866	37.675	5.01501e-84	1.22658e-81	181.447
chr7:102430981	-4.30134	-1.07238	-37.6749	5.0171e-84	1.22705e-81	181.447
chr1:21803890	5.93659	-0.0990244	37.6749	5.01783e-84	1.22718e-81	181.447
chr5:180592408	4.18085	0.134939	37.6748	5.01833e-84	1.22726e-81	181.446
chr11:130487210	4.66366	0.277073	37.6748	5.01889e-84	1.22735e-81	181.446
chr2:106162121	5.29024	-0.128415	37.6748	5.01927e-84	1.2274e-81	181.446
chr21:14582118	4.97354	0.433963	37.6744	5.02636e-84	1.22909e-81	181.445
chr4:131610502	5.1522	-0.540854	37.6744	5.02748e-84	1.22933e-81	181.445
chr2:128737313	3.90561	1.37232	37.6743	5.02863e-84	1.22956e-81	181.444
chr14:23530727	-4.95451	0.0657927	-37.6741	5.03314e-84	1.23062e-81	181.444
chr3:12508061	5.40695	-0.156159	37.674	5.0354e-84	1.23113e-81	181.443
chr1:42164896	5.42512	-0.562439	37.674	5.03562e-84	1.23114e-81	181.443
chr7:128254433	5.22427	0.0271341	37.6739	5.03805e-84	1.23169e-81	181.443
chr1:181011879	4.9261	-0.280854	37.6737	5.0421e-84	1.23264e-81	181.442
chr9:88273242	5.43317	0.501951	37.6733	5.04879e-84	1.23423e-81	181.44
chr16:29261587	5.46378	0.96628	37.6733	5.04956e-84	1.23438e-81	181.44
chr10:79240163	5.18573	-0.809939	37.6732	5.05108e-84	1.2347e-81	181.44
chr12:131854274	4.77037	-0.144329	37.6729	5.05741e-84	1.23621e-81	181.439
chr3:136899297	4.66488	0.466341	37.6729	5.05788e-84	1.23628e-81	181.439
chr1:59553276	4.63829	1.01598	37.6729	5.05815e-84	1.2363e-81	181.439
chr2:218355033	5.26817	0.0070122	37.6728	5.06019e-84	1.23673e-81	181.438
chr15:99006315	4.53476	1.08994	37.6728	5.06027e-84	1.23673e-81	181.438
chr1:84637130	5.29427	-0.182256	37.6727	5.06147e-84	1.23698e-81	181.438
chr20:4761749	4.60756	-0.982439	37.6727	5.06214e-84	1.2371e-81	181.438
chr6:12956205	3.9072	1.44262	37.6727	5.06263e-84	1.23718e-81	181.438
chr8:42196475	5.55622	-0.922866	37.6724	5.06705e-84	1.23822e-81	181.437
chr3:7310060	3.92232	-1.78713	37.672	5.07679e-84	1.24055e-81	181.435
chr13:85800209	4.82598	0.615061	37.6719	5.07734e-84	1.24065e-81	181.435
chr7:29560230	5.90768	0.251037	37.6713	5.08988e-84	1.24367e-81	181.432
chr10:10793055	4.84732	-0.533171	37.6707	5.10297e-84	1.24682e-81	181.43
chr1:83435614	5.04841	0.391402	37.6705	5.10653e-84	1.24765e-81	181.429
chr1:34780205	5.89951	0.242561	37.6702	5.11331e-84	1.24926e-81	181.428
chr10:71244801	-5.04037	-0.0282317	-37.67	5.11598e-84	1.24987e-81	181.427
chr1:94856102	4.5978	0.888293	37.6697	5.12182e-84	1.25125e-81	181.426
chr7:115232534	4.5039	1.2228	37.6694	5.12797e-84	1.25271e-81	181.425
chr2:220043615	4.61622	-0.601159	37.6693	5.13129e-84	1.25348e-81	181.424
chr20:53609920	-4.41939	-1.14104	-37.6693	5.13181e-84	1.25356e-81	181.424
chr11:61754530	5.02598	0.182256	37.6691	5.13456e-84	1.25419e-81	181.424
chr5:153492189	-4.76524	-0.687622	-37.6691	5.13569e-84	1.25442e-81	181.423
chr12:120248601	5.39488	-0.631829	37.6689	5.13871e-84	1.25511e-81	181.423
chr12:104546833	-4.58829	-1.13415	-37.6685	5.14652e-84	1.25698e-81	181.421
chr1:203286824	-3.07293	-2.13037	-37.6685	5.14842e-84	1.2574e-81	181.421
chr2:236643215	4.80476	-1.21335	37.6683	5.15213e-84	1.25826e-81	181.42
chr14:104680799	5.51646	-0.495061	37.6681	5.15508e-84	1.25893e-81	181.42
chr12:91877233	-4.17988	-1.25957	-37.6681	5.1558e-84	1.25907e-81	181.42
chr4:150176066	4.65268	0.515366	37.6678	5.16183e-84	1.26049e-81	181.418
chr6:134530250	-4.74598	0.739817	-37.6678	5.16198e-84	1.26049e-81	181.418
chr6:148445593	4.41134	-0.328963	37.6674	5.17063e-84	1.26255e-81	181.417
chr12:51820535	-6.28366	-0.459756	-37.6671	5.1754e-84	1.26368e-81	181.416
chr1:42165196	5.95171	-0.240854	37.667	5.17878e-84	1.26445e-81	181.415
chr2:85846652	5.33512	-0.178902	37.667	5.17903e-84	1.26447e-81	181.415
chr12:28882509	4.64878	-0.817683	37.6665	5.18916e-84	1.2669e-81	181.413
chr11:110130874	5.61402	-0.0029878	37.6665	5.18965e-84	1.26698e-81	181.413
chr8:17623014	4.64329	0.307744	37.6663	5.19339e-84	1.26784e-81	181.412
chr7:150367834	-4.42341	-0.245	-37.6661	5.19749e-84	1.26877e-81	181.412
chr20:18389022	4.89427	-0.571159	37.6661	5.19755e-84	1.26877e-81	181.412
chr8:48674018	5.0528	-0.475915	37.6659	5.202e-84	1.26981e-81	181.411
chr1:84301137	-3.96244	-0.736341	-37.6659	5.20237e-84	1.26986e-81	181.411
chr17:66540405	4.61159	0.231402	37.6656	5.20814e-84	1.27122e-81	181.409
chr2:45930658	5.53061	0.0981098	37.6655	5.20873e-84	1.27132e-81	181.409
chr1:115185001	5.48476	-0.31811	37.6653	5.21346e-84	1.27243e-81	181.408
chr15:69916626	3.49232	1.40433	37.6653	5.21399e-84	1.27252e-81	181.408
chr15:51829196	5.52195	-0.539268	37.6653	5.21428e-84	1.27254e-81	181.408
chr10:124296880	5.04841	0.128232	37.665	5.22046e-84	1.27401e-81	181.407
chr10:44438633	4.86756	0.0047561	37.6648	5.22404e-84	1.27483e-81	181.406
chr12:51821464	-5.05598	-1.40238	-37.6647	5.22595e-84	1.27526e-81	181.406
chr17:57601448	5.82037	0.347988	37.6645	5.23044e-84	1.27631e-81	181.405
chr1:9349769	5.24463	-0.651098	37.6644	5.23348e-84	1.27701e-81	181.405
chr11:76661071	5.09939	-0.174207	37.6643	5.23419e-84	1.27713e-81	181.405
chr12:104520929	4.33427	0.813232	37.6641	5.23885e-84	1.27822e-81	181.404
chr10:104274167	5.15512	-0.52939	37.664	5.24093e-84	1.27869e-81	181.403
chr2:46888733	4.74061	-0.1925	37.6638	5.24445e-84	1.2795e-81	181.403
chr20:44116315	-3.82134	-1.25604	-37.6637	5.2464e-84	1.27993e-81	181.402
chr2:191280499	5.14549	0.350915	37.6634	5.25417e-84	1.28178e-81	181.401
chr1:173420021	6.00805	0.623049	37.6633	5.25486e-84	1.28191e-81	181.401
chr7:29457412	5.47451	-0.419207	37.663	5.26151e-84	1.28348e-81	181.399
chr8:141138032	-3.94195	-1.0439	-37.6624	5.27485e-84	1.28669e-81	181.397
chr14:92510696	4.98012	0.851402	37.6622	5.27839e-84	1.28751e-81	181.396
chr7:117564261	4.79476	-0.831402	37.6621	5.28103e-84	1.28811e-81	181.396
chr4:26084031	5.13171	-0.913537	37.662	5.2831e-84	1.28857e-81	181.395
chr2:144132621	4.26024	1.1289	37.6615	5.29416e-84	1.29122e-81	181.393
chr19:1077182	-4.39329	-1.76018	-37.6614	5.29531e-84	1.29146e-81	181.393
chr6:37083345	-5.06585	-0.607195	-37.6612	5.29963e-84	1.29247e-81	181.392
chr17:35907190	5.14915	-0.0407927	37.661	5.3045e-84	1.29361e-81	181.391
chr6:161367667	4.88622	-0.633963	37.6607	5.31164e-84	1.29526e-81	181.39
chr5:32612285	3.75854	0.810122	37.6607	5.31166e-84	1.29526e-81	181.39
chr11:1755578	-5.14293	0.659268	-37.6606	5.31272e-84	1.29548e-81	181.39
chr1:156368360	5.10683	0.62878	37.6602	5.32055e-84	1.29734e-81	181.388
chr1:40944543	5.2089	-0.339207	37.6597	5.33186e-84	1.30005e-81	181.386
chr18:58629876	4.97927	-0.493293	37.6597	5.33281e-84	1.30024e-81	181.386
chr6:25831150	4.31159	0.59128	37.6595	5.33541e-84	1.30083e-81	181.385
chr14:99241948	-5.82707	0.176341	-37.6592	5.34353e-84	1.30276e-81	181.384
chr4:186039730	4.55317	-1.23537	37.659	5.34771e-84	1.30374e-81	181.383
chr12:106879833	5.5161	0.42122	37.6589	5.34891e-84	1.30395e-81	181.383
chr13:52156943	3.96768	-1.68604	37.6589	5.34897e-84	1.30395e-81	181.383
chr7:48000492	4.90085	-0.327256	37.6588	5.35058e-84	1.3043e-81	181.383
chr4:173531952	-3.51488	-1.97305	-37.6588	5.35183e-84	1.30456e-81	181.382
chr5:15117237	4.86134	-1.30482	37.6586	5.35554e-84	1.30542e-81	181.382
chr3:54954255	5.66244	-0.666585	37.6583	5.36238e-84	1.30704e-81	181.38
chr3:33035854	4.5361	0.91939	37.6577	5.37429e-84	1.3099e-81	181.378
chr2:1909789	5.91829	-0.0721951	37.6572	5.38527e-84	1.31252e-81	181.376
chr16:27174902	5.62549	-0.1125	37.6569	5.39292e-84	1.31431e-81	181.375
chr5:159337993	5.76	0.0442683	37.6569	5.39299e-84	1.31431e-81	181.375
chr14:100059387	5.8161	0.00597561	37.6567	5.39699e-84	1.31524e-81	181.374
chr3:79468021	4.35927	-0.811463	37.6566	5.39817e-84	1.31548e-81	181.374
chr4:3385501	-6.75244	-0.240366	-37.6565	5.3998e-84	1.31584e-81	181.373
chr12:78540813	4.97902	0.473659	37.6565	5.40061e-84	1.31599e-81	181.373
chr8:143954403	5.20768	-0.0156707	37.6562	5.40788e-84	1.31771e-81	181.372
chr11:12134457	-5.43354	0.341768	-37.656	5.41173e-84	1.3186e-81	181.371
chr1:40044385	-4.87268	0.54439	-37.6557	5.41893e-84	1.32031e-81	181.37
chr10:123844096	5.31756	-0.256341	37.6556	5.4211e-84	1.3208e-81	181.37
chr6:20952774	5.93415	-0.207927	37.6554	5.42464e-84	1.32161e-81	181.369
chr7:137268258	5.87598	0.221768	37.6553	5.42648e-84	1.32201e-81	181.369
chr10:14533254	5.52439	0.488049	37.6552	5.42858e-84	1.32248e-81	181.368
chr8:9171915	4.9978	-0.632195	37.6551	5.43117e-84	1.32306e-81	181.368
chr1:214387014	5.20854	-0.640854	37.655	5.4336e-84	1.32358e-81	181.367
chr4:41220005	5.70671	-0.380183	37.655	5.43366e-84	1.32358e-81	181.367
chr1:203410686	4.43085	-1.1203	37.6547	5.43903e-84	1.32484e-81	181.366
chr9:89942407	5.40402	0.861524	37.6543	5.44957e-84	1.32736e-81	181.364
chr22:46462910	5.87134	-0.35189	37.6542	5.45164e-84	1.32782e-81	181.364
chr19:939616	5.94146	-0.270366	37.6541	5.45402e-84	1.32835e-81	181.363
chr2:144510865	4.79439	-0.943902	37.654	5.45423e-84	1.32836e-81	181.363
chr8:141003585	-5.17305	-0.174939	-37.654	5.4546e-84	1.3284e-81	181.363
chr17:44909906	5.16707	-0.246951	37.654	5.45628e-84	1.32876e-81	181.363
chr11:68269725	5.82341	0.095	37.6536	5.46424e-84	1.33065e-81	181.362
chr18:63879110	5.11122	-0.157317	37.6534	5.46869e-84	1.33169e-81	181.361
chr6:108717544	5.75927	0.257927	37.6533	5.47103e-84	1.33219e-81	181.36
chr19:1907497	5.56439	-0.0545122	37.6533	5.47113e-84	1.33219e-81	181.36
chr1:3157162	5.10341	-0.264146	37.6532	5.47344e-84	1.33271e-81	181.36
chr13:30105588	5.53049	-0.321707	37.6531	5.47405e-84	1.33281e-81	181.36
chr2:144404070	5.5861	0.125244	37.6531	5.47575e-84	1.33318e-81	181.36
chr14:61586838	5.31439	0.599268	37.6528	5.4811e-84	1.33443e-81	181.359
chr19:12293296	4.80171	0.436585	37.6528	5.4819e-84	1.33457e-81	181.358
chr1:66257494	5.05317	0.460122	37.6528	5.48206e-84	1.33457e-81	181.358
chr12:54050139	-4.57049	-0.507805	-37.6527	5.48262e-84	1.33466e-81	181.358
chr6:44041528	5.48707	-0.531829	37.6527	5.48452e-84	1.33508e-81	181.358
chr8:142681922	5.87976	-0.125732	37.6524	5.48958e-84	1.33625e-81	181.357
chr8:71841700	6.48268	0.424878	37.6524	5.48973e-84	1.33625e-81	181.357
chr7:138625989	-4.22524	-1.49518	-37.6521	5.49777e-84	1.33816e-81	181.356
chr5:59183737	5.76598	-0.452012	37.652	5.49925e-84	1.33848e-81	181.355
chr9:135524454	4.38476	-1.36726	37.6512	5.51626e-84	1.34257e-81	181.352
chr6:152127511	5.58744	0.281402	37.6512	5.51654e-84	1.34259e-81	181.352
chr17:236918	4.915	0.20872	37.6511	5.51813e-84	1.34293e-81	181.352
chr11:73176639	5.64585	0.367683	37.6509	5.52318e-84	1.34411e-81	181.351
chr10:70552240	6.02915	-0.367256	37.6508	5.52601e-84	1.34475e-81	181.35
chr2:160271052	5.53671	-0.0437195	37.6506	5.5289e-84	1.34541e-81	181.35
chr12:51820643	-5.77829	-1.29512	-37.6506	5.52935e-84	1.34547e-81	181.35
chr15:39586982	5.83488	0.42439	37.6505	5.53305e-84	1.34633e-81	181.349
chr14:31388912	5.85927	-0.595	37.6504	5.5343e-84	1.34658e-81	181.349
chr21:43369276	4.72	-1.41793	37.6502	5.53832e-84	1.34752e-81	181.348
chr3:195870545	5.76598	0.190061	37.6501	5.54078e-84	1.34804e-81	181.348
chr8:28348801	5.59134	-0.34311	37.6501	5.54087e-84	1.34804e-81	181.348
chr8:22053503	3.74854	0.12061	37.6499	5.54449e-84	1.34887e-81	181.347
chr17:81868395	5.50659	-0.705366	37.6499	5.5449e-84	1.34893e-81	181.347
chr19:4058719	4.56756	-1.3889	37.6499	5.54524e-84	1.34896e-81	181.347
chr2:236643137	4.54146	-1.2561	37.6497	5.54944e-84	1.34994e-81	181.346
chr6:32081457	4.71744	-0.34689	37.6497	5.54974e-84	1.34996e-81	181.346
chr2:217103852	5.25195	-0.476585	37.6497	5.55004e-84	1.34999e-81	181.346
chr1:235589436	5.09659	0.517683	37.6495	5.55434e-84	1.35099e-81	181.345
chr11:8719833	4.80768	-0.34628	37.6492	5.56201e-84	1.35281e-81	181.344
chr3:101303581	4.75451	-0.578598	37.6488	5.57065e-84	1.35486e-81	181.342
chr8:92509883	4.26524	-0.416402	37.6487	5.5719e-84	1.35512e-81	181.342
chr4:122618142	4.56146	0.926951	37.6487	5.57309e-84	1.35536e-81	181.342
chr12:108620329	4.34354	1.35335	37.6486	5.57468e-84	1.3557e-81	181.342
chr1:220791534	-5.89329	-0.075061	-37.6483	5.58031e-84	1.35702e-81	181.341
chr1:182795630	-4.72976	-0.173171	-37.6481	5.58507e-84	1.35813e-81	181.34
chr1:94101026	4.96427	-0.78372	37.648	5.58699e-84	1.35855e-81	181.339
chr5:128536471	6.1261	-0.330732	37.6478	5.59277e-84	1.35991e-81	181.338
chr3:44885413	4.75793	-0.0103049	37.6475	5.59872e-84	1.36131e-81	181.337
chr12:52491576	5.67354	0.127988	37.6474	5.60085e-84	1.36178e-81	181.337
chr11:12727422	4.87598	0.825305	37.6472	5.60528e-84	1.36279e-81	181.336
chr9:33172051	5.52707	0.0707317	37.6472	5.60539e-84	1.36279e-81	181.336
chr12:12824055	4.63768	1.45567	37.6471	5.60731e-84	1.36321e-81	181.336
chr4:72899351	5.38451	0.0629878	37.6469	5.61162e-84	1.36421e-81	181.335
chr5:16726567	-4.62988	0.353598	-37.6457	5.64011e-84	1.37108e-81	181.33
chr12:120658702	5.4428	-0.846037	37.6456	5.64133e-84	1.37133e-81	181.33
chr10:78148777	4.88012	0.817134	37.6453	5.64755e-84	1.3728e-81	181.329
chr6:109139189	5.33341	-0.605122	37.6452	5.65001e-84	1.37335e-81	181.328
chr9:12973422	4.02024	-1.72037	37.6452	5.65022e-84	1.37335e-81	181.328
chr4:107869293	4.72402	1.28762	37.6452	5.65045e-84	1.37336e-81	181.328
chr1:207818997	4.77756	-0.0134146	37.6452	5.65105e-84	1.37345e-81	181.328
chr9:120893608	4.60878	-0.327927	37.6449	5.65762e-84	1.37496e-81	181.327
chr17:67043578	5.59634	-0.0185366	37.6449	5.65763e-84	1.37496e-81	181.327
chr14:68403052	5.57744	-0.140427	37.6446	5.66448e-84	1.37658e-81	181.326
chr1:94658587	5.36183	-0.235549	37.6445	5.66703e-84	1.37715e-81	181.325
chr13:29532941	5.55366	-0.226829	37.6445	5.66748e-84	1.37721e-81	181.325
chr9:89799465	5.2022	0.904024	37.6444	5.669e-84	1.37753e-81	181.325
chr15:51828966	4.63841	-0.227622	37.6443	5.67039e-84	1.37782e-81	181.325
chr16:65773794	5.67768	-0.398476	37.6441	5.676e-84	1.37913e-81	181.324
chr9:107213599	4.87	-0.0506098	37.6439	5.67941e-84	1.37991e-81	181.323
chr15:74236223	-4.38695	-0.600915	-37.6439	5.67986e-84	1.37997e-81	181.323
chr11:62508237	4.88049	-0.826951	37.6439	5.68084e-84	1.38016e-81	181.323
chr7:41027838	4.91988	-0.153841	37.6438	5.6819e-84	1.38037e-81	181.323
chr11:122706650	5.57927	-0.911951	37.6438	5.6821e-84	1.38037e-81	181.323
chr17:41104890	5.22976	-0.183049	37.6437	5.68408e-84	1.38081e-81	181.322
chr6:33697636	-4.41207	-0.403232	-37.6433	5.6935e-84	1.38305e-81	181.321
chr4:158094749	5.41085	-0.17311	37.6433	5.69394e-84	1.38311e-81	181.321
chr15:63227490	4.76488	0.465244	37.6429	5.70316e-84	1.3853e-81	181.319
chr11:117171692	5.2078	-0.415366	37.6429	5.70381e-84	1.38541e-81	181.319
chr8:60961444	5.77268	-0.235854	37.6427	5.70858e-84	1.38652e-81	181.318
chr3:185151230	4.82707	0.302195	37.6422	5.71905e-84	1.38901e-81	181.316
chr6:4600360	5.27524	0.136402	37.6422	5.71932e-84	1.38903e-81	181.316
chr11:122804660	5.44061	-0.115061	37.6421	5.72161e-84	1.38954e-81	181.316
chr7:151721749	5.11268	-0.531829	37.6417	5.73028e-84	1.39159e-81	181.314
chr13:110485614	5.03634	-0.228659	37.6417	5.73063e-84	1.39163e-81	181.314
chr4:8392440	4.41744	1.1125	37.6412	5.74285e-84	1.39455e-81	181.312
chr5:110840826	-4.50793	-1.09774	-37.6411	5.74419e-84	1.39483e-81	181.312
chr2:148615770	4.16085	0.494817	37.6406	5.7568e-84	1.39784e-81	181.31
chr6:90612184	5.00866	-0.4625	37.6405	5.75781e-84	1.39804e-81	181.309
chr18:77133378	5.42488	-0.784634	37.6404	5.75959e-84	1.39842e-81	181.309
chr17:41048503	5.22988	-0.745915	37.6404	5.76156e-84	1.39885e-81	181.309
chr7:142793178	4.42061	0.430549	37.6403	5.76405e-84	1.3994e-81	181.308
chr9:91126882	5.42659	0.854024	37.6401	5.76744e-84	1.40018e-81	181.308
chr1:2226787	4.13183	0.909329	37.6399	5.77164e-84	1.40115e-81	181.307
chr10:120012824	5.025	-1.13189	37.6395	5.78173e-84	1.40355e-81	181.305
chr8:78398785	3.98524	-1.39384	37.6393	5.78623e-84	1.40459e-81	181.305
chr6:167824782	4.27963	-0.469329	37.6391	5.78967e-84	1.40538e-81	181.304
chr2:215904467	4.9078	0.733415	37.6389	5.79627e-84	1.40693e-81	181.303
chr2:74917538	4.3839	0.674024	37.6387	5.80032e-84	1.40787e-81	181.302
chr11:12540945	4.64037	0.267256	37.6382	5.81125e-84	1.41047e-81	181.3
chr9:90578884	5.3222	-0.042439	37.6382	5.81207e-84	1.41062e-81	181.3
chr1:2126941	-5.11817	0.427012	-37.6381	5.81339e-84	1.41088e-81	181.3
chr12:6333787	5.56866	-0.501402	37.6381	5.81354e-84	1.41088e-81	181.3
chr6:30922670	5.03976	0.072561	37.6379	5.81773e-84	1.41185e-81	181.299
chr8:70448664	4.10049	1.29378	37.6377	5.82326e-84	1.41314e-81	181.298
chr9:110007758	5.1622	-0.0464634	37.6376	5.82658e-84	1.4139e-81	181.298
chr7:28103982	5.00829	-0.153293	37.6375	5.82812e-84	1.41421e-81	181.297
chr12:104695730	-4.63402	-0.292988	-37.6375	5.8283e-84	1.41421e-81	181.297
chr8:143969470	6.115	-0.171402	37.6374	5.83122e-84	1.41487e-81	181.297
chr14:96235666	-3.91902	-0.0158537	-37.6369	5.84101e-84	1.4172e-81	181.295
chr13:94950442	4.29366	-0.623537	37.6367	5.84681e-84	1.41856e-81	181.294
chr10:11595531	5.0411	-1.09043	37.6365	5.85074e-84	1.41946e-81	181.294
chr8:47700273	4.89768	0.92628	37.6364	5.85254e-84	1.41985e-81	181.293
chr1:33161502	-3.87037	-1.36957	-37.6364	5.85314e-84	1.41995e-81	181.293
chr6:30793985	-5.1728	-0.932988	-37.6363	5.85681e-84	1.42079e-81	181.292
chr3:172306783	5.84476	0.164939	37.6362	5.85879e-84	1.42122e-81	181.292
chr19:37921240	-4.2711	1.10945	-37.6361	5.85966e-84	1.42138e-81	181.292
chr6:45742071	-3.82146	-1.91878	-37.6361	5.86012e-84	1.42144e-81	181.292
chr1:17561614	5.29293	-0.401098	37.636	5.86283e-84	1.42205e-81	181.291
chr8:13366801	5.49732	-1.38963	37.6358	5.86755e-84	1.42314e-81	181.291
chr8:133517135	-3.97585	-1.22366	-37.6357	5.87122e-84	1.42398e-81	181.29
chr22:20373647	4.61537	0.793293	37.6355	5.87553e-84	1.42498e-81	181.289
chr20:46356077	3.92024	0.698537	37.6352	5.88157e-84	1.42639e-81	181.288
chr6:141426808	5.0522	0.549756	37.635	5.88775e-84	1.42784e-81	181.287
chr1:227759510	5.8511	-0.572744	37.6348	5.89137e-84	1.42867e-81	181.287
chr8:143021309	6.48159	0.0206707	37.6346	5.89684e-84	1.42995e-81	181.286
chr9:131673801	5.56671	0.084939	37.6345	5.89816e-84	1.43022e-81	181.285
chr12:65335066	5.39268	-0.246098	37.6343	5.90307e-84	1.43136e-81	181.285
chr15:63599591	-3.60488	-2.06598	-37.634	5.91125e-84	1.43329e-81	181.283
chr15:68230410	5.23841	0.60811	37.6338	5.91462e-84	1.43406e-81	181.283
chr12:124421350	5.80366	-0.0643902	37.6338	5.91562e-84	1.43425e-81	181.283
chr9:110149074	5.375	-0.305793	37.6337	5.91793e-84	1.43476e-81	181.282
chr1:204562648	4.66646	1.01848	37.6334	5.92382e-84	1.43614e-81	181.281
chr2:100757765	5.52841	-0.0981098	37.6333	5.92731e-84	1.43694e-81	181.281
chr15:60138366	5.46402	-0.285305	37.633	5.93444e-84	1.43862e-81	181.279
chr2:71798968	4.22659	0.0580488	37.6326	5.94313e-84	1.44067e-81	181.278
chr6:139367834	4.21268	0.941829	37.6326	5.94341e-84	1.44069e-81	181.278
chr8:1162164	5.98793	-0.219207	37.6326	5.94447e-84	1.4409e-81	181.278
chr1:240619959	4.53524	-0.654451	37.6323	5.94963e-84	1.4421e-81	181.277
chr6:168838316	4.59695	0.408841	37.6322	5.95354e-84	1.44299e-81	181.276
chr19:7460692	5.25341	0.423659	37.632	5.9571e-84	1.44381e-81	181.276
chr4:8464563	5.17134	-0.194939	37.6315	5.97045e-84	1.44699e-81	181.273
chr7:2761777	5.66183	0.835549	37.6313	5.97349e-84	1.44768e-81	181.273
chr19:39401595	4.90293	-1.88927	37.6313	5.97501e-84	1.448e-81	181.273
chr2:39584459	5.49854	-0.277683	37.6306	5.99154e-84	1.45195e-81	181.27
chr11:12076553	5.75817	0.338598	37.6305	5.99251e-84	1.45214e-81	181.27
chr1:115297205	5.32732	-0.238659	37.6302	6.0017e-84	1.45431e-81	181.268
chr1:2373621	4.30963	0.87189	37.63	6.0054e-84	1.45516e-81	181.268
chr5:68274222	5.48756	-0.0228049	37.63	6.00664e-84	1.45541e-81	181.267
chr17:76635902	5.84683	-0.608049	37.6297	6.01289e-84	1.45687e-81	181.266
chr14:103100437	5.03244	1.00988	37.6296	6.01598e-84	1.45757e-81	181.266
chr1:91737387	5.11476	-0.325061	37.6296	6.01651e-84	1.45765e-81	181.266
chr8:31106582	4.88024	-0.167927	37.6294	6.01951e-84	1.45832e-81	181.265
chr17:83085236	6.31805	0.162927	37.6293	6.02264e-84	1.45903e-81	181.265
chr12:114687194	-3.75268	-0.955976	-37.6292	6.02381e-84	1.45926e-81	181.264
chr14:26926365	4.81402	-0.415793	37.6292	6.02459e-84	1.4594e-81	181.264
chr17:8995831	5.25817	-0.113963	37.6291	6.02699e-84	1.45993e-81	181.264
chr15:89396485	-4.63122	0.178659	-37.6289	6.03277e-84	1.46128e-81	181.263
chr1:13731136	-4.9072	-1.26348	-37.6288	6.03529e-84	1.46184e-81	181.263
chr15:48395557	5.65354	-0.286768	37.6285	6.04069e-84	1.4631e-81	181.262
chr16:57065228	4.40805	1.0678	37.6285	6.04238e-84	1.46346e-81	181.261
chr4:42465003	5.41451	0.0778659	37.628	6.05336e-84	1.46606e-81	181.26
chr4:128825721	5.05829	-0.20061	37.6279	6.05617e-84	1.46669e-81	181.259
chr11:10778714	5.30659	-0.0812195	37.6275	6.06703e-84	1.46927e-81	181.257
chr11:34588148	5.58988	-0.252988	37.6273	6.0708e-84	1.47014e-81	181.257
chr2:64284312	5.51866	-0.123963	37.6273	6.07138e-84	1.47022e-81	181.257
chr6:84651915	4.90159	-0.378232	37.6267	6.08628e-84	1.47378e-81	181.254
chr1:15756699	-4.65622	-0.655061	-37.6264	6.09265e-84	1.47527e-81	181.253
chr11:28169274	4.83732	1.01817	37.6263	6.09431e-84	1.47562e-81	181.253
chr1:59008322	4.66646	-1.06311	37.6263	6.09538e-84	1.47583e-81	181.253
chr7:32471029	5.54244	-0.376341	37.6262	6.09805e-84	1.47643e-81	181.252
chr2:11481356	3.25439	0.999512	37.6261	6.10038e-84	1.47694e-81	181.252
chr17:8481391	5.61183	0.125427	37.6256	6.11152e-84	1.47958e-81	181.25
chr4:8392396	4.19341	0.784024	37.6255	6.11604e-84	1.48063e-81	181.249
chr10:30365560	5.75415	-0.0130488	37.6254	6.11853e-84	1.48118e-81	181.249
chr10:132403157	5.2889	0.414939	37.6253	6.11973e-84	1.4814e-81	181.249
chr10:29022959	5.38159	-0.298476	37.6253	6.11988e-84	1.4814e-81	181.249
chr6:140051612	5.58073	0.00853659	37.6253	6.12018e-84	1.48142e-81	181.249
chr2:241733555	5.04707	0.332683	37.6251	6.12361e-84	1.4822e-81	181.248
chr18:31102942	4.86524	-0.0107927	37.6249	6.12867e-84	1.48338e-81	181.247
chr2:113059254	6.01159	-0.13628	37.6249	6.13021e-84	1.4837e-81	181.247
chr1:172893945	5.49951	-0.0323171	37.6246	6.13583e-84	1.48501e-81	181.246
chr2:16319881	5.21073	-0.649024	37.6246	6.1372e-84	1.48529e-81	181.246
chr7:69412711	5.01098	-1.19329	37.6245	6.13925e-84	1.48573e-81	181.246
chr11:68315404	5.51732	-0.502073	37.624	6.15168e-84	1.48868e-81	181.244
chr10:5632046	5.69305	0.267012	37.624	6.15299e-84	1.48895e-81	181.243
chr12:93314265	5.39293	-0.282683	37.6239	6.15439e-84	1.48924e-81	181.243
chr19:17327539	5.38732	0.154634	37.6236	6.16088e-84	1.49076e-81	181.242
chr4:10096645	5.12159	-1.51604	37.6236	6.16242e-84	1.49108e-81	181.242
chr10:71848300	5.00037	0.450061	37.6235	6.16426e-84	1.49147e-81	181.241
chr1:224358034	-4.41341	-0.670244	-37.6233	6.16863e-84	1.49248e-81	181.241
chr3:31043219	5.41963	0.677134	37.6226	6.18686e-84	1.49684e-81	181.238
chr2:100207900	4.5811	0.878841	37.6225	6.18893e-84	1.49728e-81	181.238
chr22:27442558	4.96	0.0904878	37.6224	6.19216e-84	1.49801e-81	181.237
chr10:104314789	4.555	0.399817	37.6223	6.19491e-84	1.49863e-81	181.237
chr9:134652666	5.01037	-0.723354	37.6221	6.19814e-84	1.49935e-81	181.236
chr2:212844148	5.09354	-0.396768	37.6218	6.20523e-84	1.50102e-81	181.235
chr1:26790870	4.91183	-0.60189	37.6218	6.20685e-84	1.50136e-81	181.235
chr21:27449242	-4.79012	0.316037	-37.6216	6.21055e-84	1.5022e-81	181.234
chr6:12007189	5.80512	0.0757317	37.6214	6.21631e-84	1.50354e-81	181.233
chr16:29220501	4.99598	0.651402	37.6214	6.21699e-84	1.50361e-81	181.233
chr12:42729594	5.47256	-0.278232	37.6214	6.21703e-84	1.50361e-81	181.233
chr1:204130720	6.1928	-0.188476	37.6213	6.21825e-84	1.50385e-81	181.233
chr6:141969375	5.37744	-0.179695	37.6213	6.21902e-84	1.50399e-81	181.233
chr2:162609779	4.63061	-0.772988	37.6209	6.22878e-84	1.5063e-81	181.231
chr11:3126637	-4.80695	0.394695	-37.6209	6.22915e-84	1.50633e-81	181.231
chr22:37512249	5.27171	0.205732	37.6208	6.23185e-84	1.5069e-81	181.231
chr11:45671504	4.41085	0.540061	37.6208	6.23194e-84	1.5069e-81	181.231
chr3:122974382	4.67061	0.375671	37.6205	6.23861e-84	1.50846e-81	181.23
chr15:93028729	-5.42073	-0.193537	-37.6205	6.23947e-84	1.50862e-81	181.229
chr14:100476572	6.26671	0.730061	37.6201	6.24749e-84	1.51051e-81	181.228
chr13:94304411	4.14927	1.21061	37.6199	6.25436e-84	1.51211e-81	181.227
chr1:182175561	-4.31317	-0.979878	-37.6197	6.25772e-84	1.51287e-81	181.226
chr17:62705412	5.0022	-0.609268	37.6196	6.26219e-84	1.5139e-81	181.226
chr1:159922924	4.59866	-1.3714	37.6191	6.27327e-84	1.51653e-81	181.224
chr11:3126649	-5.8628	0.676037	-37.6191	6.27366e-84	1.51657e-81	181.224
chr10:114393558	5.35659	-0.688537	37.6189	6.2778e-84	1.51752e-81	181.223
chr1:1292265	4.24305	0.746159	37.6187	6.28296e-84	1.51871e-81	181.222
chr9:69176207	5.61256	0.12189	37.6184	6.29091e-84	1.52058e-81	181.221
chr12:91432231	3.68293	0.942805	37.6183	6.29411e-84	1.5213e-81	181.221
chr9:124299170	4.92683	0.73378	37.6173	6.31844e-84	1.52713e-81	181.217
chr3:152242549	-4.31939	1.30287	-37.6173	6.31873e-84	1.52715e-81	181.217
chr6:144423015	5.08	-0.0540244	37.6169	6.32892e-84	1.52956e-81	181.215
chr20:59083429	5.40037	0.635061	37.6169	6.32915e-84	1.52956e-81	181.215
chr6:143747637	5.82195	0.129146	37.6164	6.34233e-84	1.53269e-81	181.213
chr5:132775113	6.40256	0.060061	37.6161	6.34919e-84	1.5343e-81	181.212
chr1:23189082	4.9272	-0.71372	37.6157	6.35988e-84	1.53683e-81	181.21
chr4:7635769	-4.70341	-0.686463	-37.6157	6.36029e-84	1.53687e-81	181.21
chr9:134439541	3.94366	1.18622	37.6154	6.36708e-84	1.53846e-81	181.209
chr16:10775420	6.22146	0.121341	37.6153	6.36922e-84	1.53892e-81	181.209
chr5:264493	4.95866	0.545427	37.6151	6.37641e-84	1.54061e-81	181.208
chr18:34023728	5.14134	-1.3764	37.615	6.37813e-84	1.54097e-81	181.207
chr6:3252783	5.71402	0.0970122	37.6148	6.38287e-84	1.54206e-81	181.207
chr3:105598465	4.74366	-0.744268	37.6147	6.38648e-84	1.54288e-81	181.206
chr22:45280811	5.61061	0.419939	37.6141	6.40088e-84	1.5463e-81	181.204
chr14:75280979	5.62768	-0.590427	37.6141	6.40169e-84	1.54644e-81	181.204
chr11:70628909	-5.17439	0.217683	-37.6139	6.40489e-84	1.54717e-81	181.203
chr7:155676387	-4.60024	-1.13927	-37.6138	6.4098e-84	1.5483e-81	181.203
chr1:5961887	5.70671	-0.677988	37.6137	6.41235e-84	1.54886e-81	181.202
chr8:141210955	-4.88073	1.21793	-37.6136	6.41328e-84	1.54903e-81	181.202
chr13:21018086	5.02732	-0.12561	37.6135	6.41565e-84	1.54955e-81	181.202
chr1:205243932	-4.34793	-0.279817	-37.613	6.42922e-84	1.55277e-81	181.2
chr1:156660582	4.52232	-0.520549	37.613	6.4301e-84	1.55293e-81	181.199
chr8:2044490	-5.15817	-1.20213	-37.6128	6.43499e-84	1.55406e-81	181.199
chr12:6771757	4.55049	0.271585	37.6125	6.44111e-84	1.55548e-81	181.198
chr15:71349511	4.31634	0.85561	37.6124	6.44342e-84	1.55599e-81	181.197
chr2:127154346	5.21512	0.402805	37.6121	6.45229e-84	1.55807e-81	181.196
chr8:2493442	4.68963	0.265183	37.6119	6.45654e-84	1.55905e-81	181.195
chr4:617325	5.38354	0.192744	37.6118	6.45927e-84	1.55965e-81	181.195
chr17:82856664	6.23866	0.582012	37.6117	6.46244e-84	1.56036e-81	181.194
chr4:3717017	5.15841	0.657866	37.6117	6.46344e-84	1.56055e-81	181.194
chr6:150267861	5.67829	0.281585	37.611	6.48032e-84	1.56457e-81	181.192
chr4:17490727	5.11378	-0.532866	37.6108	6.48698e-84	1.56612e-81	181.191
chr15:39592723	5.48793	0.589573	37.6104	6.49589e-84	1.56822e-81	181.189
chr10:79192908	5.68671	-0.360671	37.6102	6.50293e-84	1.56987e-81	181.188
chr11:114296792	5.51256	-0.177866	37.6099	6.50953e-84	1.57136e-81	181.187
chr1:182096403	4.78549	0.171646	37.6099	6.50958e-84	1.57136e-81	181.187
chr2:146144070	5.64134	-0.105793	37.6097	6.51515e-84	1.57265e-81	181.186
chr20:25192138	5.06085	-0.3575	37.6097	6.51541e-84	1.57266e-81	181.186
chr3:58014206	4.77488	1.2022	37.6096	6.51619e-84	1.5728e-81	181.186
chr1:160504954	5.10634	-0.0485366	37.6096	6.51821e-84	1.57323e-81	181.186
chr1:24117906	5.38012	-0.690793	37.6095	6.51879e-84	1.57331e-81	181.186
chr10:103573353	5.39659	-0.0478049	37.609	6.53383e-84	1.57689e-81	181.183
chr16:87215019	5.49707	0.352317	37.6086	6.54403e-84	1.5793e-81	181.182
chr8:38902949	5.06268	0.325488	37.6083	6.55106e-84	1.58094e-81	181.181
chr18:2913106	4.87817	0.969207	37.6083	6.55134e-84	1.58095e-81	181.181
chr6:33983349	-3.89427	-1.40055	-37.6081	6.55673e-84	1.5822e-81	181.18
chr2:43537338	-5.36415	-0.274512	-37.6079	6.56094e-84	1.58316e-81	181.179
chr3:194976136	-5.1322	0.229756	-37.6072	6.58021e-84	1.58775e-81	181.176
chr16:29261997	6.65244	-0.0770732	37.6071	6.58226e-84	1.58819e-81	181.176
chr16:70699846	-4.6411	1.59384	-37.6071	6.58382e-84	1.58851e-81	181.176
chr12:14273701	-5.13524	-1.16823	-37.607	6.58514e-84	1.58878e-81	181.176
chr1:64692000	6.00488	-0.0170732	37.6067	6.59238e-84	1.59047e-81	181.175
chr12:124638108	5.35207	-0.0233537	37.6065	6.59789e-84	1.59174e-81	181.174
chr14:69001707	5.025	0.152622	37.6064	6.60104e-84	1.59245e-81	181.173
chr10:114276948	5.09329	-0.593354	37.6064	6.60146e-84	1.59249e-81	181.173
chr9:34373068	4.675	1.13238	37.6058	6.61761e-84	1.59633e-81	181.171
chr11:61334748	5.32927	-0.568293	37.6057	6.62e-84	1.59685e-81	181.17
chr10:97165646	3.88183	1.65579	37.6056	6.62324e-84	1.59758e-81	181.17
chr1:7247952	-4.91707	-0.914512	-37.6055	6.62584e-84	1.59815e-81	181.17
chr20:57259176	-3.61598	-1.86335	-37.6054	6.62851e-84	1.59874e-81	181.169
chr12:114700095	-4.07293	-1.21073	-37.6052	6.63219e-84	1.59957e-81	181.169
chr10:961037	4.28646	0.54128	37.6051	6.6366e-84	1.60058e-81	181.168
chr4:858838	4.22451	0.974939	37.605	6.63985e-84	1.60131e-81	181.167
chr15:42508481	4.73939	-0.804817	37.6047	6.64626e-84	1.6028e-81	181.166
chr1:31690047	4.95134	-1.13311	37.6046	6.64941e-84	1.6035e-81	181.166
chr2:219400672	5.5278	-0.400366	37.6045	6.65234e-84	1.60416e-81	181.166
chr9:88273241	5.38939	0.4425	37.6044	6.65383e-84	1.60442e-81	181.165
chr19:8131850	4.87159	-0.628354	37.6044	6.65388e-84	1.60442e-81	181.165
chr7:129532332	5.71988	-0.165183	37.6042	6.66116e-84	1.60612e-81	181.164
chr9:85579068	5.32841	0.441402	37.6034	6.68106e-84	1.61086e-81	181.161
chr7:92653372	5.66768	-0.474451	37.603	6.69088e-84	1.61317e-81	181.16
chr6:32082570	4.04744	0.438598	37.603	6.69338e-84	1.61372e-81	181.159
chr17:13541453	5.54988	-0.0577439	37.6025	6.70453e-84	1.61635e-81	181.158
chr9:128701620	5.23024	0.618537	37.6024	6.70857e-84	1.61727e-81	181.157
chr6:3842141	4.69378	-0.5075	37.6024	6.70884e-84	1.61728e-81	181.157
chr11:63609581	5.19183	0.326646	37.6024	6.70929e-84	1.61733e-81	181.157
chr20:44116049	-4.30573	0.584573	-37.6023	6.70982e-84	1.6174e-81	181.157
chr14:25057227	4.9661	0.57122	37.6023	6.71179e-84	1.61782e-81	181.157
chr6:131828715	5.00537	0.542195	37.6021	6.7152e-84	1.61858e-81	181.156
chr14:69696038	-4.0328	-1.91006	-37.602	6.71839e-84	1.6193e-81	181.156
chr3:52204513	-4.09256	-0.8075	-37.6019	6.72073e-84	1.61978e-81	181.155
chr1:200328570	4.32159	0.892256	37.6019	6.72087e-84	1.61978e-81	181.155
chr19:43753437	4.71195	-0.313415	37.6018	6.72445e-84	1.62059e-81	181.155
chr17:29776294	5.10305	0.669085	37.6016	6.73021e-84	1.62192e-81	181.154
chr14:104196609	-4.16829	-1.935	-37.6012	6.74031e-84	1.6243e-81	181.152
chr7:91192853	5.81524	0.508841	37.6012	6.74097e-84	1.6244e-81	181.152
chr22:25179452	4.70854	0.799756	37.6011	6.74371e-84	1.62501e-81	181.152
chr1:39830475	5.00939	0.00420732	37.6009	6.74944e-84	1.62633e-81	181.151
chr22:40499151	5.30549	-0.392378	37.6006	6.75692e-84	1.62808e-81	181.15
chr16:56245363	5.35268	-0.409268	37.6003	6.76506e-84	1.62998e-81	181.149
chr16:69564159	-3.11232	-2.36604	-37.6003	6.76581e-84	1.63011e-81	181.149
chr20:38219195	5.39012	-0.392866	37.6002	6.76672e-84	1.63027e-81	181.149
chr7:46144604	5.2511	0.394085	37.6002	6.76718e-84	1.63032e-81	181.148
chr4:103416114	5.55317	-0.29061	37.5998	6.77815e-84	1.63291e-81	181.147
chr5:143699172	4.56268	0.990244	37.5997	6.78029e-84	1.63337e-81	181.147
chr9:127479406	5.07976	0.363659	37.5996	6.78418e-84	1.63425e-81	181.146
chr7:149821896	3.73268	1.04415	37.5996	6.78504e-84	1.6344e-81	181.146
chr22:40652399	5.18171	-0.180244	37.5995	6.78533e-84	1.63441e-81	181.146
chr6:72950464	5.52963	-0.129695	37.5995	6.78772e-84	1.63493e-81	181.145
chr6:121431429	5.17866	-0.466159	37.5991	6.79638e-84	1.63696e-81	181.144
chr14:68797322	5.87305	0.0868902	37.599	6.79934e-84	1.63762e-81	181.144
chr16:87227716	4.39098	0.755	37.5989	6.80428e-84	1.63875e-81	181.143
chr14:75281548	5.71951	0.132195	37.5986	6.81096e-84	1.6403e-81	181.142
chr5:180816669	-4.54049	-0.399268	-37.5984	6.81727e-84	1.64177e-81	181.141
chr21:43304733	4.14232	0.800915	37.5982	6.8208e-84	1.64256e-81	181.141
chr2:69798702	4.6022	-1.13293	37.5982	6.82216e-84	1.64283e-81	181.14
chr5:149429157	-5.65415	-0.662195	-37.5982	6.82313e-84	1.64299e-81	181.14
chr11:78567472	5.02049	-0.378293	37.5982	6.82329e-84	1.64299e-81	181.14
chr2:36561497	4.58598	-0.683963	37.598	6.82662e-84	1.64373e-81	181.14
chr11:69411762	-4.76598	-0.186646	-37.5978	6.83251e-84	1.64509e-81	181.139
chr1:111541861	5.34049	-0.437927	37.5977	6.83668e-84	1.64604e-81	181.138
chr22:50145831	5.62817	0.485793	37.5976	6.83735e-84	1.64615e-81	181.138
chr21:35136536	4.00585	1.21976	37.5975	6.84125e-84	1.64703e-81	181.138
chr4:139585017	5.00707	-0.616341	37.5971	6.85103e-84	1.64933e-81	181.136
chr16:55333926	-4.60817	-1.04701	-37.5965	6.86853e-84	1.65348e-81	181.134
chr9:116686753	3.95293	-1.66049	37.5963	6.87326e-84	1.65456e-81	181.133
chr15:68314805	4.44488	1.0061	37.596	6.8832e-84	1.6569e-81	181.132
chr1:39178569	5.37768	-0.423232	37.5958	6.88853e-84	1.65812e-81	181.131
chr1:227775469	6.57768	0.505061	37.5955	6.89525e-84	1.65969e-81	181.13
chr5:135179458	4.38195	0.506951	37.5955	6.89609e-84	1.6598e-81	181.13
chr2:213766938	4.80793	0.0807927	37.5955	6.89622e-84	1.6598e-81	181.13
chr17:80649892	4.28549	-0.257622	37.5955	6.89736e-84	1.66002e-81	181.129
chr2:1687456	5.55598	0.0893293	37.5954	6.90037e-84	1.66069e-81	181.129
chr2:12534638	4.27476	-0.764207	37.5949	6.91347e-84	1.66378e-81	181.127
chr10:49506319	4.96061	0.692256	37.5948	6.91604e-84	1.66433e-81	181.127
chr18:31511174	6.02854	-0.186098	37.5948	6.91621e-84	1.66433e-81	181.127
chr1:227759453	5.49805	-0.528049	37.5942	6.93275e-84	1.66825e-81	181.124
chr16:3949039	5.43537	-0.581585	37.5942	6.93312e-84	1.66828e-81	181.124
chr20:50305535	5.57	-0.135854	37.5934	6.95575e-84	1.67367e-81	181.121
chr8:1466446	-4.89659	-0.417683	-37.5932	6.96141e-84	1.67497e-81	181.12
chr11:1629567	-4.12476	-0.637744	-37.5931	6.96287e-84	1.67527e-81	181.12
chr14:31966251	5.07683	-0.955122	37.5929	6.96912e-84	1.67671e-81	181.119
chr6:31690507	5.31451	-0.368476	37.5929	6.96962e-84	1.67677e-81	181.119
chr12:27701602	4.91744	0.23628	37.5927	6.97477e-84	1.67795e-81	181.118
chr3:58053945	5.24122	0.606463	37.5925	6.98032e-84	1.67923e-81	181.118
chr1:184567547	5.28927	-0.0565854	37.5923	6.98647e-84	1.68065e-81	181.117
chr1:227219444	-4.50561	-0.815854	-37.5921	6.99101e-84	1.68169e-81	181.116
chr6:111276764	5.59366	-0.146951	37.592	6.99317e-84	1.68215e-81	181.116
chr1:1130652	5.20305	0.234085	37.5917	7.00194e-84	1.68417e-81	181.114
chr1:15140154	5.5011	-0.152988	37.5917	7.00204e-84	1.68417e-81	181.114
chr12:104520928	4.26171	0.612073	37.5917	7.00361e-84	1.68448e-81	181.114
chr15:65079801	4.36341	0.83122	37.5915	7.00678e-84	1.68519e-81	181.114
chr5:142874760	-4.40695	-0.874329	-37.5914	7.01188e-84	1.68636e-81	181.113
chr5:37952523	5.815	-0.188963	37.5913	7.0143e-84	1.68688e-81	181.113
chr6:108716012	5.12061	-0.615549	37.5911	7.02034e-84	1.68822e-81	181.112
chr1:204111445	4.96963	0.707744	37.5911	7.02036e-84	1.68822e-81	181.112
chr10:132065282	5.50622	-0.0188415	37.591	7.02297e-84	1.68879e-81	181.111
chr10:3046373	4.84598	-0.547378	37.5908	7.02745e-84	1.68981e-81	181.111
chr3:192887981	5.64427	0.000792683	37.5906	7.03292e-84	1.69107e-81	181.11
chr6:16337429	5.19085	-0.373232	37.5906	7.03359e-84	1.69117e-81	181.11
chr20:1898265	-5.07585	-0.70439	-37.5905	7.03531e-84	1.69152e-81	181.11
chr11:69322003	5.40402	0.39628	37.5905	7.03584e-84	1.69159e-81	181.11
chr10:4034913	4.52829	-0.641707	37.5901	7.04691e-84	1.6942e-81	181.108
chr1:42164931	5.13061	-0.836402	37.5897	7.05892e-84	1.69703e-81	181.106
chr3:126851743	4.18195	0.984024	37.5895	7.06472e-84	1.69836e-81	181.106
chr19:7460642	5.07524	0.340915	37.5895	7.06526e-84	1.69843e-81	181.106
chr16:88773443	4.65951	-1.05866	37.5893	7.06936e-84	1.69931e-81	181.105
chr13:21352826	4.15561	0.602561	37.5893	7.06938e-84	1.69931e-81	181.105
chr17:41763114	5.30061	0.15189	37.5892	7.07162e-84	1.69979e-81	181.105
chr2:27282327	4.48061	0.255671	37.5892	7.07275e-84	1.7e-81	181.104
chr1:11072660	-4.56524	-0.312012	-37.5892	7.07334e-84	1.70008e-81	181.104
chr2:105399677	5.76171	-0.221098	37.5891	7.07423e-84	1.70024e-81	181.104
chr11:73269260	4.41244	0.413537	37.589	7.07884e-84	1.70129e-81	181.104
chr15:96274130	5.67268	-0.368049	37.589	7.07969e-84	1.70143e-81	181.103
chr1:147758343	4.68293	0.802073	37.5888	7.08533e-84	1.70273e-81	181.103
chr22:33467985	4.31939	0.349207	37.5885	7.09139e-84	1.70413e-81	181.102
chr1:2290894	-5.59622	-0.613354	-37.5884	7.09435e-84	1.70478e-81	181.101
chr13:50128045	5.43085	0.612378	37.5883	7.09979e-84	1.70603e-81	181.101
chr4:4717913	5.44427	-0.213841	37.5882	7.10167e-84	1.70642e-81	181.1
chr7:117320666	5.25756	0.11939	37.5881	7.10474e-84	1.7071e-81	181.1
chr7:2114293	4.98598	-1.16543	37.5881	7.10508e-84	1.70712e-81	181.1
chr1:167880689	5.22756	0.538537	37.5876	7.11883e-84	1.71037e-81	181.098
chr12:119176926	5.55927	-0.368171	37.5874	7.12338e-84	1.7114e-81	181.097
chr16:14305637	5.2289	-0.33872	37.5873	7.12618e-84	1.71199e-81	181.097
chr17:41048458	5.58829	-0.263049	37.5873	7.12633e-84	1.71199e-81	181.097
chr6:25167466	-4.71524	0.074939	-37.5872	7.12966e-84	1.71273e-81	181.096
chr11:132632914	5.55037	-0.20372	37.5871	7.13224e-84	1.71329e-81	181.096
chr21:41714385	4.57415	0.0520732	37.5869	7.13814e-84	1.71465e-81	181.095
chr12:89645608	5.15524	0.0870122	37.5867	7.14432e-84	1.71607e-81	181.094
chr14:99478721	4.80122	0.470854	37.5865	7.14997e-84	1.71737e-81	181.094
chr3:143082266	-4.16476	-1.45372	-37.5864	7.1516e-84	1.71771e-81	181.093
chr21:35136114	4.42976	1.13329	37.586	7.16294e-84	1.72037e-81	181.092
chr8:1130633	4.76841	0.0439634	37.586	7.16475e-84	1.72074e-81	181.092
chr1:31485397	-3.69793	-1.58567	-37.5859	7.16756e-84	1.72136e-81	181.091
chr16:58043918	3.84061	1.27909	37.5856	7.17471e-84	1.72302e-81	181.09
chr8:125187632	5.27415	0.297073	37.5856	7.17554e-84	1.72313e-81	181.09
chr3:71208604	-4.2878	0.067439	-37.5856	7.17565e-84	1.72313e-81	181.09
chr9:126531489	5.42939	-0.293232	37.5855	7.17872e-84	1.7238e-81	181.09
chr22:35380692	4.6161	0.410732	37.5853	7.18325e-84	1.72483e-81	181.089
chr4:186039722	4.51476	-1.0647	37.5852	7.18633e-84	1.72551e-81	181.089
chr2:238099390	-5.45305	0.140793	-37.5852	7.18861e-84	1.726e-81	181.088
chr7:2762198	5.78293	0.201098	37.5848	7.19875e-84	1.72837e-81	181.087
chr3:10204400	4.70305	1.07043	37.5847	7.20198e-84	1.72909e-81	181.086
chr1:41485659	4.6989	-1.28238	37.5846	7.20439e-84	1.72961e-81	181.086
chr2:73085101	5.445	-0.278598	37.5845	7.20672e-84	1.73011e-81	181.086
chr16:29131428	5.30671	-0.696768	37.5843	7.21233e-84	1.7314e-81	181.085
chr20:50229407	-4.82951	-0.256585	-37.5843	7.21261e-84	1.7314e-81	181.085
chr8:134837988	5.78268	-0.22378	37.5842	7.21462e-84	1.73183e-81	181.085
chr17:67043579	5.51085	-0.0937195	37.5841	7.21772e-84	1.73251e-81	181.084
chr17:69501689	-3.7061	-1.57671	-37.584	7.22213e-84	1.73349e-81	181.084
chr17:2089344	5.0439	-0.703659	37.584	7.22245e-84	1.73349e-81	181.084
chr1:2373588	4.16537	0.556707	37.584	7.22272e-84	1.73349e-81	181.084
chr22:46374161	-5.32963	-0.551524	-37.584	7.22281e-84	1.73349e-81	181.084
chr2:217600195	5.56549	0.220427	37.5838	7.22668e-84	1.73436e-81	181.083
chr9:34372596	5.33098	-0.60561	37.5838	7.22725e-84	1.73444e-81	181.083
chr2:62727874	4.66634	1.11305	37.5838	7.22752e-84	1.73444e-81	181.083
chr19:52231278	5.10671	-0.613354	37.5837	7.23116e-84	1.73526e-81	181.082
chr3:112133309	-5.18841	-0.809573	-37.5836	7.23213e-84	1.73543e-81	181.082
chr1:42793445	4.06341	1.26037	37.5833	7.24282e-84	1.73794e-81	181.081
chr17:80649774	5.1572	-0.382744	37.5831	7.24757e-84	1.73902e-81	181.08
chr19:4928807	5.47	-0.0387805	37.5826	7.2637e-84	1.74283e-81	181.078
chr14:104688654	4.92927	-0.282317	37.5823	7.27102e-84	1.74452e-81	181.077
chr11:123058992	4.30927	-1.2689	37.5823	7.27207e-84	1.74471e-81	181.077
chr9:136345503	5.18256	0.0915244	37.582	7.28056e-84	1.74669e-81	181.076
chr2:223887272	-5.35549	-0.559085	-37.5819	7.28367e-84	1.74738e-81	181.075
chr5:31996105	5.25744	0.0815244	37.5818	7.28606e-84	1.74789e-81	181.075
chr22:20565951	5.01659	-0.440244	37.5817	7.28802e-84	1.7483e-81	181.075
chr7:4739912	-4.44598	0.515549	-37.5815	7.29415e-84	1.74971e-81	181.074
chr5:143986204	4.72244	0.846341	37.5815	7.29447e-84	1.74973e-81	181.074
chr1:2132612	4.09915	-1.5897	37.5812	7.3036e-84	1.75186e-81	181.072
chr8:120459007	-4.8789	0.352378	-37.5812	7.30477e-84	1.75208e-81	181.072
chr2:117825535	4.09573	0.639085	37.581	7.31026e-84	1.75333e-81	181.072
chr6:166619231	5.92488	-0.227073	37.5809	7.31351e-84	1.75405e-81	181.071
chr1:243804079	3.89024	1.4672	37.5804	7.32619e-84	1.75703e-81	181.069
chr12:51821394	-5.96915	-0.822622	-37.5804	7.32698e-84	1.75716e-81	181.069
chr8:118368382	4.67098	0.797317	37.5802	7.33241e-84	1.7584e-81	181.069
chr10:110357731	5.49866	-0.263354	37.5802	7.33371e-84	1.75865e-81	181.068
chr7:41028793	5.08829	0.317927	37.5801	7.33624e-84	1.7592e-81	181.068
chr8:55194220	5.60854	-0.161341	37.5799	7.34286e-84	1.76073e-81	181.067
chr4:86033255	-4.8178	-0.554024	-37.5798	7.34557e-84	1.7613e-81	181.067
chr10:3494979	5.38463	0.865488	37.5798	7.34575e-84	1.7613e-81	181.067
chr12:10215091	4.45049	-0.358049	37.5797	7.34836e-84	1.76186e-81	181.066
chr5:90645203	4.65317	-1.34915	37.5796	7.35179e-84	1.76263e-81	181.066
chr1:44801110	4.37866	-1.27689	37.5788	7.37438e-84	1.76798e-81	181.063
chr1:212561819	5.52524	-0.529817	37.5787	7.37719e-84	1.76859e-81	181.062
chr3:69386894	-3.48829	-1.97695	-37.5785	7.38231e-84	1.76976e-81	181.062
chr17:1605399	4.67744	1.1897	37.5783	7.38891e-84	1.77128e-81	181.061
chr8:48764796	5.31829	-0.329634	37.5781	7.39584e-84	1.77288e-81	181.06
chr18:77092231	6.02439	0.253293	37.578	7.39762e-84	1.77325e-81	181.06
chr4:93203825	3.64402	1.1003	37.5778	7.40289e-84	1.77445e-81	181.059
chr15:57485809	4.6289	0.498963	37.5777	7.40597e-84	1.77513e-81	181.059
chr8:126504238	4.90341	-0.357927	37.5775	7.4134e-84	1.77685e-81	181.058
chr19:46920424	5.7389	0.147622	37.5774	7.41463e-84	1.77708e-81	181.057
chr1:13731204	-4.73256	0.66872	-37.5774	7.41597e-84	1.77734e-81	181.057
chr7:117173261	6.43061	-0.182988	37.5772	7.42067e-84	1.77841e-81	181.057
chr16:1430937	-5.18451	-1.02957	-37.5772	7.42259e-84	1.7788e-81	181.056
chr12:92397023	5.3428	-0.0292073	37.5771	7.42571e-84	1.77949e-81	181.056
chr22:50048439	4.66244	0.637561	37.5769	7.42982e-84	1.78041e-81	181.055
chr2:172253666	6.42646	0.160915	37.5767	7.43741e-84	1.78217e-81	181.054
chr5:135058753	5.44963	-0.290915	37.5765	7.44301e-84	1.78345e-81	181.054
chr3:129603694	3.8561	-1.8478	37.5764	7.44617e-84	1.78415e-81	181.053
chr8:37099826	4.38829	-1.03061	37.5763	7.44688e-84	1.78426e-81	181.053
chr8:41686172	4.92805	0.626463	37.5763	7.4474e-84	1.78432e-81	181.053
chr5:115494944	4.93988	0.225915	37.5762	7.452e-84	1.78536e-81	181.052
chr4:140096609	4.7278	-0.656585	37.5761	7.45302e-84	1.78554e-81	181.052
chr12:121240741	-4.46329	-1.35616	-37.5761	7.4539e-84	1.78569e-81	181.052
chr2:160406401	4.8928	-0.964817	37.576	7.45786e-84	1.78658e-81	181.052
chr1:183094382	5.68061	-0.199451	37.5756	7.47039e-84	1.78952e-81	181.05
chr5:127812808	4.57098	-0.820122	37.5754	7.47482e-84	1.79052e-81	181.049
chr10:8057662	5.22488	-0.952927	37.5749	7.49075e-84	1.79427e-81	181.047
chr8:74741792	5.275	-0.549573	37.5748	7.49474e-84	1.79517e-81	181.047
chr6:88705258	5.61549	-0.224207	37.5743	7.50779e-84	1.79823e-81	181.045
chr6:144344215	-4.74817	0.435427	-37.5741	7.513e-84	1.79942e-81	181.044
chr1:42960686	5.79512	0.732439	37.5737	7.52593e-84	1.80245e-81	181.043
chr11:57871444	5.14317	0.876951	37.5734	7.53619e-84	1.80485e-81	181.041
chr17:4678876	3.86232	-1.82116	37.5733	7.53852e-84	1.80534e-81	181.041
chr2:26144251	-4.02756	-0.935244	-37.5733	7.53929e-84	1.80547e-81	181.041
chr3:184168891	5.79451	-0.48689	37.5731	7.54423e-84	1.80659e-81	181.04
chr5:128536318	5.66488	0.464878	37.5729	7.54984e-84	1.80787e-81	181.039
chr16:3948973	6.72683	0.32939	37.5728	7.55475e-84	1.80898e-81	181.039
chr16:29220555	4.8961	0.566098	37.5726	7.55834e-84	1.80978e-81	181.038
chr7:143243935	3.70561	0.420488	37.5726	7.56066e-84	1.81027e-81	181.038
chr7:28542278	4.22646	0.552988	37.5724	7.56443e-84	1.81111e-81	181.037
chr13:27183273	4.41622	-0.69372	37.5721	7.57341e-84	1.8132e-81	181.036
chr17:83085233	6.13439	0.0676829	37.5717	7.58851e-84	1.81675e-81	181.034
chr10:129415536	5.17098	-0.576463	37.5715	7.59276e-84	1.81771e-81	181.034
chr12:6549786	6.31171	0.129268	37.571	7.60892e-84	1.82151e-81	181.032
chr16:86578591	4.36037	0.158598	37.5709	7.61287e-84	1.8224e-81	181.031
chr6:107084087	5.55902	0.270488	37.5708	7.61454e-84	1.82273e-81	181.031
chr2:67261087	5.20671	-0.629085	37.5707	7.61893e-84	1.82372e-81	181.03
chr4:186845436	5.11134	0.334085	37.5701	7.63482e-84	1.82746e-81	181.028
chr2:19912043	5.81707	-0.461829	37.5701	7.6352e-84	1.82749e-81	181.028
chr12:26129905	3.9161	0.635732	37.5701	7.63572e-84	1.82755e-81	181.028
chr12:47843349	5.14427	0.325061	37.57	7.63879e-84	1.82821e-81	181.028
chr10:36441831	4.98805	0.362683	37.57	7.639e-84	1.82821e-81	181.028
chr20:34306215	-3.9811	0.565915	-37.5695	7.65426e-84	1.8318e-81	181.026
chr1:93608516	3.99244	0.931829	37.569	7.67027e-84	1.83557e-81	181.024
chr4:185965775	4.39378	0.408354	37.5689	7.67257e-84	1.83606e-81	181.023
chr1:204315425	5.14829	0.484146	37.5687	7.67917e-84	1.83757e-81	181.022
chr8:1862072	5.23866	0.615183	37.5684	7.68972e-84	1.84003e-81	181.021
chr14:99437010	3.78585	-1.64598	37.5683	7.69207e-84	1.84053e-81	181.021
chr8:142682099	4.84354	-1.07287	37.5682	7.69374e-84	1.84087e-81	181.021
chr14:75033445	4.185	1.32238	37.5678	7.70633e-84	1.84382e-81	181.019
chr20:50111322	4.95049	-1.12415	37.5677	7.70857e-84	1.84429e-81	181.019
chr13:89267849	4.82256	-0.379451	37.5675	7.71675e-84	1.84618e-81	181.018
chr10:80178076	5.07659	-0.728293	37.5674	7.71964e-84	1.84681e-81	181.017
chr2:101752842	5.0239	-0.354146	37.5673	7.72151e-84	1.8472e-81	181.017
chr2:75602851	5.78329	-0.742256	37.567	7.73102e-84	1.84941e-81	181.016
chr5:170353717	4.86524	-0.999329	37.567	7.73167e-84	1.8495e-81	181.016
chr8:71841687	5.73622	0.850915	37.5666	7.74533e-84	1.8527e-81	181.014
chr10:14520035	4.81549	-0.236646	37.5664	7.75131e-84	1.85407e-81	181.013
chr10:15025304	-4.11524	1.43945	-37.5663	7.75228e-84	1.85424e-81	181.013
chr17:20302391	-3.83366	-0.751341	-37.5661	7.75858e-84	1.85568e-81	181.012
chr11:16815222	-5.28415	-0.462683	-37.5661	7.7604e-84	1.85605e-81	181.012
chr6:35321273	4.88415	-0.025122	37.566	7.76132e-84	1.85621e-81	181.012
chr15:71338466	4.96244	0.240244	37.566	7.76189e-84	1.85628e-81	181.012
chr5:170313795	-4.09037	-1.30909	-37.566	7.76216e-84	1.85628e-81	181.012
chr12:108580709	4.95354	-0.126768	37.5658	7.76812e-84	1.85764e-81	181.011
chr17:41420918	4.83037	0.929451	37.5653	7.7844e-84	1.86147e-81	181.009
chr15:57427456	4.99049	-0.623171	37.5653	7.78489e-84	1.86153e-81	181.009
chr4:182904570	5.95171	-0.0826829	37.5653	7.78594e-84	1.86171e-81	181.009
chr19:17327400	5.54329	-0.24372	37.5652	7.78619e-84	1.86171e-81	181.009
chr2:181657774	3.95061	0.603232	37.5651	7.79193e-84	1.86302e-81	181.008
chr9:133875928	4.92354	0.98628	37.5649	7.79611e-84	1.86395e-81	181.007
chr21:45427604	5.94146	0.0478049	37.5643	7.81421e-84	1.86822e-81	181.005
chr17:82856658	5.7178	-0.0929268	37.5642	7.81903e-84	1.86931e-81	181.004
chr1:202966001	4.65317	-0.162439	37.5637	7.83467e-84	1.87298e-81	181.002
chr2:188984856	4.96098	-0.822683	37.5635	7.83997e-84	1.87418e-81	181.002
chr13:113411354	5.26354	-0.0178659	37.5635	7.8407e-84	1.87429e-81	181.002
chr1:240242441	5.02024	0.0241463	37.5635	7.84181e-84	1.87449e-81	181.002
chr8:143021387	5.87207	-0.27628	37.5633	7.84604e-84	1.87544e-81	181.001
chr1:9529395	4.75049	0.0658537	37.5633	7.84829e-84	1.87591e-81	181.001
chr7:106031514	-4.06512	-1.0428	-37.5631	7.85223e-84	1.87679e-81	181
chr5:53161947	5.23049	-0.0432927	37.5631	7.85264e-84	1.87682e-81	181
chr2:172253711	6.05049	0.208293	37.563	7.85796e-84	1.87803e-81	181
chr4:14889383	4.9622	-0.655732	37.5628	7.86261e-84	1.87908e-81	180.999
chr10:3943688	5.82244	0.484634	37.5626	7.86954e-84	1.88067e-81	180.998
chr22:39994104	-3.96073	-0.893659	-37.5621	7.88496e-84	1.88429e-81	180.996
chr12:94616540	5.21	-0.209878	37.562	7.8893e-84	1.88526e-81	180.996
chr11:2770818	6.49695	-0.155793	37.5614	7.90612e-84	1.88922e-81	180.993
chr3:107222042	5.16841	-0.363841	37.5614	7.90794e-84	1.88959e-81	180.993
chr2:146143948	4.81232	0.594451	37.5614	7.90841e-84	1.88964e-81	180.993
chr12:15629258	4.69341	-1.28183	37.5612	7.91206e-84	1.89044e-81	180.993
chr9:138038255	4.61268	-0.623293	37.561	7.91913e-84	1.89207e-81	180.992
chr17:38676251	4.91793	-0.663354	37.5604	7.93887e-84	1.89672e-81	180.989
chr6:32081276	4.5328	-0.908841	37.5603	7.94322e-84	1.89765e-81	180.989
chr2:96916476	5.02707	0.14439	37.5603	7.94331e-84	1.89765e-81	180.989
chr8:104149790	4.9789	0.712378	37.5601	7.94848e-84	1.89882e-81	180.988
chr3:189170759	5.94317	-0.102195	37.5601	7.94913e-84	1.89891e-81	180.988
chr2:149180792	5.24012	-0.0966463	37.5599	7.95406e-84	1.90002e-81	180.987
chr13:110567887	4.81427	0.117866	37.5598	7.95814e-84	1.90093e-81	180.987
chr5:95788675	4.88512	1.24768	37.5598	7.95944e-84	1.90118e-81	180.987
chr5:73115054	5.49	0.00987805	37.5597	7.96036e-84	1.90133e-81	180.987
chr11:124801347	4.29598	-1.65945	37.5597	7.96175e-84	1.9016e-81	180.986
chr3:176952039	5.20805	-0.072561	37.5596	7.96347e-84	1.90194e-81	180.986
chr10:8057857	5.29049	-0.978171	37.5594	7.97192e-84	1.9039e-81	180.985
chr6:167745587	4.62171	-0.70561	37.5592	7.97815e-84	1.90532e-81	180.984
chr2:72112614	5.39659	0.00512195	37.5591	7.97991e-84	1.90567e-81	180.984
chr19:37991650	5.52939	-0.27372	37.559	7.98479e-84	1.90677e-81	180.984
chr4:77821361	-3.96232	-1.18835	-37.5588	7.99089e-84	1.90816e-81	180.983
chr2:8574192	5.38829	-0.29122	37.5586	7.99539e-84	1.90917e-81	180.982
chr4:145196910	5.24476	-0.592988	37.5586	7.99601e-84	1.90926e-81	180.982
chr5:136058353	5.07085	-0.0839634	37.5584	8.00278e-84	1.91081e-81	180.981
chr20:38219725	5.28427	-0.345061	37.5583	8.00768e-84	1.91191e-81	180.981
chr19:7460643	5.01659	0.602805	37.5582	8.00998e-84	1.91239e-81	180.98
chr1:84755362	5.13085	-0.252256	37.5581	8.01146e-84	1.91268e-81	180.98
chr22:50048456	4.74012	0.454207	37.5574	8.03558e-84	1.91838e-81	180.977
chr6:1628294	4.13037	1.38909	37.5572	8.04126e-84	1.91966e-81	180.977
chr12:1973052	4.59841	0.874817	37.5571	8.04474e-84	1.92043e-81	180.976
chr22:27798838	4.82378	1.14323	37.557	8.04916e-84	1.92142e-81	180.976
chr12:3236566	4.4289	-0.0259146	37.5569	8.0497e-84	1.92148e-81	180.975
chr15:81322437	6.165	-0.229451	37.5568	8.05604e-84	1.92293e-81	180.975
chr7:70787638	5.58146	0.781951	37.5565	8.06302e-84	1.92453e-81	180.974
chr7:49230020	4.86927	-0.097561	37.5559	8.08393e-84	1.92946e-81	180.971
chr14:24302024	4.96378	0.267744	37.5556	8.09192e-84	1.9313e-81	180.97
chr8:141210964	-5.61561	1.09512	-37.5556	8.09427e-84	1.93179e-81	180.97
chr1:21626831	5.68927	-0.11622	37.5555	8.09521e-84	1.93195e-81	180.97
chr10:61821425	5.89707	0.0535366	37.5548	8.11877e-84	1.9375e-81	180.967
chr6:169167586	5.54171	0.435488	37.5547	8.12405e-84	1.9387e-81	180.966
chr7:135169799	4.45232	-1.54445	37.5546	8.12521e-84	1.93891e-81	180.966
chr3:44184390	-4.43756	-1.38122	-37.5545	8.12838e-84	1.9396e-81	180.966
chr6:167110816	5.7472	-0.3775	37.5544	8.13088e-84	1.94013e-81	180.965
chr9:110125359	5.57573	-0.877378	37.5542	8.13947e-84	1.94211e-81	180.964
chr3:150972570	4.92634	-0.313415	37.5541	8.14337e-84	1.94298e-81	180.964
chr11:12167449	5.2539	-0.392561	37.554	8.14586e-84	1.9435e-81	180.964
chr7:102045583	-4.45366	-0.923293	-37.5538	8.15066e-84	1.94458e-81	180.963
chr7:4169005	5.37805	0.172561	37.5537	8.15564e-84	1.94568e-81	180.962
chr11:10407712	4.40841	1.41616	37.5537	8.15581e-84	1.94568e-81	180.962
chr8:49741331	5.23841	0.550427	37.5537	8.15623e-84	1.94571e-81	180.962
chr16:66695413	-5.27671	-0.549207	-37.5536	8.15762e-84	1.94598e-81	180.962
chr15:43184891	5.41024	-0.132195	37.5536	8.15938e-84	1.94633e-81	180.962
chr22:23072206	5.27488	0.343659	37.5535	8.16236e-84	1.94697e-81	180.962
chr2:1909837	5.6872	-0.355305	37.5535	8.16338e-84	1.94715e-81	180.962
chr18:77133387	5.53073	-0.80622	37.5534	8.16629e-84	1.94778e-81	180.961
chr9:74935198	4.90683	-0.282317	37.5533	8.16995e-84	1.94858e-81	180.961
chr12:93777350	4.99707	-1.44732	37.5531	8.17407e-84	1.9495e-81	180.96
chr20:62602590	-4.50171	-1.11293	-37.553	8.17865e-84	1.95053e-81	180.96
chr16:406119	3.99659	1.06817	37.5526	8.19101e-84	1.95341e-81	180.958
chr2:85785559	-5.69927	-0.670488	-37.5526	8.19131e-84	1.95341e-81	180.958
chr12:89356045	5.78951	0.686585	37.5525	8.19382e-84	1.95394e-81	180.958
chr9:136356428	6.2272	0.50689	37.5523	8.20115e-84	1.95562e-81	180.957
chr1:3171133	-5.09037	-1.49055	-37.5523	8.20222e-84	1.95581e-81	180.957
chr13:112899369	4.24195	1.27646	37.5522	8.20519e-84	1.95645e-81	180.956
chr1:42164855	5.18598	-1.03152	37.5521	8.20765e-84	1.95697e-81	180.956
chr6:30510654	5.51061	0.258232	37.5518	8.21695e-84	1.95912e-81	180.955
chr22:19736908	5.35854	-0.0859756	37.5516	8.22488e-84	1.96095e-81	180.954
chr15:84804995	4.2322	-1.20463	37.5513	8.2344e-84	1.96315e-81	180.953
chr22:48322507	4.6222	0.129756	37.5513	8.23589e-84	1.96344e-81	180.953
chr5:176534027	-3.93732	-1.26	-37.5512	8.23726e-84	1.96369e-81	180.953
chr8:120748365	-4.70415	-0.455122	-37.5512	8.23783e-84	1.96376e-81	180.952
chr17:13725835	4.96512	-1.08659	37.5511	8.23941e-84	1.96407e-81	180.952
chr21:45430660	5.16695	-0.0901829	37.5509	8.24663e-84	1.9657e-81	180.951
chr5:114449429	4.3072	0.960793	37.5509	8.24681e-84	1.9657e-81	180.951
chr10:28666460	4.99037	0.892744	37.5508	8.25219e-84	1.96692e-81	180.951
chr6:160338500	4.86073	-0.0758537	37.5507	8.25571e-84	1.96769e-81	180.95
chr10:77504420	4.7828	0.679695	37.5506	8.25897e-84	1.9684e-81	180.95
chr8:29812168	4.60122	0.537195	37.5504	8.26313e-84	1.96932e-81	180.949
chr3:66573585	3.84915	1.41299	37.5503	8.26574e-84	1.96988e-81	180.949
chr7:151473046	-5.05329	1.10213	-37.5502	8.26959e-84	1.97073e-81	180.949
chr1:227429854	5.09695	-1.0375	37.5502	8.27188e-84	1.9712e-81	180.948
chr6:157649955	-5.00683	-0.294512	-37.5497	8.2863e-84	1.97457e-81	180.947
chr5:77087851	-3.37976	-2.28146	-37.5493	8.30143e-84	1.97809e-81	180.945
chr10:29026404	4.99902	-0.0392683	37.5493	8.3016e-84	1.97809e-81	180.945
chr8:92101320	4.85488	-0.411098	37.5492	8.30431e-84	1.97866e-81	180.944
chr8:132276265	-4.21232	-1.34226	-37.5491	8.30772e-84	1.97941e-81	180.944
chr2:112151189	5.86488	-0.357683	37.5491	8.30872e-84	1.97958e-81	180.944
chr20:38083695	4.90683	-0.137073	37.549	8.31123e-84	1.98011e-81	180.944
chr20:44116279	-4.2922	0.0170732	-37.5489	8.31266e-84	1.98038e-81	180.943
chr11:24697883	4.76732	-0.572561	37.5488	8.31628e-84	1.98112e-81	180.943
chr4:8261215	4.7578	0.0707317	37.5488	8.31633e-84	1.98112e-81	180.943
chr1:27542104	4.9772	-0.879329	37.5488	8.31872e-84	1.98162e-81	180.943
chr3:39154517	5.94463	-0.481341	37.5483	8.33376e-84	1.98514e-81	180.941
chr1:172893944	4.99939	0.100061	37.5483	8.33518e-84	1.98541e-81	180.941
chr4:143350231	5.97427	0.330183	37.5482	8.33622e-84	1.98559e-81	180.941
chr6:121794796	4.815	-0.874329	37.5481	8.34124e-84	1.98671e-81	180.94
chr10:119656247	4.47927	1.01634	37.548	8.34487e-84	1.98751e-81	180.94
chr15:34837439	4.57159	-1.16567	37.5479	8.34602e-84	1.98772e-81	180.939
chr1:203645248	5.19085	-0.321646	37.5476	8.35671e-84	1.99019e-81	180.938
chr7:36396293	5.01305	0.363841	37.5475	8.36052e-84	1.99103e-81	180.938
chr2:71212450	4.49756	-0.48122	37.5469	8.3801e-84	1.99563e-81	180.935
chr9:13190240	5.28098	-0.335	37.5468	8.38279e-84	1.9962e-81	180.935
chr6:166465935	5.21073	0.0487805	37.5467	8.38866e-84	1.99753e-81	180.934
chr1:204349742	5.56915	-0.152622	37.5465	8.39553e-84	1.9991e-81	180.934
chr10:8058703	4.09659	-1.27951	37.5464	8.39764e-84	1.99953e-81	180.933
chr22:17845333	5.06646	0.261524	37.5462	8.40571e-84	2.00138e-81	180.932
chr16:3580245	-4.29585	-0.931098	-37.5461	8.40921e-84	2.00215e-81	180.932
chr10:21757143	5.49793	0.421646	37.5459	8.41567e-84	2.00362e-81	180.931
chr15:96274079	5.46707	-1.04988	37.5457	8.42121e-84	2.00487e-81	180.931
chr3:133587441	4.90805	-0.500854	37.5452	8.43744e-84	2.00863e-81	180.929
chr5:142280218	5.09829	-1.02732	37.5452	8.43759e-84	2.00863e-81	180.929
chr20:33793321	5.43927	-1.14524	37.5451	8.44234e-84	2.00969e-81	180.928
chr3:42023445	4.71841	0.673598	37.5448	8.45209e-84	2.01195e-81	180.927
chr2:222994195	5.95451	0.430183	37.5446	8.45818e-84	2.01333e-81	180.926
chr6:13762660	-5.09841	-0.364817	-37.5445	8.46276e-84	2.01435e-81	180.926
chr2:235570828	5.94317	-0.101829	37.5444	8.46578e-84	2.015e-81	180.925
chr10:3494169	5.70732	-0.319268	37.5441	8.47515e-84	2.01716e-81	180.924
chr15:64851860	4.60488	-1.30488	37.5441	8.47604e-84	2.0173e-81	180.924
chr16:88234994	5.42049	-0.733049	37.5439	8.4817e-84	2.01858e-81	180.923
chr1:83698801	5.16854	-0.0562195	37.5438	8.48443e-84	2.01916e-81	180.923
chr1:183127830	5.79171	0.47622	37.5437	8.49037e-84	2.02051e-81	180.922
chr2:220703596	5.58305	-0.0359146	37.5435	8.49755e-84	2.02215e-81	180.922
chr9:136993381	4.6539	0.0868293	37.5428	8.51953e-84	2.02731e-81	180.919
chr2:222792171	-5.42866	0.0604268	-37.5423	8.5366e-84	2.0313e-81	180.917
chr2:217367205	4.91829	-0.36122	37.5421	8.54299e-84	2.03275e-81	180.916
chr13:20413406	5.27695	0.888598	37.5421	8.54466e-84	2.03308e-81	180.916
chr7:73850271	5.03463	1.03585	37.5417	8.55784e-84	2.03614e-81	180.914
chr1:223031978	5.44524	-0.459817	37.5415	8.56488e-84	2.03775e-81	180.914
chr16:17467158	5.02256	0.527012	37.541	8.58257e-84	2.04189e-81	180.912
chr1:166700819	4.57378	0.0659146	37.541	8.58344e-84	2.04203e-81	180.912
chr2:46151069	5.72695	-0.267134	37.5408	8.58856e-84	2.04312e-81	180.911
chr1:211082811	5.34561	-0.243659	37.5408	8.58861e-84	2.04312e-81	180.911
chr4:8560404	5.27049	-0.282683	37.5407	8.59156e-84	2.04375e-81	180.911
chr1:174693212	5.27488	-0.0739024	37.5402	8.60955e-84	2.04796e-81	180.908
chr2:95298853	4.18732	0.730488	37.5399	8.61914e-84	2.05017e-81	180.907
chr17:9828707	5.81549	-0.219573	37.5396	8.63088e-84	2.05289e-81	180.906
chr10:95229892	4.60561	-0.986463	37.5396	8.6314e-84	2.05295e-81	180.906
chr5:72067318	4.9272	-0.516768	37.5395	8.63513e-84	2.05376e-81	180.906
chr7:134690908	5.2122	-0.488293	37.5393	8.64199e-84	2.05532e-81	180.905
chr8:22584831	5.32085	-0.501037	37.5392	8.64313e-84	2.05552e-81	180.905
chr8:2194027	4.73866	0.312378	37.539	8.65128e-84	2.05739e-81	180.904
chr11:61679565	4.86829	0.770244	37.5389	8.65537e-84	2.05829e-81	180.903
chr1:114123366	4.58841	-0.97128	37.5387	8.66092e-84	2.05954e-81	180.903
chr4:80190622	4.70683	0.230854	37.5387	8.66135e-84	2.05957e-81	180.902
chr8:128150142	5.40073	-0.269878	37.5387	8.66167e-84	2.05958e-81	180.902
chr20:36496754	5.90171	0.37561	37.5387	8.66214e-84	2.05962e-81	180.902
chr15:90870553	4.58659	0.0367073	37.5387	8.66251e-84	2.05964e-81	180.902
chr16:85295467	5.80439	-0.56561	37.5386	8.66358e-84	2.05982e-81	180.902
chr5:133456048	5.29451	-0.310305	37.5383	8.67581e-84	2.06266e-81	180.901
chr16:81890108	4.5772	0.135305	37.5378	8.6924e-84	2.06654e-81	180.899
chr4:47839296	5.8739	0.0745122	37.5375	8.70246e-84	2.06886e-81	180.898
chr11:130775633	5.28293	-0.159146	37.5374	8.70836e-84	2.07019e-81	180.897
chr1:21803894	5.87963	0.257256	37.5371	8.71604e-84	2.07194e-81	180.896
chr12:1628893	4.44585	1.36207	37.5369	8.7256e-84	2.07414e-81	180.895
chr2:149141273	3.42427	1.42896	37.5368	8.7273e-84	2.07448e-81	180.895
chr8:20374967	3.7778	0.885244	37.5362	8.74755e-84	2.07922e-81	180.893
chr2:240500805	6.03878	0.0821951	37.5357	8.76795e-84	2.084e-81	180.89
chr16:29261898	5.05549	-0.8775	37.5353	8.77913e-84	2.08658e-81	180.889
chr7:2757596	6.27805	-0.158537	37.5353	8.78113e-84	2.08699e-81	180.889
chr5:57030286	-5.2922	-0.242439	-37.5352	8.78476e-84	2.08778e-81	180.888
chr2:96205263	-5.3478	-0.313415	-37.5347	8.80188e-84	2.09178e-81	180.886
chr7:134933160	4.36488	0.360732	37.5342	8.82009e-84	2.09603e-81	180.884
chr17:78903340	3.88146	1.07915	37.5341	8.8223e-84	2.09649e-81	180.884
chr16:3580204	-3.3961	0.207073	-37.5341	8.82315e-84	2.09662e-81	180.884
chr5:103057332	4.97085	-0.362988	37.5338	8.83405e-84	2.09914e-81	180.883
chr12:122395408	4.87659	0.269024	37.5333	8.85056e-84	2.10299e-81	180.881
chr6:11766335	4.15841	0.328232	37.533	8.86149e-84	2.10551e-81	180.88
chr5:140106969	5.79488	0.401463	37.533	8.86319e-84	2.10585e-81	180.88
chr16:18580569	-5.34829	-0.554878	-37.5329	8.86464e-84	2.10612e-81	180.879
chr7:47536489	4.49073	-0.0591463	37.5329	8.86539e-84	2.10617e-81	180.879
chr4:113758604	5.89049	0.208659	37.5329	8.86546e-84	2.10617e-81	180.879
chr11:62540333	5.38024	-0.327805	37.5328	8.86976e-84	2.10712e-81	180.879
chr1:26349299	5.53	-0.290854	37.5327	8.87254e-84	2.10771e-81	180.878
chr11:2701483	5.91829	0.539268	37.5327	8.87375e-84	2.10792e-81	180.878
chr5:14726307	5.65902	-0.604024	37.5326	8.87774e-84	2.1088e-81	180.878
chr15:33294061	5.6789	-0.426524	37.5323	8.88859e-84	2.1113e-81	180.877
chr6:44731122	4.62915	0.467622	37.5321	8.89417e-84	2.11256e-81	180.876
chr13:19658414	5.14963	-0.168232	37.5321	8.89458e-84	2.11256e-81	180.876
chr11:67267978	-4.80049	-1.48915	-37.5321	8.8948e-84	2.11256e-81	180.876
chr20:35305509	5.75049	-0.262805	37.5319	8.90182e-84	2.11416e-81	180.875
chr5:14186430	5.0472	-0.329695	37.5318	8.90546e-84	2.11495e-81	180.875
chr12:132506987	-4.52146	-0.969146	-37.5317	8.9088e-84	2.11567e-81	180.874
chr5:66600487	4.85902	0.803902	37.5316	8.91052e-84	2.11601e-81	180.874
chr2:46858899	5.34902	0.150732	37.5314	8.91906e-84	2.11796e-81	180.873
chr8:32780234	5.74061	-0.348598	37.5314	8.92052e-84	2.11824e-81	180.873
chr14:100689181	4.59829	0.887561	37.5311	8.93123e-84	2.12071e-81	180.872
chr2:191033087	4.94585	0.060122	37.531	8.93423e-84	2.12135e-81	180.872
chr1:11919116	5.62683	-0.586829	37.5309	8.93606e-84	2.12171e-81	180.871
chr5:149134377	5.54524	-0.783354	37.5309	8.93768e-84	2.12202e-81	180.871
chr2:8217474	3.94854	-0.168049	37.5306	8.94739e-84	2.12426e-81	180.87
chr1:178096108	4.76878	0.878537	37.53	8.97023e-84	2.1296e-81	180.868
chr16:79993963	5.97671	-0.265427	37.5298	8.976e-84	2.1309e-81	180.867
chr12:49956515	-4.81329	-0.853232	-37.5297	8.97849e-84	2.13142e-81	180.867
chr11:70826621	-4.91805	-0.150366	-37.5297	8.98113e-84	2.13198e-81	180.866
chr1:7471724	4.84476	-0.00420732	37.5296	8.98259e-84	2.13225e-81	180.866
chr3:98585629	5.06854	0.301463	37.5295	8.98589e-84	2.13296e-81	180.866
chr5:37533148	5.28341	0.25439	37.5294	8.99187e-84	2.1343e-81	180.865
chr10:32298326	5.26598	-0.135061	37.5288	9.01279e-84	2.1392e-81	180.863
chr14:75281470	5.55439	-0.271829	37.5285	9.02345e-84	2.14166e-81	180.862
chr1:62237392	4.85927	-0.194634	37.5284	9.02836e-84	2.14275e-81	180.861
chr17:44707920	4.46049	-1.53768	37.5283	9.03033e-84	2.14314e-81	180.861
chr2:96806735	-4.91146	0.099878	-37.5283	9.0308e-84	2.14318e-81	180.861
chr15:29611903	6.04354	0.338963	37.5283	9.03139e-84	2.14325e-81	180.861
chr1:2134259	4.43671	-0.811159	37.5282	9.03383e-84	2.14375e-81	180.861
chr22:17969932	5.31476	-0.0392073	37.5282	9.03524e-84	2.14401e-81	180.86
chr1:178096011	4.46122	1.0111	37.5281	9.03792e-84	2.14458e-81	180.86
chr6:157084386	5.49512	0.202195	37.528	9.04093e-84	2.14522e-81	180.86
chr17:2232323	5.44024	-0.428659	37.5278	9.04854e-84	2.14695e-81	180.859
chr19:939607	5.69561	0.0204878	37.5275	9.05933e-84	2.14944e-81	180.858
chr1:36327727	5.07634	-1.18073	37.5275	9.05978e-84	2.14947e-81	180.858
chr1:9453889	3.93841	1.20762	37.5275	9.06015e-84	2.14949e-81	180.858
chr5:144092692	5.4022	0.17939	37.5267	9.08855e-84	2.15615e-81	180.855
chr8:143937773	5.65768	-0.175183	37.5267	9.08931e-84	2.15626e-81	180.854
chr6:108732185	6.05927	0.0107317	37.5266	9.091e-84	2.15659e-81	180.854
chr1:51559367	4.9089	-0.194817	37.5263	9.10446e-84	2.1597e-81	180.853
chr1:228163840	5.88524	0.243598	37.5262	9.10738e-84	2.16032e-81	180.852
chr6:30335903	5.13585	1.07988	37.526	9.11604e-84	2.1623e-81	180.852
chr17:83085214	5.2878	0.708171	37.5258	9.12028e-84	2.16324e-81	180.851
chr6:6534241	4.7161	0.215854	37.5258	9.12236e-84	2.16366e-81	180.851
chr9:136532576	-4.20085	-0.87689	-37.5256	9.13063e-84	2.16554e-81	180.85
chr11:68792708	5.53171	-0.0047561	37.5254	9.13645e-84	2.16685e-81	180.849
chr8:128150149	4.78976	-1.21037	37.5253	9.14155e-84	2.16799e-81	180.849
chr14:100019156	5.44366	-0.398293	37.5252	9.14501e-84	2.16873e-81	180.848
chr15:89913376	5.36085	-0.0729878	37.5249	9.15542e-84	2.17113e-81	180.847
chr7:29035633	5.48085	-0.559939	37.5248	9.1588e-84	2.17186e-81	180.847
chr19:17327458	5.47537	-0.739268	37.5246	9.16462e-84	2.17316e-81	180.846
chr8:141210847	-4.25768	-0.31372	-37.5246	9.16544e-84	2.17328e-81	180.846
chr11:2770991	5.8922	-0.671707	37.5245	9.16999e-84	2.17429e-81	180.846
chr6:3252811	5.30805	0.319512	37.5244	9.17442e-84	2.17526e-81	180.845
chr4:8525838	4.25415	0.214512	37.5241	9.18533e-84	2.17778e-81	180.844
chr2:121707536	-4.24805	-0.780366	-37.524	9.18644e-84	2.17796e-81	180.844
chr8:95201931	5.08451	-0.306037	37.524	9.18717e-84	2.17806e-81	180.844
chr19:34598204	3.90634	1.47061	37.5236	9.20223e-84	2.18156e-81	180.842
chr3:119660834	4.84232	1.10738	37.5234	9.21149e-84	2.18368e-81	180.841
chr21:38796643	5.17976	0.305732	37.5232	9.21814e-84	2.18518e-81	180.84
chr1:180950346	5.22195	-0.499024	37.5227	9.23769e-84	2.18974e-81	180.838
chr16:23145354	-4.24354	0.140549	-37.5226	9.24057e-84	2.19035e-81	180.838
chr2:46855106	4.60085	0.734939	37.5224	9.24818e-84	2.19208e-81	180.837
chr7:101923648	5.58878	-0.667073	37.5223	9.25276e-84	2.19303e-81	180.837
chr2:28449327	5.05427	0.565793	37.5223	9.25282e-84	2.19303e-81	180.837
chr1:154486141	-4.54195	-0.0107317	-37.5222	9.25459e-84	2.19337e-81	180.836
chr6:170222865	-5.09963	0.201402	-37.5218	9.26805e-84	2.19649e-81	180.835
chr12:49541009	3.75829	0.907073	37.5215	9.28098e-84	2.19948e-81	180.834
chr4:141714268	5.05793	0.159207	37.5214	9.28324e-84	2.19994e-81	180.833
chr10:3122827	5.23073	-0.74878	37.5214	9.28579e-84	2.20047e-81	180.833
chr12:109622031	-4.54939	0.124207	-37.521	9.29946e-84	2.20363e-81	180.832
chr6:30335904	4.91098	1.07	37.5209	9.30136e-84	2.20401e-81	180.831
chr11:61754529	4.94646	0.28372	37.5207	9.30927e-84	2.20581e-81	180.831
chr6:56809307	5.46744	-0.637866	37.5206	9.31598e-84	2.20732e-81	180.83
chr6:134060725	5.17488	-0.127561	37.5204	9.32288e-84	2.20888e-81	180.829
chr18:2875641	4.80488	-0.944756	37.52	9.33514e-84	2.21171e-81	180.828
chr9:87338914	5.28841	-0.158476	37.5198	9.34257e-84	2.2134e-81	180.827
chr2:42934069	-5.61841	-0.706037	-37.5198	9.34319e-84	2.21343e-81	180.827
chr1:173420059	5.44695	0.260061	37.5198	9.34334e-84	2.21343e-81	180.827
chr1:201489623	6.13085	-0.227866	37.5197	9.34725e-84	2.21428e-81	180.827
chr5:158054800	4.43049	-1.05183	37.5192	9.36558e-84	2.21855e-81	180.825
chr1:21901660	5.51537	-0.37061	37.5191	9.37074e-84	2.21969e-81	180.824
chr11:3126650	-5.08646	0.520915	-37.5188	9.38249e-84	2.2224e-81	180.823
chr6:114058104	4.15049	1.62451	37.5188	9.38327e-84	2.22251e-81	180.823
chr21:15016440	5.66378	0.634939	37.5187	9.3875e-84	2.22344e-81	180.822
chr8:105322153	4.37146	0.668049	37.5184	9.39848e-84	2.22596e-81	180.821
chr6:92647828	5.21512	-0.78939	37.5177	9.42194e-84	2.23144e-81	180.819
chr10:76353528	5.84329	0.289573	37.5177	9.42529e-84	2.23216e-81	180.818
chr21:26116790	5.58841	-0.247256	37.5174	9.4332e-84	2.23396e-81	180.817
chr7:11429052	4.16976	1.31232	37.5174	9.43533e-84	2.23439e-81	180.817
chr7:134919181	5.60744	0.102866	37.5172	9.44052e-84	2.23554e-81	180.817
chr11:68009050	-5.9822	-0.295244	-37.517	9.451e-84	2.23794e-81	180.816
chr7:151600261	5.415	0.0433537	37.517	9.45181e-84	2.23806e-81	180.815
chr10:99784192	5.06573	-0.378476	37.5169	9.45368e-84	2.23843e-81	180.815
chr17:27578183	4.43927	1.34573	37.5169	9.45405e-84	2.23844e-81	180.815
chr16:14519587	6.59659	0.43	37.5166	9.46667e-84	2.24135e-81	180.814
chr1:168236767	5.05659	-0.322073	37.5165	9.46778e-84	2.24154e-81	180.814
chr1:2132603	3.82793	-1.82909	37.5164	9.47386e-84	2.2429e-81	180.813
chr4:74309109	5.6439	0.143415	37.5161	9.48568e-84	2.24562e-81	180.812
chr7:102045441	-5.43476	-0.35311	-37.5159	9.49291e-84	2.24726e-81	180.811
chr2:10576209	5.1578	0.212561	37.5158	9.49496e-84	2.24767e-81	180.811
chr7:75836038	6.41671	0.00396341	37.5158	9.49731e-84	2.24814e-81	180.811
chr17:18379710	5.59134	-0.244451	37.5157	9.50082e-84	2.2489e-81	180.81
chr1:23727362	-5.60427	-0.132134	-37.5154	9.51133e-84	2.25131e-81	180.809
chr9:134652905	4.93817	-0.00932927	37.5151	9.52124e-84	2.25358e-81	180.808
chr17:81868493	4.79134	-0.855793	37.5151	9.52166e-84	2.2536e-81	180.808
chr7:140242280	-4.31671	-0.692256	-37.5151	9.52408e-84	2.2541e-81	180.808
chr12:124387672	5.39195	-0.744146	37.5147	9.53669e-84	2.257e-81	180.807
chr4:150579656	5.07683	-0.31439	37.5147	9.53705e-84	2.25701e-81	180.806
chr20:44116092	-3.56585	-0.851829	-37.5145	9.54408e-84	2.2586e-81	180.806
chr7:2114022	5.94549	-0.0948171	37.5145	9.5464e-84	2.25907e-81	180.806
chr7:29349490	5.78049	0.0943902	37.5144	9.54783e-84	2.25933e-81	180.805
chr6:21768085	-5.18098	-0.443659	-37.5144	9.54968e-84	2.2597e-81	180.805
chr3:53725695	4.12866	0.732988	37.5143	9.552e-84	2.26017e-81	180.805
chr12:111312936	4.50085	0.417744	37.5142	9.55719e-84	2.26132e-81	180.804
chr20:46402093	3.8978	0.792317	37.5139	9.56943e-84	2.26414e-81	180.803
chr1:2127042	-5.58463	-0.175366	-37.5137	9.57686e-84	2.26582e-81	180.802
chr7:143243715	3.5928	0.975671	37.5134	9.58939e-84	2.26871e-81	180.801
chr2:208130092	5.24939	-1.1103	37.5133	9.5905e-84	2.26889e-81	180.801
chr1:30964877	5.57098	-0.49939	37.5131	9.59945e-84	2.27093e-81	180.8
chr11:94792020	5.1122	0.776585	37.5129	9.60588e-84	2.27238e-81	180.799
chr7:158811556	4.92659	0.178293	37.5128	9.61022e-84	2.27333e-81	180.799
chr17:62898630	5.44354	0.242988	37.5126	9.61711e-84	2.27488e-81	180.798
chr15:45520930	4.49146	0.778415	37.5125	9.62068e-84	2.27564e-81	180.798
chr2:109648149	5.13976	0.957439	37.5125	9.62099e-84	2.27564e-81	180.798
chr2:150411193	4.62378	0.53689	37.512	9.64039e-84	2.28015e-81	180.796
chr16:94369	5.5322	-0.151829	37.512	9.6423e-84	2.28053e-81	180.796
chr3:105598466	4.72671	-0.880061	37.5118	9.6505e-84	2.28239e-81	180.795
chr18:41324615	4.9978	-0.0369512	37.5118	9.65132e-84	2.28251e-81	180.795
chr2:113059333	4.58683	0.201951	37.5117	9.65236e-84	2.28267e-81	180.795
chr5:68657880	5.56195	-0.195366	37.5117	9.6532e-84	2.28279e-81	180.794
chr19:1907443	5.11427	-0.238232	37.5117	9.65433e-84	2.28298e-81	180.794
chr2:73088442	5.53329	-0.335061	37.5116	9.65715e-84	2.28357e-81	180.794
chr15:76994997	-4.55463	-1.16732	-37.5116	9.65898e-84	2.28393e-81	180.794
chr10:5234245	-5.16463	-1.0672	-37.5112	9.67418e-84	2.28744e-81	180.792
chr9:91496955	5.62976	-0.334634	37.5111	9.67618e-84	2.28784e-81	180.792
chr10:95711848	4.77549	0.837378	37.5111	9.67656e-84	2.28785e-81	180.792
chr7:2508553	-4.33244	-1.74122	-37.5111	9.67713e-84	2.28791e-81	180.792
chr7:139714847	5.23305	1.22896	37.5109	9.68361e-84	2.28936e-81	180.791
chr5:395296	5.39902	-0.125244	37.5109	9.68396e-84	2.28937e-81	180.791
chr7:156932214	-3.57988	-1.99299	-37.5109	9.6851e-84	2.28956e-81	180.791
chr14:92510752	4.83695	1.13335	37.5108	9.68937e-84	2.29049e-81	180.791
chr9:134317442	4.88244	-1.37866	37.5108	9.69004e-84	2.29057e-81	180.791
chr12:114700240	-4.94256	-0.310793	-37.5106	9.69795e-84	2.29236e-81	180.79
chr19:52891372	4.78415	-0.406098	37.51	9.71891e-84	2.29724e-81	180.788
chr8:22191331	5.62622	-0.908841	37.5098	9.72662e-84	2.29899e-81	180.787
chr7:112001349	5.32695	-0.985061	37.5093	9.74644e-84	2.30359e-81	180.785
chr8:13605356	5.21732	0.348049	37.5089	9.76279e-84	2.30738e-81	180.783
chr1:21497897	4.80329	-0.430793	37.5087	9.7704e-84	2.30904e-81	180.782
chr1:16018878	5.03854	-0.942439	37.5087	9.77049e-84	2.30904e-81	180.782
chr10:44008447	5.13866	-0.353232	37.5085	9.77848e-84	2.31085e-81	180.782
chr15:68230411	4.86085	0.493232	37.5084	9.78056e-84	2.31126e-81	180.781
chr9:128177754	5.74159	0.282988	37.5083	9.78711e-84	2.31273e-81	180.781
chr14:65704242	4.92512	0.122317	37.5079	9.80253e-84	2.3163e-81	180.779
chr1:167880690	5.335	0.480549	37.5075	9.8177e-84	2.3198e-81	180.778
chr20:51529586	5.12037	-0.532134	37.5074	9.82178e-84	2.32069e-81	180.777
chr6:26388142	5.50232	-0.290671	37.5073	9.82587e-84	2.32158e-81	180.777
chr4:41124894	5.12805	-0.0829268	37.5072	9.82797e-84	2.32199e-81	180.777
chr21:44958677	5.48402	-0.492622	37.5072	9.82974e-84	2.32233e-81	180.776
chr8:48074253	3.9761	1.0172	37.507	9.83749e-84	2.32409e-81	180.776
chr8:41706126	4.33659	1.47854	37.5069	9.8397e-84	2.32453e-81	180.775
chr1:1130756	4.78963	0.0381098	37.5066	9.85326e-84	2.32765e-81	180.774
chr22:27799133	5.78463	-0.277805	37.5065	9.8556e-84	2.32813e-81	180.774
chr12:124387556	5.20293	-0.530854	37.5064	9.86047e-84	2.32919e-81	180.773
chr12:54047927	-4.3322	0.708659	-37.5064	9.86078e-84	2.32919e-81	180.773
chr14:77645696	5.44476	-0.561524	37.5063	9.86309e-84	2.32966e-81	180.773
chr2:168930746	5.03354	-0.159451	37.5062	9.86738e-84	2.33059e-81	180.773
chr14:55077244	5.63354	-0.422866	37.5059	9.8794e-84	2.33335e-81	180.771
chr18:26556629	4.82768	-0.597744	37.5057	9.89031e-84	2.33583e-81	180.77
chr1:55212916	-4.02659	-0.951951	-37.5057	9.89056e-84	2.33583e-81	180.77
chr15:101127949	-5.39061	-0.614939	-37.5056	9.89438e-84	2.33665e-81	180.77
chr13:37176099	-4.67939	-1.00579	-37.5052	9.91027e-84	2.34033e-81	180.768
chr1:31756188	5.41659	0.103171	37.5049	9.91963e-84	2.34246e-81	180.767
chr1:147171265	3.92366	-1.86585	37.5046	9.93338e-84	2.34563e-81	180.766
chr16:52498857	-5.815	-0.0828659	-37.5045	9.93629e-84	2.34623e-81	180.766
chr13:114036110	5.33244	0.0814634	37.5043	9.94265e-84	2.34765e-81	180.765
chr12:51821506	-6.20915	-0.969207	-37.5042	9.94707e-84	2.34862e-81	180.765
chr7:98306055	4.02744	1.40689	37.5039	9.96054e-84	2.35172e-81	180.763
chr19:1168734	6.09585	-0.18061	37.5038	9.96645e-84	2.35304e-81	180.763
chr16:30998138	5.34732	-0.595	37.5033	9.98401e-84	2.3571e-81	180.761
chr16:68083894	4.55012	-0.172744	37.5028	1.00041e-83	2.36176e-81	180.759
chr4:109980381	5.87902	-0.0869512	37.5027	1.00096e-83	2.36299e-81	180.758
chr3:64209701	4.53512	0.66378	37.5022	1.00291e-83	2.3675e-81	180.756
chr8:26635622	5.46695	-0.0451829	37.5019	1.00403e-83	2.37006e-81	180.755
chr21:45430666	5.42488	-0.819268	37.5017	1.0049e-83	2.37205e-81	180.754
chr1:32770100	5.555	-0.335183	37.5014	1.00615e-83	2.37492e-81	180.753
chr13:98048566	4.49841	0.0292073	37.5012	1.00696e-83	2.37674e-81	180.752
chr12:124385873	5.53463	-0.0993902	37.5011	1.00737e-83	2.37763e-81	180.752
chr10:3399299	5.60963	-0.16128	37.501	1.00764e-83	2.37818e-81	180.752
chr17:30476908	5.85195	-0.749756	37.5005	1.00982e-83	2.38324e-81	180.75
chr3:30496572	5.55829	0.0310976	37.5002	1.01101e-83	2.38599e-81	180.748
chr2:69754234	-4.51012	-0.524695	-37.4999	1.01207e-83	2.38841e-81	180.747
chr2:195534102	5.51146	-0.467439	37.4998	1.01261e-83	2.38958e-81	180.747
chr2:69782219	-4.51085	-0.706768	-37.4996	1.01353e-83	2.39169e-81	180.746
chr11:562569	6.13488	-0.113537	37.4992	1.01501e-83	2.39508e-81	180.744
chr2:232902068	5.99195	-0.652317	37.4989	1.01639e-83	2.39827e-81	180.743
chr7:101243979	5.28146	-0.761098	37.4984	1.01823e-83	2.40253e-81	180.741
chr17:42671553	-4.67256	0.416159	-37.4983	1.01887e-83	2.40395e-81	180.741
chr3:72135875	4.2911	0.295915	37.498	1.01985e-83	2.40619e-81	180.74
chr6:107986036	4.79183	1.39652	37.498	1.01998e-83	2.40641e-81	180.74
chr10:53765461	4.96195	-0.450244	37.498	1.02004e-83	2.40647e-81	180.739
chr7:29560278	5.8	0.226951	37.4979	1.02018e-83	2.40671e-81	180.739
chr1:223888267	5.51988	-0.328598	37.4976	1.02171e-83	2.41026e-81	180.738
chr4:128121933	4.98659	0.609878	37.4975	1.02219e-83	2.41131e-81	180.737
chr8:23344009	5.41098	-0.317073	37.4972	1.0232e-83	2.4136e-81	180.736
chr3:123405375	4.22317	0.126098	37.4971	1.0238e-83	2.41493e-81	180.736
chr1:186615497	-4.63793	-1.36116	-37.4965	1.02605e-83	2.42017e-81	180.734
chr3:2527024	4.67037	-1.04201	37.4964	1.02657e-83	2.42132e-81	180.733
chr4:138226618	4.71634	0.17378	37.4963	1.02683e-83	2.42183e-81	180.733
chr5:93613	5.76024	-0.216463	37.4962	1.02748e-83	2.4233e-81	180.732
chr5:160634738	5.72354	0.139085	37.4961	1.02764e-83	2.42357e-81	180.732
chr20:34583178	5.21256	0.5075	37.496	1.02801e-83	2.42437e-81	180.732
chr8:22118635	3.62976	0.95122	37.4959	1.02867e-83	2.42584e-81	180.731
chr21:45427682	5.71902	-0.855854	37.4958	1.02886e-83	2.42621e-81	180.731
chr17:69501686	-4.24732	-1.33585	-37.4958	1.02904e-83	2.42655e-81	180.731
chr7:36028344	5.05049	0.584024	37.4958	1.02909e-83	2.4266e-81	180.731
chr4:146222426	5.35207	-0.342256	37.4957	1.02938e-83	2.42718e-81	180.73
chr12:33634303	5.52159	-0.396159	37.4954	1.03074e-83	2.43032e-81	180.729
chr9:136534049	-4.79122	-0.484024	-37.4948	1.03319e-83	2.43602e-81	180.727
chr9:134652088	5.1428	-0.324817	37.4947	1.0335e-83	2.43665e-81	180.726
chr15:96160499	-5.15768	0.42128	-37.4946	1.0339e-83	2.43752e-81	180.726
chr10:132405183	5.4111	0.272744	37.4946	1.03399e-83	2.43764e-81	180.726
chr3:126929134	4.94402	-0.286524	37.4946	1.03419e-83	2.43804e-81	180.726
chr2:216413978	4.51012	1.05372	37.4945	1.0346e-83	2.43892e-81	180.725
chr3:139310079	4.1761	-1.30183	37.4944	1.03495e-83	2.43967e-81	180.725
chr22:19721608	5.34256	0.115549	37.4943	1.03521e-83	2.44019e-81	180.725
chr8:116939903	3.92427	1.27152	37.4941	1.03626e-83	2.44259e-81	180.724
chr1:42165089	4.91049	-0.327927	37.494	1.0364e-83	2.44283e-81	180.724
chr3:44885365	4.82866	0.537256	37.494	1.03659e-83	2.44319e-81	180.723
chr7:90816677	6.18634	0.168415	37.4931	1.04018e-83	2.45157e-81	180.72
chr21:42761628	5.35915	0.194573	37.4928	1.04133e-83	2.45421e-81	180.719
chr7:151437285	4.8328	-0.0346951	37.4926	1.04244e-83	2.45673e-81	180.718
chr13:41470588	4.94622	0.0753049	37.4926	1.04248e-83	2.45676e-81	180.718
chr1:6622868	5.27305	-0.668598	37.4924	1.04332e-83	2.45864e-81	180.717
chr10:104086371	5.1272	-0.0917683	37.4919	1.04521e-83	2.46302e-81	180.715
chr1:76073501	5.00134	-0.728841	37.4918	1.04557e-83	2.46379e-81	180.715
chr16:78993603	4.37476	1.67177	37.4916	1.04651e-83	2.46592e-81	180.714
chr1:230120556	5.07366	-0.136707	37.4915	1.04689e-83	2.46672e-81	180.714
chr14:94101062	5.70268	-0.436098	37.4912	1.04833e-83	2.47004e-81	180.712
chr5:95732547	5.31512	0.187561	37.4911	1.04869e-83	2.4708e-81	180.712
chr8:29459019	4.82512	-0.634756	37.4908	1.05002e-83	2.47385e-81	180.711
chr18:77133391	5.695	-0.802378	37.4905	1.05101e-83	2.47609e-81	180.71
chr10:15363203	4.64402	-0.295427	37.4903	1.05185e-83	2.47799e-81	180.709
chr9:134368301	5.33488	-0.251707	37.4902	1.05234e-83	2.47898e-81	180.708
chr7:30167279	5.14402	0.108598	37.4902	1.05238e-83	2.47898e-81	180.708
chr18:2913137	5.39573	0.394695	37.4902	1.05238e-83	2.47898e-81	180.708
chr16:3655199	4.79207	0.357134	37.4902	1.05244e-83	2.47906e-81	180.708
chr17:29623777	4.12488	0.604268	37.49	1.05345e-83	2.48133e-81	180.707
chr11:20111376	3.97415	-2.11341	37.4896	1.05517e-83	2.48531e-81	180.706
chr17:76314741	5.98659	0.22	37.4895	1.05536e-83	2.48568e-81	180.706
chr13:98784726	-4.78293	0.857683	-37.4894	1.05599e-83	2.48708e-81	180.705
chr7:141158773	4.54415	-0.95561	37.489	1.05753e-83	2.49062e-81	180.703
chr6:170222931	-5.58841	0.172988	-37.4888	1.05838e-83	2.49254e-81	180.703
chr7:99124846	5.07646	-0.350671	37.4888	1.05853e-83	2.49279e-81	180.703
chr1:100978245	5.35476	-0.430305	37.4887	1.05899e-83	2.49379e-81	180.702
chr6:4600500	4.97098	0.206463	37.4884	1.06023e-83	2.49664e-81	180.701
chr1:227219403	-4.6878	0.17561	-37.4881	1.06123e-83	2.49891e-81	180.7
chr20:10447284	-4.51512	-1.30159	-37.4878	1.06267e-83	2.50222e-81	180.699
chr1:39435106	4.60585	0.812683	37.4877	1.06304e-83	2.50301e-81	180.698
chr12:114700528	-5.80671	-0.534939	-37.4876	1.06369e-83	2.50444e-81	180.698
chr19:43781801	5.33524	0.0955488	37.487	1.0662e-83	2.51026e-81	180.695
chr2:227863529	5.74512	-0.395244	37.4868	1.06704e-83	2.51216e-81	180.695
chr1:229006685	5.23207	-0.224207	37.4866	1.0677e-83	2.51363e-81	180.694
chr10:77501522	5.9422	-0.366341	37.4862	1.06945e-83	2.51767e-81	180.692
chr11:105975283	4.23793	0.483963	37.4862	1.06957e-83	2.51787e-81	180.692
chr5:68409569	5.09366	0.973537	37.486	1.07024e-83	2.51935e-81	180.692
chr15:47961982	-5.16634	0.089878	-37.4853	1.07314e-83	2.5261e-81	180.689
chr2:130375152	5.05073	-0.853659	37.4853	1.07332e-83	2.52643e-81	180.689
chr13:46388828	4.95073	-0.232927	37.4853	1.07356e-83	2.52692e-81	180.689
chr20:47872507	4.7711	0.163841	37.4852	1.07395e-83	2.52775e-81	180.688
chr2:62152133	5.35024	-0.628415	37.4849	1.07488e-83	2.52985e-81	180.687
chr13:110628658	5.50427	-0.320915	37.4848	1.07534e-83	2.53086e-81	180.687
chr16:15673070	-5.73732	-0.945732	-37.4844	1.07706e-83	2.5348e-81	180.685
chr3:39282834	3.56866	0.224939	37.4843	1.07752e-83	2.5358e-81	180.685
chr10:71737821	-4.07146	-0.636463	-37.4841	1.07868e-83	2.53845e-81	180.684
chr18:79398319	4.35878	1.04341	37.484	1.07885e-83	2.53876e-81	180.684
chr5:11851637	5.20902	-0.574756	37.484	1.07916e-83	2.5394e-81	180.683
chr3:45029853	5.98768	-0.54872	37.4839	1.07925e-83	2.53953e-81	180.683
chr5:176531109	-4.27695	0.723232	-37.4838	1.08006e-83	2.54136e-81	180.682
chr9:127278779	5.55976	-0.0729268	37.4837	1.08035e-83	2.54196e-81	180.682
chr1:211237122	5.26098	-0.234878	37.4836	1.08064e-83	2.54255e-81	180.682
chr8:21909765	5.945	-0.292134	37.4835	1.08104e-83	2.54336e-81	180.682
chr20:24502383	4.42037	0.169085	37.4835	1.08106e-83	2.54336e-81	180.682
chr2:232662716	5.24646	-0.233476	37.4828	1.08416e-83	2.55057e-81	180.679
chr5:136026018	4.66256	0.45189	37.4826	1.08504e-83	2.55257e-81	180.678
chr6:15906207	4.68805	-0.585122	37.4825	1.08544e-83	2.5534e-81	180.678
chr2:101305964	4.50073	-0.0723171	37.4823	1.0864e-83	2.55557e-81	180.677
chr19:1065688	5.94317	-0.515854	37.4822	1.08671e-83	2.55622e-81	180.676
chr14:58628460	5.63012	-0.164939	37.4814	1.09017e-83	2.56429e-81	180.673
chr18:47953560	-4.12793	-1.18726	-37.4814	1.09039e-83	2.56472e-81	180.673
chr5:69030931	4.27976	0.509512	37.4813	1.09071e-83	2.56536e-81	180.673
chr4:76987773	6.31585	0.142317	37.481	1.09202e-83	2.56836e-81	180.672
chr20:46122351	5.87732	0.129512	37.4808	1.09312e-83	2.57086e-81	180.671
chr5:142472512	5.47805	-0.775122	37.4806	1.094e-83	2.57285e-81	180.67
chr8:141266142	-4.54232	-1.0497	-37.4797	1.09778e-83	2.58165e-81	180.666
chr8:140360188	-4.96293	0.332073	-37.4793	1.09974e-83	2.58617e-81	180.664
chr11:103532327	5.2761	0.249024	37.4789	1.10121e-83	2.58956e-81	180.663
chr5:3854107	5.63829	-0.302805	37.4786	1.10249e-83	2.59247e-81	180.662
chr1:231027247	5.86927	-0.704878	37.4786	1.10269e-83	2.59284e-81	180.662
chr7:48391167	-6.50366	-0.360976	-37.4782	1.10439e-83	2.59675e-81	180.66
chr8:17623013	4.64159	0.179451	37.4782	1.10442e-83	2.59675e-81	180.66
chr6:113805344	-4.84451	0.0835976	-37.478	1.10516e-83	2.59839e-81	180.66
chr11:470325	4.37707	-0.077439	37.4779	1.10573e-83	2.59964e-81	180.659
chr2:12106525	6.03305	-0.490671	37.4778	1.10638e-83	2.60108e-81	180.658
chr15:27248964	3.83427	1.3853	37.4774	1.10798e-83	2.60477e-81	180.657
chr5:9374085	3.92561	0.636951	37.4772	1.10875e-83	2.60649e-81	180.656
chr7:81726060	5.59817	-0.0459146	37.4772	1.10893e-83	2.60681e-81	180.656
chr12:121240987	-4.68463	-1.64744	-37.4767	1.11113e-83	2.6119e-81	180.654
chr7:117564260	4.81183	-0.946646	37.4767	1.11122e-83	2.61202e-81	180.654
chr17:31295887	5.34134	0.00676829	37.4766	1.11156e-83	2.61271e-81	180.654
chr21:32253384	4.43634	-1.00902	37.4766	1.11159e-83	2.61271e-81	180.654
chr9:93437345	3.90024	1.06902	37.4761	1.11362e-83	2.61741e-81	180.652
chr11:36034137	4.45756	1.01366	37.4758	1.1151e-83	2.62078e-81	180.651
chr7:138663407	4.19976	1.25415	37.4757	1.1154e-83	2.6214e-81	180.65
chr3:102113882	5.36232	-0.358841	37.4753	1.1174e-83	2.62601e-81	180.649
chr14:76436221	4.49744	0.507866	37.4753	1.11755e-83	2.62629e-81	180.648
chr7:138752806	-4.21598	-1.21165	-37.4753	1.11759e-83	2.6263e-81	180.648
chr5:126509472	4.47354	0.770061	37.4747	1.1201e-83	2.63209e-81	180.646
chr10:11249316	5.06671	0.628232	37.4747	1.12014e-83	2.63209e-81	180.646
chr14:80387807	5.41805	0.184756	37.4746	1.12065e-83	2.63322e-81	180.646
chr2:106130347	5.50317	0.272439	37.4745	1.12079e-83	2.63346e-81	180.646
chr2:67260863	5.7711	0.251646	37.4743	1.12177e-83	2.63566e-81	180.645
chr1:27011599	4.97427	-0.367866	37.4743	1.12207e-83	2.63627e-81	180.644
chr2:174013675	5.14195	-0.586341	37.4743	1.1221e-83	2.63627e-81	180.644
chr12:131854236	4.35012	1.17372	37.4742	1.12218e-83	2.63636e-81	180.644
chr14:37809942	5.12427	0.0294512	37.4741	1.12266e-83	2.6374e-81	180.644
chr16:70646393	4.50915	1.38177	37.474	1.12325e-83	2.6387e-81	180.643
chr5:103057286	4.75415	0.38378	37.4739	1.1236e-83	2.63942e-81	180.643
chr1:247173383	-4.10183	-0.460915	-37.4736	1.1252e-83	2.64309e-81	180.642
chr4:145813062	5.91671	-0.0412805	37.4732	1.12663e-83	2.64637e-81	180.64
chr5:168118340	4.23439	0.884634	37.4732	1.12697e-83	2.64708e-81	180.64
chr15:58796040	4.89878	0.202073	37.4728	1.12878e-83	2.65124e-81	180.639
chr4:86130589	5.46073	0.161829	37.4723	1.13075e-83	2.65579e-81	180.637
chr22:36819925	4.69927	-0.0630488	37.4723	1.13092e-83	2.6561e-81	180.637
chr10:11235383	4.60341	0.304756	37.4721	1.13172e-83	2.65785e-81	180.636
chr10:77582791	5.35049	-0.206829	37.4721	1.13175e-83	2.65785e-81	180.636
chr7:4203172	4.78671	1.34689	37.472	1.13233e-83	2.65909e-81	180.635
chr3:174380644	4.51598	-0.527744	37.472	1.13235e-83	2.65909e-81	180.635
chr6:30510682	5.19317	-0.0687805	37.4717	1.13344e-83	2.66157e-81	180.634
chr5:134512182	5.49622	-0.840061	37.4717	1.13382e-83	2.66235e-81	180.634
chr15:39085279	-5.07085	-0.248841	-37.4716	1.13401e-83	2.66272e-81	180.634
chr17:27457764	4.09951	-1.50634	37.4716	1.13426e-83	2.66321e-81	180.634
chr22:39657633	3.75061	1.33616	37.4709	1.13727e-83	2.67019e-81	180.631
chr8:22112731	4.86305	0.0425	37.4708	1.1376e-83	2.67089e-81	180.631
chr22:49958770	5.83537	-0.471098	37.4708	1.13769e-83	2.67099e-81	180.631
chr13:112487212	-4.49768	-0.171159	-37.4708	1.13792e-83	2.67144e-81	180.63
chr16:2720482	4.85476	0.126646	37.4704	1.13959e-83	2.67528e-81	180.629
chr4:54709766	-5.25622	-0.392134	-37.4703	1.1399e-83	2.67591e-81	180.629
chr2:215929909	5.08537	-0.0170732	37.4703	1.14007e-83	2.67623e-81	180.629
chr6:10316585	5.79098	-0.289146	37.4702	1.14058e-83	2.67734e-81	180.628
chr3:183845705	5.86085	-0.164573	37.47	1.1413e-83	2.67894e-81	180.628
chr1:22836159	6.43195	0.208171	37.47	1.14143e-83	2.67915e-81	180.627
chr6:156390677	5.62573	-0.806159	37.4699	1.14207e-83	2.68055e-81	180.627
chr10:11934471	5.18049	0.267805	37.4698	1.1422e-83	2.68078e-81	180.627
chr8:11593756	5.35232	-0.582866	37.4698	1.14232e-83	2.68096e-81	180.627
chr3:169148265	3.71085	-1.34128	37.4695	1.14395e-83	2.6847e-81	180.625
chr5:167710824	4.72	-1.22305	37.4694	1.14427e-83	2.68528e-81	180.625
chr14:75033439	5.05476	0.33311	37.4694	1.14427e-83	2.68528e-81	180.625
chr1:223701226	5.4422	-0.697561	37.4689	1.14628e-83	2.6899e-81	180.623
chr5:60148662	5.06024	0.37061	37.4688	1.14709e-83	2.69171e-81	180.622
chr19:52889909	4.90939	0.407988	37.4679	1.15103e-83	2.70086e-81	180.619
chr5:59874678	5.02012	0.684085	37.4677	1.1522e-83	2.70352e-81	180.618
chr3:9301299	3.77902	0.250488	37.4676	1.15252e-83	2.70417e-81	180.618
chr7:98306054	4.25634	1.51829	37.4675	1.15282e-83	2.70479e-81	180.618
chr17:57269830	5.51939	-0.115671	37.4673	1.15381e-83	2.70702e-81	180.617
chr1:116466503	3.64037	1.8186	37.4673	1.15389e-83	2.70712e-81	180.617
chr9:106916514	5.47951	-0.543659	37.4673	1.15402e-83	2.70715e-81	180.616
chr3:28847385	4.6939	0.183659	37.4673	1.15402e-83	2.70715e-81	180.616
chr16:88755055	5.55427	0.355671	37.4673	1.15402e-83	2.70715e-81	180.616
chr14:69874083	4.68866	-0.638476	37.4672	1.15423e-83	2.70754e-81	180.616
chr14:102029573	5.91366	0.082561	37.4669	1.15582e-83	2.71119e-81	180.615
chr19:5313464	-4.8172	-0.910305	-37.4667	1.15646e-83	2.7126e-81	180.614
chr10:71737852	-4.09476	0.202622	-37.4666	1.15718e-83	2.71419e-81	180.614
chr22:19722000	5.48683	-0.284634	37.4665	1.15741e-83	2.71456e-81	180.614
chr10:110501289	4.05366	-1.81902	37.4665	1.15741e-83	2.71456e-81	180.614
chr2:37562501	5.16354	-0.874695	37.4657	1.1614e-83	2.72381e-81	180.61
chr12:51714827	6.07524	-0.100305	37.4656	1.16186e-83	2.72479e-81	180.61
chr3:189287142	4.06085	0.4625	37.4653	1.16338e-83	2.72828e-81	180.608
chr10:21757740	5.74049	-0.425122	37.4652	1.16367e-83	2.72887e-81	180.608
chr5:6793221	-4.73427	0.359573	-37.4651	1.16423e-83	2.73007e-81	180.608
chr12:12980059	5.43232	-0.801402	37.4643	1.16803e-83	2.73891e-81	180.604
chr11:708371	4.80207	0.438232	37.4638	1.17012e-83	2.74372e-81	180.603
chr2:227875790	4.67488	-0.726098	37.4636	1.17131e-83	2.74641e-81	180.602
chr15:29183464	4.56415	-0.839268	37.4635	1.17158e-83	2.74696e-81	180.601
chr1:166838073	5.21561	0.205854	37.4632	1.17315e-83	2.75055e-81	180.6
chr17:76139472	4.98232	-0.415671	37.4631	1.17337e-83	2.75096e-81	180.6
chr11:460844	5.93159	-0.619573	37.4631	1.17355e-83	2.75128e-81	180.6
chr1:228964883	5.26329	-0.63311	37.463	1.17401e-83	2.75227e-81	180.599
chr2:172198689	4.87744	-0.385915	37.4627	1.17567e-83	2.75607e-81	180.598
chr17:10117935	5.44744	-0.807622	37.4626	1.17574e-83	2.75616e-81	180.598
chr4:173531683	-4.54915	-0.564451	-37.4623	1.17734e-83	2.7598e-81	180.597
chr22:44699430	5.74378	-0.0916463	37.4621	1.17843e-83	2.76226e-81	180.596
chr15:71348522	5.61878	-0.102561	37.4618	1.17967e-83	2.76509e-81	180.595
chr12:6155157	4.11488	0.632561	37.4618	1.17976e-83	2.76519e-81	180.594
chr10:33126276	-5.10573	0.0311585	-37.4616	1.18059e-83	2.76696e-81	180.594
chr12:6317286	5.90622	-0.115549	37.4616	1.18059e-83	2.76696e-81	180.594
chr10:21515225	5.11378	-0.306402	37.4616	1.18088e-83	2.76749e-81	180.594
chr9:134317476	4.61354	-1.45567	37.4615	1.1809e-83	2.76749e-81	180.594
chr1:39897339	4.21268	0.341098	37.4614	1.18146e-83	2.76872e-81	180.593
chr11:62398649	5.00732	-0.474024	37.4614	1.1818e-83	2.76942e-81	180.593
chr7:137538671	4.37732	-0.414756	37.4612	1.18258e-83	2.77114e-81	180.592
chr7:150367833	-4.17585	-0.252683	-37.4612	1.18277e-83	2.7715e-81	180.592
chr12:124293667	5.3822	-0.379878	37.4611	1.18281e-83	2.77151e-81	180.592
chr11:69568061	5.12878	-0.821585	37.4611	1.18289e-83	2.7716e-81	180.592
chr8:128190815	4.04451	1.18006	37.4609	1.18375e-83	2.77352e-81	180.591
chr1:31686017	4.32427	1.07043	37.4609	1.18418e-83	2.77443e-81	180.591
chr13:73967908	5.45256	0.76811	37.4607	1.1847e-83	2.77557e-81	180.59
chr19:38544280	4.55768	-1.5475	37.4607	1.18506e-83	2.77631e-81	180.59
chr10:7827185	4.8839	-0.11061	37.4603	1.18678e-83	2.78025e-81	180.589
chr3:39193567	4.40378	-0.132012	37.4603	1.18689e-83	2.78042e-81	180.588
chr5:149404800	5.25	-0.392439	37.4602	1.18747e-83	2.78168e-81	180.588
chr15:39592734	5.8989	0.585427	37.4601	1.18787e-83	2.78251e-81	180.588
chr19:17327505	5.23805	-0.39439	37.46	1.18811e-83	2.783e-81	180.587
chr9:87034433	6.07122	0.0202439	37.4599	1.18857e-83	2.78397e-81	180.587
chr2:240911951	5.17451	-0.309207	37.4597	1.18954e-83	2.78615e-81	180.586
chr18:77078251	5.89061	0.0566463	37.4595	1.19085e-83	2.78913e-81	180.585
chr6:137944641	3.285	-2.46884	37.4594	1.19114e-83	2.78971e-81	180.585
chr22:17969990	4.53146	-0.914268	37.4594	1.19122e-83	2.78982e-81	180.585
chr11:47905635	5.20915	0.478354	37.4594	1.19137e-83	2.79007e-81	180.585
chr11:460845	5.59463	-0.505244	37.4591	1.19248e-83	2.79257e-81	180.584
chr19:39941699	-4.28341	-1.9161	-37.459	1.19296e-83	2.79359e-81	180.583
chr4:4480381	5.77817	0.17872	37.4589	1.19353e-83	2.79483e-81	180.583
chr21:45335769	4.28841	0.722012	37.4589	1.19357e-83	2.79484e-81	180.583
chr4:15913240	5.28402	-0.972744	37.4588	1.19397e-83	2.79568e-81	180.583
chr7:2687406	4.83061	0.124939	37.4587	1.19451e-83	2.79685e-81	180.582
chr15:25597046	5.135	-0.215305	37.4587	1.19469e-83	2.79718e-81	180.582
chr2:222792183	-5.58293	0.263902	-37.4586	1.19515e-83	2.79816e-81	180.582
chr9:121634545	-4.9739	-0.877439	-37.4583	1.19628e-83	2.80072e-81	180.581
chr7:44980366	5.93463	-0.272927	37.4581	1.19745e-83	2.8033e-81	180.58
chr1:173095880	5.59463	0.000853659	37.4581	1.19746e-83	2.8033e-81	180.58
chr1:97901298	-5.11488	-0.512805	-37.4579	1.19839e-83	2.80537e-81	180.579
chr6:37576736	4.92	-0.759512	37.4578	1.19877e-83	2.80618e-81	180.579
chr10:21757746	5.9689	-0.337134	37.4574	1.20058e-83	2.8103e-81	180.577
chr12:5566339	4.9328	0.413841	37.4574	1.201e-83	2.8112e-81	180.577
chr11:95697680	6.23098	-0.18061	37.4572	1.20159e-83	2.81248e-81	180.576
chr11:103652250	4.30854	-1.33037	37.4572	1.20174e-83	2.81275e-81	180.576
chr3:184162875	5.9828	-0.452012	37.4571	1.20239e-83	2.8141e-81	180.576
chr17:1190747	5.50524	-0.121037	37.4571	1.2024e-83	2.8141e-81	180.576
chr5:104739949	4.59671	-0.647866	37.4568	1.20346e-83	2.81649e-81	180.575
chr6:166619092	6.5378	0.212439	37.4566	1.20487e-83	2.81968e-81	180.573
chr18:74453419	5.36171	-0.704878	37.4565	1.20532e-83	2.82064e-81	180.573
chr4:152950599	3.70037	0.79872	37.4563	1.20629e-83	2.82283e-81	180.572
chr20:44116080	-3.42793	0.00554878	-37.456	1.20754e-83	2.82564e-81	180.571
chr12:12952501	4.4911	-0.549817	37.4559	1.20807e-83	2.8268e-81	180.571
chr2:16320077	5.02634	-0.885366	37.4557	1.20913e-83	2.82919e-81	180.57
chr9:109487429	4.76171	-1.19963	37.4554	1.21045e-83	2.83218e-81	180.569
chr1:94856262	5.24024	-0.293293	37.4554	1.21053e-83	2.83227e-81	180.569
chr10:3781099	5.78768	-0.258963	37.4553	1.21075e-83	2.83268e-81	180.569
chr2:227703813	4.7489	-0.367744	37.4549	1.21292e-83	2.83767e-81	180.567
chr20:57619228	-4.09902	-1.26817	-37.4549	1.21297e-83	2.8377e-81	180.567
chr11:1049718	-4.5611	-0.870671	-37.4548	1.21329e-83	2.83835e-81	180.567
chr3:134375695	3.87024	0.674268	37.4541	1.21698e-83	2.84688e-81	180.564
chr6:151056608	5.30695	0.733232	37.4535	1.21953e-83	2.85274e-81	180.561
chr4:16674381	5.30866	-0.447744	37.4535	1.21964e-83	2.85291e-81	180.561
chr1:32770009	6.06305	-0.343232	37.4534	1.22027e-83	2.85428e-81	180.561
chr1:6599952	-4.54732	-0.773171	-37.4534	1.22039e-83	2.85447e-81	180.561
chr4:39771167	5.27646	0.931646	37.4533	1.22068e-83	2.85504e-81	180.56
chr15:92603457	5.25927	0.616951	37.4528	1.22307e-83	2.86056e-81	180.559
chr1:21907491	4.84244	0.40622	37.4526	1.22414e-83	2.86296e-81	180.558
chr14:77645754	5.60878	-0.616829	37.4524	1.22537e-83	2.86573e-81	180.557
chr4:7821271	5.67878	0.306098	37.4523	1.22584e-83	2.86674e-81	180.556
chr6:112349718	5.35159	-0.242012	37.452	1.22718e-83	2.86976e-81	180.555
chr16:74908910	5.69171	-0.263415	37.452	1.22724e-83	2.86976e-81	180.555
chr19:44757120	5.80012	-0.336159	37.452	1.22726e-83	2.86976e-81	180.555
chr10:108877161	4.77915	-0.98128	37.4519	1.22763e-83	2.8705e-81	180.555
chr6:13681740	-4.99427	0.244207	-37.4519	1.22765e-83	2.8705e-81	180.555
chr1:115671055	-4.24232	-0.221768	-37.4517	1.22866e-83	2.87275e-81	180.554
chr22:25179392	4.49854	0.69439	37.4512	1.23103e-83	2.87819e-81	180.552
chr13:110347912	5.02244	-0.410244	37.451	1.23199e-83	2.88035e-81	180.551
chr12:51821648	-4.43207	-1.37628	-37.4509	1.23261e-83	2.88171e-81	180.551
chr6:166678669	5.17841	-0.459573	37.4505	1.23468e-83	2.88645e-81	180.549
chr19:955258	4.90439	0.0319512	37.4504	1.23526e-83	2.88763e-81	180.549
chr6:107084095	5.67756	0.287317	37.4504	1.23527e-83	2.88763e-81	180.549
chr13:20975009	5.70549	0.672988	37.4503	1.23568e-83	2.88849e-81	180.548
chr4:48261507	-4.69085	-0.618232	-37.4502	1.23581e-83	2.88869e-81	180.548
chr5:74316377	4.82524	-1.2475	37.4501	1.23638e-83	2.88992e-81	180.548
chr4:139857260	-4.18829	-1.28768	-37.45	1.23682e-83	2.89086e-81	180.547
chr15:42508480	4.98793	-0.698354	37.4499	1.23751e-83	2.89235e-81	180.547
chr17:57811007	-3.765	-1.63738	-37.4499	1.23754e-83	2.89235e-81	180.547
chr9:136532603	-4.35756	0.262073	-37.4496	1.23911e-83	2.89591e-81	180.546
chr3:57666876	6.1339	0.245854	37.4493	1.24047e-83	2.89899e-81	180.544
chr8:124783000	4.7939	-1.07451	37.4491	1.24167e-83	2.90171e-81	180.543
chr5:132389681	5.57878	-0.282073	37.449	1.24181e-83	2.9019e-81	180.543
chr4:151702453	-5.16122	0.386951	-37.449	1.24184e-83	2.9019e-81	180.543
chr9:87656697	5.0989	0.24128	37.4489	1.24242e-83	2.90317e-81	180.543
chr12:120066540	4.32744	0.910183	37.4489	1.24263e-83	2.90357e-81	180.543
chr3:190116594	5.33488	-0.146829	37.4488	1.24324e-83	2.9049e-81	180.542
chr11:73114917	6.03378	0.262012	37.4486	1.24384e-83	2.90615e-81	180.542
chr10:21757794	5.81927	-0.067561	37.4486	1.24386e-83	2.90615e-81	180.542
chr6:152402287	5.86793	0.18811	37.4486	1.24392e-83	2.90618e-81	180.542
chr11:134641883	5.10878	0.224024	37.4486	1.244e-83	2.90628e-81	180.542
chr19:2497334	4.20622	1.34287	37.4485	1.24454e-83	2.90745e-81	180.541
chr12:76636311	4.33622	0.809329	37.4484	1.24489e-83	2.90816e-81	180.541
chr11:62796537	4.43805	0.931829	37.4481	1.24667e-83	2.91222e-81	180.539
chr1:11693334	-4.28122	-2.08732	-37.4481	1.24676e-83	2.91233e-81	180.539
chr4:185797281	6.90341	0.53939	37.448	1.24714e-83	2.91313e-81	180.539
chr7:44765441	5.09049	0.721707	37.4478	1.24815e-83	2.91534e-81	180.538
chr6:28525336	4.54793	0.204085	37.4478	1.24817e-83	2.91534e-81	180.538
chr9:68748132	4.48805	0.55122	37.4474	1.25018e-83	2.91993e-81	180.537
chr8:141170318	4.21976	1.26927	37.4468	1.25303e-83	2.92649e-81	180.534
chr2:217692139	5.21024	0.221463	37.4468	1.25319e-83	2.92676e-81	180.534
chr20:37297104	4.41878	1.31805	37.4467	1.25378e-83	2.92806e-81	180.534
chr6:163986521	4.32598	1.33835	37.4464	1.25531e-83	2.93153e-81	180.533
chr18:48956058	5.05134	-1.44348	37.4461	1.25634e-83	2.93382e-81	180.532
chr7:155203791	5.09598	-0.0143293	37.4453	1.26089e-83	2.94436e-81	180.528
chr16:14506110	5.42878	-0.625488	37.4452	1.26133e-83	2.94529e-81	180.528
chr10:124568557	5.34561	0.21878	37.4452	1.26138e-83	2.9453e-81	180.528
chr14:49051483	4.40976	0.730976	37.445	1.26227e-83	2.94729e-81	180.527
chr6:11329182	3.74573	1.43482	37.4449	1.26284e-83	2.9485e-81	180.527
chr4:88275667	-5.02293	0.690366	-37.4443	1.26597e-83	2.95572e-81	180.524
chr5:15117055	5.34427	-0.703476	37.4442	1.26615e-83	2.95603e-81	180.524
chr1:151537294	4.95	-1.03134	37.4442	1.26641e-83	2.95655e-81	180.524
chr5:59183693	5.89293	0.362195	37.4438	1.26808e-83	2.96035e-81	180.523
chr18:45755968	-4.90646	0.192622	-37.443	1.27241e-83	2.97035e-81	180.519
chr15:40088795	4.68305	-1.20494	37.4429	1.2728e-83	2.97118e-81	180.519
chr3:184334921	5.43707	-0.88878	37.4429	1.27295e-83	2.97143e-81	180.519
chr2:75561820	4.85122	-0.782439	37.4429	1.27304e-83	2.97153e-81	180.519
chr7:1536427	4.38207	0.00737805	37.4422	1.27622e-83	2.97886e-81	180.516
chr13:110899406	5.4589	0.745183	37.442	1.27757e-83	2.9819e-81	180.515
chr13:112637501	4.90524	0.245305	37.4417	1.27901e-83	2.98516e-81	180.514
chr5:67290756	7.0139	0.232439	37.4413	1.28108e-83	2.9899e-81	180.512
chr10:127906470	4.30902	0.775488	37.4412	1.28144e-83	2.99062e-81	180.512
chr17:50425603	4.89902	0.313537	37.4409	1.28297e-83	2.99411e-81	180.511
chr2:200757521	5.40476	-0.610671	37.4405	1.28502e-83	2.99878e-81	180.509
chr1:240399505	5.49061	-0.407256	37.4404	1.28584e-83	3.00061e-81	180.509
chr4:10097429	5.18488	-0.343293	37.4403	1.28607e-83	3.00104e-81	180.508
chr10:49551401	5.06317	-0.422683	37.4401	1.28744e-83	3.00414e-81	180.507
chr19:14061475	5.71951	-0.0989024	37.4395	1.29029e-83	3.01069e-81	180.505
chr2:26624302	4.20683	1.3311	37.4395	1.29041e-83	3.01086e-81	180.505
chr1:9350474	5.55232	-0.462744	37.4394	1.29098e-83	3.01208e-81	180.505
chr16:21521341	4.94085	-0.550915	37.4394	1.29102e-83	3.01208e-81	180.505
chr2:27329116	4.21415	0.893293	37.4393	1.2914e-83	3.01286e-81	180.504
chr20:63682274	5.41378	0.657744	37.4392	1.29191e-83	3.01395e-81	180.504
chr1:59755453	6.18	0.298171	37.4387	1.2946e-83	3.02013e-81	180.502
chr2:1742462	4.60585	-0.568171	37.4386	1.29488e-83	3.02068e-81	180.502
chr9:87551867	5.59	0.240854	37.4385	1.29556e-83	3.02216e-81	180.501
chr1:112699549	6.01244	0.143415	37.4383	1.29647e-83	3.02419e-81	180.5
chr12:26787069	4.06927	1.06488	37.4382	1.29723e-83	3.02586e-81	180.5
chr6:154705793	4.4372	1.13384	37.438	1.29804e-83	3.02766e-81	180.499
chr1:224697596	4.62232	-0.289939	37.438	1.29815e-83	3.0278e-81	180.499
chr5:149404900	5.63171	-0.612927	37.4377	1.29987e-83	3.03171e-81	180.498
chr22:23250181	4.55488	0.34878	37.4376	1.3002e-83	3.03239e-81	180.498
chr17:40605483	4.87378	-0.062622	37.437	1.30333e-83	3.03958e-81	180.495
chr4:151687673	4.61817	0.80189	37.4368	1.30453e-83	3.04229e-81	180.494
chr1:16018491	5	-0.751707	37.4368	1.30469e-83	3.04254e-81	180.494
chr12:12926704	5.45646	0.260549	37.4367	1.3049e-83	3.04294e-81	180.494
chr10:3780539	5.25195	-0.983293	37.4364	1.30654e-83	3.04666e-81	180.493
chr20:58114137	-4.14146	0.177683	-37.4363	1.30703e-83	3.04769e-81	180.492
chr11:131981455	4.9372	-0.237012	37.4362	1.30771e-83	3.04918e-81	180.492
chr2:148458336	5.81341	0.0717073	37.4359	1.30906e-83	3.05224e-81	180.491
chr6:6942984	-4.53902	-0.459512	-37.4346	1.3159e-83	3.06808e-81	180.486
chr2:8548584	4.83634	0.149146	37.4345	1.31677e-83	3.07e-81	180.485
chr9:134317770	5.6528	-0.216037	37.4344	1.31701e-83	3.07045e-81	180.485
chr7:4717619	5.05549	0.144451	37.434	1.31921e-83	3.07547e-81	180.483
chr2:41711866	4.85634	0.272195	37.4337	1.32068e-83	3.07881e-81	180.482
chr2:16634073	5.02061	-0.453354	37.4334	1.32236e-83	3.08262e-81	180.481
chr2:130186598	3.90927	1.55195	37.4332	1.3234e-83	3.08493e-81	180.48
chr2:134154487	-3.99268	-1.20939	-37.4328	1.32585e-83	3.09056e-81	180.478
chr17:32335973	5.84671	0.0753049	37.4324	1.32799e-83	3.09543e-81	180.477
chr11:111909511	5.60963	-0.156037	37.4323	1.32826e-83	3.09596e-81	180.476
chr11:76560348	5.40561	0.203293	37.4323	1.32855e-83	3.09653e-81	180.476
chr11:62796460	5.21402	-0.340427	37.4322	1.32877e-83	3.09694e-81	180.476
chr2:188978410	4.55427	-0.983232	37.4321	1.32931e-83	3.09804e-81	180.476
chr7:117251974	4.89585	0.948293	37.4321	1.32933e-83	3.09804e-81	180.475
chr16:4489231	5.19793	-0.597256	37.4319	1.33045e-83	3.10055e-81	180.475
chr22:50044825	-4.52012	-1.12152	-37.4317	1.33179e-83	3.10358e-81	180.474
chr9:68546602	-5.07476	-0.342744	-37.4316	1.33198e-83	3.10389e-81	180.474
chr11:78813027	5.52402	-0.385305	37.4312	1.33397e-83	3.10841e-81	180.472
chr6:74569053	4.8839	-0.388049	37.4312	1.334e-83	3.10841e-81	180.472
chr9:81871873	4.41244	-0.469024	37.4311	1.33457e-83	3.10963e-81	180.472
chr14:101217600	5.23415	-0.649878	37.4308	1.3365e-83	3.11395e-81	180.47
chr7:150389010	-4.20488	0.75061	-37.4308	1.33651e-83	3.11395e-81	180.47
chr5:11505050	4.82707	-0.0815854	37.4308	1.33659e-83	3.11403e-81	180.47
chr1:214386966	4.88902	-0.413415	37.4307	1.33704e-83	3.11497e-81	180.47
chr20:47351460	5.28415	-0.27622	37.4305	1.33791e-83	3.11689e-81	180.469
chr1:202121796	3.14707	1.20159	37.4303	1.33909e-83	3.11954e-81	180.468
chr9:136356384	5.17646	0.0118902	37.4302	1.33949e-83	3.12035e-81	180.468
chr11:562597	4.96341	0.120976	37.43	1.34043e-83	3.12243e-81	180.467
chr16:88755057	5.5661	0.405366	37.43	1.34063e-83	3.12279e-81	180.467
chr22:28094146	5.295	0.290549	37.4298	1.34158e-83	3.12492e-81	180.466
chr2:188978462	3.945	-1.12396	37.4298	1.34167e-83	3.12501e-81	180.466
chr11:27658933	4.46024	0.665122	37.4298	1.34178e-83	3.12518e-81	180.466
chr13:110628742	5.14854	-0.533659	37.4298	1.34196e-83	3.12548e-81	180.466
chr2:3727567	4.5139	0.860854	37.4297	1.34226e-83	3.12608e-81	180.466
chr12:48981433	-4.54122	-2.41329	-37.4295	1.34343e-83	3.1287e-81	180.465
chr13:50323892	5.08756	0.38622	37.4292	1.34492e-83	3.13205e-81	180.464
chr16:29261850	5.12537	-1.06122	37.4289	1.34665e-83	3.13598e-81	180.463
chr11:126197773	4.67207	0.680427	37.4288	1.34694e-83	3.13655e-81	180.462
chr1:6359048	-4.18646	0.062622	-37.4288	1.34727e-83	3.13722e-81	180.462
chr17:2089345	5.23744	-0.712012	37.4286	1.34804e-83	3.13891e-81	180.462
chr2:181949471	5.23488	0.387927	37.4286	1.34844e-83	3.13967e-81	180.461
chr20:38083765	4.87073	0.00512195	37.4286	1.34846e-83	3.13967e-81	180.461
chr6:3960621	5.92195	0.252317	37.4282	1.35025e-83	3.14374e-81	180.46
chr22:31602275	4.60963	0.905793	37.4277	1.35303e-83	3.15012e-81	180.458
chr12:51821276	-5.73354	-0.964939	-37.4275	1.35398e-83	3.15222e-81	180.457
chr22:27799013	4.88817	0.0227439	37.4275	1.35432e-83	3.1529e-81	180.457
chr1:231396157	5.78561	-0.276951	37.4275	1.35441e-83	3.153e-81	180.457
chr4:8545113	4.46695	-1.22543	37.4275	1.35447e-83	3.15305e-81	180.457
chr15:93028758	-5.50866	-0.212256	-37.4273	1.35549e-83	3.1553e-81	180.456
chr6:43056155	4.64756	0.280854	37.4271	1.35638e-83	3.15729e-81	180.455
chr3:73622724	5.85049	-0.0456098	37.4271	1.35665e-83	3.15779e-81	180.455
chr17:82704778	4.61939	0.785061	37.427	1.35687e-83	3.1582e-81	180.455
chr7:48513240	3.57573	1.54945	37.4264	1.36044e-83	3.16641e-81	180.452
chr1:2133993	4.15963	1.30787	37.4262	1.36119e-83	3.16805e-81	180.452
chr4:140148616	-3.68634	-1.1661	-37.426	1.36224e-83	3.17038e-81	180.451
chr17:4591594	5.30976	-0.17878	37.426	1.36244e-83	3.17075e-81	180.451
chr2:63052866	-3.9839	-1.62902	-37.426	1.36251e-83	3.1708e-81	180.451
chr1:38888468	4.19366	1.24427	37.4254	1.3659e-83	3.17859e-81	180.448
chr13:50335060	5.47878	-0.237195	37.4248	1.36909e-83	3.18589e-81	180.446
chr1:208189068	4.41195	1.10537	37.4248	1.3692e-83	3.18605e-81	180.446
chr4:167233100	4.79354	-0.261768	37.4245	1.37075e-83	3.18955e-81	180.445
chr14:100547947	-4.71317	-0.907927	-37.4244	1.37147e-83	3.19113e-81	180.444
chr2:12389931	5.72988	0.122134	37.424	1.37357e-83	3.1959e-81	180.443
chr11:92907427	4.65671	0.0248171	37.4238	1.3743e-83	3.19749e-81	180.442
chr4:175419685	5.0122	-0.774512	37.4235	1.37606e-83	3.20147e-81	180.441
chr2:21650884	5.24683	-0.865854	37.4231	1.37818e-83	3.2063e-81	180.44
chr1:186225597	5.27817	0.383476	37.4231	1.37858e-83	3.20714e-81	180.439
chr14:68797321	5.99354	-0.00652439	37.4225	1.38171e-83	3.2143e-81	180.437
chr12:6552006	4.32451	-1.69128	37.4219	1.38495e-83	3.22174e-81	180.435
chr17:41763132	5.00427	0.743354	37.4217	1.38616e-83	3.22443e-81	180.434
chr9:23683906	4.09195	-1.38695	37.4216	1.38652e-83	3.22517e-81	180.434
chr7:115411301	-5.66646	0.255671	-37.4215	1.38707e-83	3.22632e-81	180.433
chr10:71748049	-4.43159	-0.794451	-37.4215	1.38711e-83	3.22632e-81	180.433
chr21:44871617	3.74659	-1.86341	37.4215	1.38721e-83	3.22645e-81	180.433
chr10:77511756	5.87451	-0.217012	37.4215	1.3874e-83	3.22679e-81	180.433
chr20:46122272	5.25183	-0.990549	37.4214	1.3878e-83	3.22761e-81	180.433
chr17:79788659	5.61768	0.104085	37.421	1.38995e-83	3.23246e-81	180.431
chr3:187919216	-5.10963	-0.601768	-37.421	1.38998e-83	3.23246e-81	180.431
chr11:47905769	5.61134	0.216646	37.4206	1.39223e-83	3.23757e-81	180.429
chr10:11149740	-5.16841	0.160305	-37.4205	1.39315e-83	3.23962e-81	180.429
chr8:101473663	5.90585	-0.132073	37.4204	1.39375e-83	3.24089e-81	180.428
chr6:150690932	5.20793	0.914817	37.4203	1.39406e-83	3.24152e-81	180.428
chr3:169667576	5.24512	-0.0254878	37.4202	1.39432e-83	3.24201e-81	180.428
chr6:113995976	5.05585	-0.886829	37.4197	1.39735e-83	3.24896e-81	180.426
chr6:165631791	5.13195	-0.273049	37.4197	1.39765e-83	3.24954e-81	180.426
chr14:32561516	5.51512	0.225	37.4196	1.39798e-83	3.25021e-81	180.425
chr4:156642323	5.61829	0.433293	37.4194	1.39896e-83	3.25238e-81	180.425
chr10:14788252	5.54768	0.44128	37.4191	1.40071e-83	3.25632e-81	180.423
chr8:128150266	5.0178	-0.211463	37.4187	1.40289e-83	3.26128e-81	180.422
chr6:157518583	5.44098	0.230488	37.4187	1.40309e-83	3.26165e-81	180.422
chr12:94790463	5.03817	0.0555488	37.4186	1.40362e-83	3.26277e-81	180.421
chr15:74231076	3.77476	1.03165	37.4186	1.40376e-83	3.26298e-81	180.421
chr17:74443091	-4.46366	-1.41512	-37.4186	1.40386e-83	3.26311e-81	180.421
chr15:99434057	5.68915	0.191768	37.4185	1.40399e-83	3.2633e-81	180.421
chr15:73344044	5.69634	-0.117805	37.4184	1.40473e-83	3.26491e-81	180.421
chr1:204275886	5.70768	-0.0581098	37.4182	1.40565e-83	3.26694e-81	180.42
chr1:1357302	5.71598	-0.433598	37.4181	1.40655e-83	3.26893e-81	180.419
chr4:138056846	-4.71366	-0.0476829	-37.4178	1.40826e-83	3.27278e-81	180.418
chr1:245336407	5.14744	0.0645732	37.4178	1.40836e-83	3.27291e-81	180.418
chr5:179794058	-4.57939	-1.53323	-37.4177	1.40882e-83	3.27386e-81	180.418
chr7:15041396	5.13293	-0.24878	37.4172	1.41159e-83	3.28019e-81	180.416
chr12:94616535	5.44573	-0.0305488	37.4171	1.41227e-83	3.28167e-81	180.415
chr2:210503777	-4.28841	-0.0911585	-37.417	1.41244e-83	3.28195e-81	180.415
chr1:230154304	-4.73951	0.419268	-37.4169	1.41351e-83	3.28433e-81	180.414
chr7:21617665	4.24268	-1.1789	37.4167	1.4142e-83	3.28583e-81	180.414
chr10:8075210	4.90354	0.425915	37.4165	1.41543e-83	3.28858e-81	180.413
chr5:152650420	4.50512	-0.269024	37.4165	1.4155e-83	3.28861e-81	180.413
chr11:2770489	6.40878	0.0765854	37.4164	1.41625e-83	3.29026e-81	180.412
chr3:149004121	5.73159	-0.141768	37.4163	1.41691e-83	3.29167e-81	180.412
chr3:58529617	3.10524	0.635671	37.4161	1.41753e-83	3.29301e-81	180.411
chr15:60340758	5.00098	-0.716585	37.416	1.41825e-83	3.29456e-81	180.411
chr10:120012825	4.9261	-0.982927	37.416	1.41831e-83	3.2946e-81	180.411
chr7:155203652	4.92329	0.397622	37.4159	1.41883e-83	3.29569e-81	180.411
chr6:127026265	5.46232	-0.162622	37.4158	1.41927e-83	3.29661e-81	180.41
chr15:79317055	5.02012	0.401402	37.4157	1.41991e-83	3.29798e-81	180.41
chr20:2149754	5.53476	-0.43189	37.4155	1.42116e-83	3.30078e-81	180.409
chr3:144677232	4.89207	-0.244817	37.4155	1.42126e-83	3.30089e-81	180.409
chr2:19858095	4.82976	-0.406707	37.4155	1.42132e-83	3.30092e-81	180.409
chr18:46260259	5.11951	-0.116585	37.4152	1.42269e-83	3.30401e-81	180.408
chr8:22988493	4.87293	-0.804024	37.4152	1.42293e-83	3.30439e-81	180.408
chr6:100446753	-4.46122	-1.48085	-37.4152	1.42295e-83	3.30439e-81	180.408
chr11:121614974	5.99463	0.08	37.4151	1.4235e-83	3.30556e-81	180.407
chr7:75963529	5.39195	0.34561	37.415	1.42398e-83	3.30656e-81	180.407
chr3:184773516	6.45171	-0.231463	37.4149	1.42491e-83	3.30862e-81	180.406
chr2:71609525	5.89012	0.119573	37.4144	1.4274e-83	3.31428e-81	180.405
chr13:30410049	4.99451	-0.570183	37.4143	1.4281e-83	3.3158e-81	180.404
chr10:125015529	5.56646	-0.466402	37.4142	1.42892e-83	3.31759e-81	180.403
chr15:39085419	-4.32159	-1.1297	-37.4141	1.42927e-83	3.31829e-81	180.403
chr7:81932237	4.89	0.64561	37.4138	1.43111e-83	3.32246e-81	180.402
chr11:34558802	4.75866	-0.987744	37.4137	1.43173e-83	3.32378e-81	180.402
chr2:70095332	-5.18061	-0.662744	-37.4136	1.43191e-83	3.32408e-81	180.401
chr3:149671395	5.42183	-0.069939	37.4136	1.43222e-83	3.32469e-81	180.401
chr1:64140164	5.58476	-0.0943293	37.4135	1.43291e-83	3.32618e-81	180.401
chr11:9144935	5.01598	0.182744	37.413	1.43547e-83	3.33202e-81	180.399
chr10:104314613	4.435	0.745793	37.413	1.43584e-83	3.33277e-81	180.399
chr19:34313529	5.6761	-0.204024	37.4129	1.43603e-83	3.33309e-81	180.399
chr10:547831	4.94805	-0.67939	37.4127	1.43721e-83	3.33572e-81	180.398
chr6:12203342	5.2861	-0.309268	37.4123	1.43955e-83	3.34104e-81	180.396
chr8:22368285	4.64598	-0.202012	37.4122	1.44039e-83	3.34289e-81	180.396
chr2:75562810	5.11085	-0.0878659	37.4119	1.44208e-83	3.34669e-81	180.394
chr19:6274148	-4.97573	-1.13482	-37.4118	1.44233e-83	3.34717e-81	180.394
chr18:46399020	5.59622	-0.209573	37.4117	1.44335e-83	3.34941e-81	180.393
chr2:222449141	-5.38366	-0.72561	-37.4114	1.44511e-83	3.3534e-81	180.392
chr21:37871339	5.47976	0.329268	37.4111	1.44685e-83	3.35731e-81	180.391
chr12:81079454	5.04037	-0.0222561	37.411	1.44718e-83	3.35797e-81	180.391
chr9:69175438	4.03146	-2.03049	37.4106	1.44975e-83	3.36381e-81	180.389
chr1:13664175	-4.83817	-0.328841	-37.4104	1.45048e-83	3.36541e-81	180.389
chr11:73269089	5.71207	-0.444817	37.4101	1.45235e-83	3.36961e-81	180.387
chr4:42465012	5.94049	0.351463	37.41	1.45296e-83	3.37094e-81	180.387
chr1:47948125	3.72817	1.52006	37.4098	1.45408e-83	3.37342e-81	180.386
chr14:100730092	3.8878	0.364756	37.4097	1.45476e-83	3.37488e-81	180.386
chr6:106064318	6.03268	-0.0704878	37.4097	1.45488e-83	3.37504e-81	180.386
chr6:54845629	5.28659	-0.203293	37.4095	1.45615e-83	3.37788e-81	180.385
chr2:237257154	5.4528	-0.615549	37.4094	1.45629e-83	3.37809e-81	180.385
chr10:110499937	5.50805	0.431341	37.4094	1.45642e-83	3.37828e-81	180.384
chr22:45246443	5.71354	-0.646159	37.4094	1.45667e-83	3.37875e-81	180.384
chr10:129569276	5.47537	-0.691463	37.4092	1.45751e-83	3.38057e-81	180.384
chr1:247371288	4.90854	-0.603293	37.409	1.45863e-83	3.38307e-81	180.383
chr9:69176492	5.75378	-0.153354	37.409	1.45881e-83	3.38336e-81	180.383
chr15:95394876	5.1039	-0.661951	37.409	1.45897e-83	3.38363e-81	180.383
chr3:53650553	4.51085	0.251524	37.4086	1.46154e-83	3.38948e-81	180.381
chr6:166940793	6.08195	0.275488	37.4085	1.46207e-83	3.3906e-81	180.381
chr7:151854567	4.96341	-0.733902	37.4082	1.46334e-83	3.39333e-81	180.38
chr9:137173044	-4.11146	-1.53634	-37.4082	1.46335e-83	3.39333e-81	180.38
chr4:40378847	4.70232	1.10591	37.4078	1.4662e-83	3.39983e-81	180.378
chr13:51726536	4.90037	0.13189	37.4076	1.46714e-83	3.4019e-81	180.377
chr3:157064732	5.33012	-0.214085	37.4076	1.46737e-83	3.40232e-81	180.377
chr8:90889316	5.15232	-0.00493902	37.4075	1.46803e-83	3.40373e-81	180.377
chr2:112151170	5.57134	0.530915	37.4073	1.46912e-83	3.40614e-81	180.376
chr1:3774800	4.64402	-0.171768	37.4072	1.46959e-83	3.40712e-81	180.376
chr8:141210973	-4.98378	0.724695	-37.4069	1.47101e-83	3.41029e-81	180.375
chr12:54046244	-4.35146	1.06768	-37.4066	1.47304e-83	3.4149e-81	180.373
chr3:122931807	4.86671	0.270793	37.4064	1.4744e-83	3.41795e-81	180.372
chr6:71181670	5.60512	-0.552805	37.4062	1.47521e-83	3.4197e-81	180.372
chr5:5126683	4.60707	-0.731585	37.4061	1.47601e-83	3.42144e-81	180.371
chr15:95887777	5.79122	-0.213049	37.4061	1.47628e-83	3.42194e-81	180.371
chr3:71978699	5.34561	-0.0910976	37.406	1.47649e-83	3.42231e-81	180.371
chr16:88766034	5.43939	-0.458963	37.4059	1.47696e-83	3.42329e-81	180.371
chr12:49642571	5.04463	-0.786707	37.4059	1.47743e-83	3.42427e-81	180.37
chr1:59482436	4.91634	0.996341	37.4058	1.478e-83	3.42549e-81	180.37
chr22:35742272	5.33232	0.0965244	37.4054	1.48006e-83	3.43014e-81	180.368
chr1:161551238	4.62463	-0.394634	37.4054	1.48048e-83	3.43101e-81	180.368
chr16:75253116	5.74183	-0.629695	37.4052	1.48113e-83	3.43228e-81	180.368
chr5:24382075	4.52476	-0.998232	37.4052	1.48113e-83	3.43228e-81	180.368
chr10:124648870	-5.0372	-1.13372	-37.4049	1.48332e-83	3.43724e-81	180.366
chr12:87779276	4.63988	-0.987378	37.4048	1.484e-83	3.43869e-81	180.366
chr9:136804742	5.10537	0.109024	37.4045	1.48554e-83	3.44216e-81	180.365
chr8:38798855	4.85695	-0.897988	37.4045	1.48565e-83	3.4423e-81	180.365
chr16:88754566	4.76512	-0.585	37.4044	1.48589e-83	3.44275e-81	180.365
chr11:65496324	5.4611	-0.451524	37.4044	1.48642e-83	3.44385e-81	180.364
chr6:155129234	6.00366	0.0923171	37.4043	1.48683e-83	3.44468e-81	180.364
chr2:59427636	4.83659	0.638902	37.4042	1.48736e-83	3.4458e-81	180.364
chr1:111552337	4.87451	0.767012	37.4039	1.48901e-83	3.44944e-81	180.362
chr12:3724879	4.03378	1.59445	37.4039	1.48903e-83	3.44944e-81	180.362
chr8:22191110	5.07915	0.483963	37.4039	1.48938e-83	3.45013e-81	180.362
chr7:157302590	-5.59585	-0.743659	-37.4037	1.49035e-83	3.45228e-81	180.362
chr10:69334524	4.60902	-1.13841	37.4033	1.49277e-83	3.45776e-81	180.36
chr17:73739389	5.72976	-0.0858537	37.4031	1.49415e-83	3.46084e-81	180.359
chr9:134669526	4.62256	0.697744	37.4031	1.49424e-83	3.46093e-81	180.359
chr10:121610706	5.39049	0.027561	37.403	1.49487e-83	3.46227e-81	180.359
chr6:167760289	4.52585	0.620854	37.4027	1.4964e-83	3.4657e-81	180.357
chr3:185656580	5.87451	-0.212744	37.4026	1.49676e-83	3.46642e-81	180.357
chr5:126471988	4.70756	0.231707	37.4022	1.49933e-83	3.47225e-81	180.356
chr11:30424389	5.03878	0.358171	37.4022	1.49951e-83	3.47255e-81	180.355
chr19:17327382	5.7711	-0.274329	37.4021	1.49993e-83	3.47342e-81	180.355
chr8:100602723	5.05439	0.0920732	37.4015	1.50369e-83	3.48202e-81	180.353
chr5:38464241	5.51024	-0.223537	37.4013	1.5046e-83	3.484e-81	180.352
chr15:39199167	5.16537	0.032439	37.4013	1.50476e-83	3.48425e-81	180.352
chr2:27494103	5.04366	0.653293	37.4012	1.50535e-83	3.4855e-81	180.352
chr1:87993211	5.41695	-0.0545732	37.4012	1.5057e-83	3.4862e-81	180.351
chr7:1538617	5.60659	-0.412683	37.4007	1.50829e-83	3.49208e-81	180.35
chr10:129569330	6.00683	0.0454878	37.4007	1.50863e-83	3.49274e-81	180.349
chr10:13464916	4.81915	0.362744	37.4004	1.5103e-83	3.49651e-81	180.348
chr12:66036424	5.1828	-0.614573	37.4003	1.51104e-83	3.4981e-81	180.348
chr13:109160138	5.32768	0.190793	37.4002	1.51149e-83	3.49901e-81	180.347
chr17:44909907	5.15744	-0.260427	37.3997	1.51456e-83	3.50602e-81	180.345
chr19:40411340	4.18793	-0.904573	37.3995	1.51561e-83	3.50832e-81	180.345
chr12:51821590	-5.38049	-1.16171	-37.3994	1.51618e-83	3.50952e-81	180.344
chr12:51821567	-5.9639	-0.424512	-37.3992	1.51734e-83	3.51205e-81	180.344
chr3:31703660	3.205	1.50104	37.3992	1.51737e-83	3.51205e-81	180.344
chr7:152677242	5.645	0.0461585	37.3991	1.51838e-83	3.51421e-81	180.343
chr8:29292682	4.41159	0.440549	37.3991	1.5184e-83	3.51421e-81	180.343
chr8:117954168	3.62329	0.960793	37.3988	1.51979e-83	3.5173e-81	180.342
chr4:38805691	-5.88512	-0.660122	-37.3987	1.52049e-83	3.5188e-81	180.342
chr3:184334956	5.86854	-0.49439	37.3985	1.52179e-83	3.5217e-81	180.341
chr16:84828147	5.15061	-0.183476	37.3981	1.5242e-83	3.52715e-81	180.339
chr5:150004589	4.2661	0.606463	37.3981	1.52442e-83	3.52756e-81	180.339
chr5:143207027	4.54146	1.25024	37.3981	1.52451e-83	3.52763e-81	180.339
chr16:1461420	6.27354	-0.0479878	37.3981	1.52462e-83	3.52777e-81	180.339
chr1:12022772	4.52	1.16878	37.3977	1.52669e-83	3.53245e-81	180.338
chr7:105718540	5.12207	-0.821402	37.3976	1.52747e-83	3.53413e-81	180.337
chr2:47089208	4.24049	-0.313293	37.3973	1.52933e-83	3.53833e-81	180.336
chr2:165627545	5.48	0.583171	37.3971	1.53077e-83	3.54144e-81	180.335
chr1:204417501	5.85305	-0.355305	37.3971	1.53078e-83	3.54144e-81	180.335
chr4:7821304	4.76341	-0.625122	37.3968	1.53221e-83	3.54464e-81	180.334
chr6:31114459	4.59951	-0.357805	37.3967	1.53271e-83	3.54567e-81	180.334
chr5:149227624	5.39841	-0.109207	37.3966	1.53331e-83	3.54694e-81	180.333
chr11:130673001	5.57902	0.039878	37.3964	1.53486e-83	3.55042e-81	180.332
chr3:5072737	-4.77866	0.17811	-37.3962	1.53607e-83	3.55308e-81	180.331
chr5:142903176	4.55	1.0139	37.396	1.53744e-83	3.55615e-81	180.331
chr20:47380098	5.7872	0.343232	37.3956	1.54006e-83	3.56209e-81	180.329
chr1:153549396	4.88695	-0.790061	37.3955	1.54024e-83	3.56237e-81	180.329
chr16:88763253	4.01122	-1.52293	37.3953	1.54171e-83	3.56566e-81	180.328
chr6:41024029	5.35183	-0.238598	37.3951	1.54292e-83	3.56835e-81	180.327
chr20:58623981	5.8489	-0.5375	37.395	1.54348e-83	3.56951e-81	180.327
chr2:149077088	5.71878	-0.589634	37.3947	1.54511e-83	3.5731e-81	180.326
chr10:132403486	5.4711	-0.249817	37.3947	1.54513e-83	3.5731e-81	180.326
chr4:182803440	4.93732	0.0935366	37.394	1.54961e-83	3.58335e-81	180.323
chr3:33372747	4.16707	-0.839024	37.394	1.54996e-83	3.58404e-81	180.322
chr9:133715639	3.81866	0.772134	37.3936	1.5523e-83	3.58932e-81	180.321
chr6:22594190	4.21329	1.21421	37.3935	1.55264e-83	3.58998e-81	180.321
chr6:15249782	-4.27793	-0.320183	-37.3932	1.55475e-83	3.59473e-81	180.319
chr16:87853352	5.85598	-0.257744	37.3931	1.55534e-83	3.596e-81	180.319
chr9:114860380	4.96341	0.175732	37.3927	1.5576e-83	3.60111e-81	180.318
chr3:133954954	4.78768	0.3975	37.3925	1.55914e-83	3.60455e-81	180.317
chr7:2731257	4.96305	1.02628	37.3919	1.56273e-83	3.61271e-81	180.314
chr9:134536361	5.1972	-0.81872	37.3916	1.5647e-83	3.61714e-81	180.313
chr15:47961938	-5.38293	0.0289024	-37.3912	1.56699e-83	3.62233e-81	180.312
chr7:5528412	3.56671	-2.48213	37.3911	1.56822e-83	3.62505e-81	180.311
chr1:27166340	5.87183	0.0103049	37.391	1.56835e-83	3.62523e-81	180.311
chr21:37547278	-4.83122	-0.0852439	-37.391	1.56863e-83	3.62575e-81	180.311
chr1:91613699	5.30951	-0.20439	37.3905	1.57149e-83	3.63225e-81	180.309
chr8:95204989	5.24268	-0.268171	37.3904	1.57246e-83	3.63435e-81	180.308
chr17:50686803	5.53744	-0.200061	37.3902	1.57343e-83	3.63649e-81	180.307
chr7:30921592	5.6528	-0.282378	37.3899	1.57548e-83	3.6411e-81	180.306
chr14:38257809	4.73232	-0.481768	37.3897	1.57675e-83	3.64391e-81	180.305
chr4:8545059	4.2789	-1.58482	37.3897	1.577e-83	3.64438e-81	180.305
chr4:152979962	5.55878	0.248415	37.3896	1.57755e-83	3.64552e-81	180.305
chr11:10594155	5.34976	0.270854	37.3894	1.57859e-83	3.6478e-81	180.304
chr2:1686014	5.44183	-0.649085	37.3894	1.57888e-83	3.64835e-81	180.304
chr14:71754159	5.45098	0.0134146	37.3894	1.57901e-83	3.64852e-81	180.304
chr1:21321533	5.56878	-0.424268	37.3887	1.58288e-83	3.65735e-81	180.301
chr14:64629161	5.64146	-0.15622	37.3887	1.58347e-83	3.6586e-81	180.301
chr7:117132738	5.39061	-0.0833537	37.3884	1.58504e-83	3.66209e-81	180.3
chr1:176862023	4.86378	-0.873963	37.3884	1.58515e-83	3.66224e-81	180.3
chr3:72338712	6.01061	-0.584695	37.388	1.58759e-83	3.66775e-81	180.299
chr5:36279509	5.0639	-0.133293	37.3879	1.58816e-83	3.66894e-81	180.298
chr17:15733282	5.30244	-0.171829	37.3877	1.58938e-83	3.67164e-81	180.297
chr10:21515457	4.5339	0.453049	37.3877	1.58953e-83	3.67187e-81	180.297
chr1:31756143	4.87098	-0.233659	37.3875	1.59108e-83	3.67532e-81	180.296
chr18:48853450	6.17988	-0.124695	37.3872	1.59265e-83	3.67883e-81	180.295
chr6:56027193	4.89659	0.17878	37.3871	1.59307e-83	3.67968e-81	180.295
chr1:235366564	4.695	-0.0546951	37.387	1.59418e-83	3.68213e-81	180.294
chr16:88119923	4.30512	0.309268	37.3868	1.59503e-83	3.68396e-81	180.294
chr19:955274	5.45305	-0.20872	37.3867	1.59572e-83	3.68544e-81	180.293
chr16:67861176	5.46256	-0.837012	37.3865	1.59728e-83	3.68891e-81	180.292
chr3:195154593	-4.47927	0.101585	-37.3863	1.59826e-83	3.69098e-81	180.292
chr21:42761597	5.59146	0.365122	37.3863	1.59828e-83	3.69098e-81	180.292
chr2:143900164	5.6278	0.202317	37.3857	1.60215e-83	3.69978e-81	180.289
chr4:8350010	4.2889	-1.40091	37.3857	1.60259e-83	3.70068e-81	180.289
chr10:114388213	5.97988	-0.0209146	37.3856	1.60333e-83	3.70226e-81	180.289
chr4:140096608	5.06866	-0.549939	37.3855	1.60345e-83	3.70242e-81	180.289
chr16:3948957	5.86171	-0.382317	37.3855	1.60387e-83	3.70326e-81	180.288
chr5:60629125	6.18866	0.217744	37.3853	1.60494e-83	3.70563e-81	180.288
chr21:42761698	5.25805	0.228659	37.3849	1.60759e-83	3.71162e-81	180.286
chr1:2290814	-5.6578	-0.370976	-37.3849	1.60773e-83	3.71183e-81	180.286
chr14:102805752	5.50598	0.0884756	37.3848	1.60854e-83	3.71356e-81	180.285
chr3:99320081	4.51866	0.232256	37.3846	1.60947e-83	3.71559e-81	180.285
chr16:31875295	4.95244	-0.313293	37.3845	1.61021e-83	3.71717e-81	180.284
chr1:151062922	4.88341	-0.101829	37.3844	1.61078e-83	3.71829e-81	180.284
chr2:160408629	5.24598	-0.529817	37.3844	1.6108e-83	3.71829e-81	180.284
chr15:66617572	-4.585	-0.695671	-37.3841	1.61276e-83	3.7227e-81	180.283
chr11:133894814	4.88427	-0.143598	37.3838	1.61494e-83	3.72759e-81	180.282
chr10:94194494	4.85573	-0.961037	37.3837	1.6153e-83	3.7283e-81	180.281
chr6:124536053	5.84671	-0.241768	37.3837	1.61557e-83	3.72881e-81	180.281
chr20:58623935	5.66768	-0.0333537	37.3831	1.61907e-83	3.73675e-81	180.279
chr2:223735706	5.03549	-0.0539634	37.3829	1.62078e-83	3.74057e-81	180.278
chr2:9144596	5.15878	0.072561	37.3828	1.62116e-83	3.74134e-81	180.278
chr6:144146305	5.38256	0.582134	37.3828	1.62129e-83	3.74151e-81	180.278
chr11:6629782	4.65695	0.616159	37.3825	1.62312e-83	3.74557e-81	180.276
chr6:170222797	-4.55268	-1.11634	-37.3825	1.62316e-83	3.74557e-81	180.276
chr9:33307319	4.99159	0.118232	37.3821	1.62579e-83	3.75152e-81	180.275
chr6:90611922	4.80451	-0.783598	37.382	1.62665e-83	3.75339e-81	180.274
chr6:157649956	-4.50073	-0.433659	-37.382	1.62674e-83	3.75345e-81	180.274
chr10:77511757	5.10122	-0.175	37.3819	1.62735e-83	3.75475e-81	180.274
chr1:60621810	-5.05963	-0.293963	-37.3819	1.62744e-83	3.75482e-81	180.274
chr20:36117294	4.86512	0.638659	37.3815	1.62974e-83	3.76001e-81	180.272
chr2:33133514	-5.37573	0.364085	-37.3813	1.63089e-83	3.76253e-81	180.272
chr7:55078801	5.42707	-0.24878	37.3812	1.63165e-83	3.76416e-81	180.271
chr8:23571170	5.04195	0.223537	37.3812	1.63193e-83	3.76469e-81	180.271
chr3:66022030	5.29939	-0.756768	37.3808	1.63426e-83	3.76989e-81	180.27
chr8:2075241	-5.51793	-0.914451	-37.3808	1.63429e-83	3.76989e-81	180.27
chr8:38403781	5.4422	-0.296463	37.3807	1.63483e-83	3.77102e-81	180.269
chr5:180816583	-5.30622	0.196768	-37.3806	1.63549e-83	3.77239e-81	180.269
chr17:67260588	-5.52268	-0.150854	-37.3806	1.6358e-83	3.77298e-81	180.269
chr3:36714593	5.47134	0.0628659	37.3805	1.63615e-83	3.77367e-81	180.268
chr11:76661027	5.52744	-0.5275	37.38	1.63976e-83	3.78187e-81	180.266
chr7:127896006	6.03768	-0.191646	37.3798	1.64111e-83	3.78483e-81	180.265
chr15:73871226	-4.70927	-1.16171	-37.3798	1.64115e-83	3.78483e-81	180.265
chr2:54483436	5.89085	-0.440183	37.3795	1.6427e-83	3.78827e-81	180.265
chr11:123546752	3.65549	1.24287	37.3795	1.64313e-83	3.78914e-81	180.264
chr17:20086751	5.42354	-0.185793	37.3793	1.64425e-83	3.79161e-81	180.264
chr1:116904985	5.16707	-0.887561	37.3792	1.64513e-83	3.79351e-81	180.263
chr16:88771719	4.15512	1.45866	37.379	1.64606e-83	3.79552e-81	180.262
chr11:2193419	6.47939	0.169085	37.379	1.6465e-83	3.79641e-81	180.262
chr11:103699318	5.65073	0.26439	37.3789	1.64708e-83	3.79763e-81	180.262
chr2:18911111	4.56146	0.900122	37.3787	1.6479e-83	3.79939e-81	180.261
chr14:58752902	-4.87841	-0.195427	-37.3787	1.64833e-83	3.80026e-81	180.261
chr1:203286715	-3.86829	-1.25171	-37.3786	1.64899e-83	3.80165e-81	180.261
chr6:17098811	4.22488	0.291098	37.3783	1.65072e-83	3.8055e-81	180.26
chr11:71582137	4.57329	-0.137866	37.3782	1.65132e-83	3.80678e-81	180.259
chr10:125015528	5.62122	-0.565854	37.3782	1.65138e-83	3.80678e-81	180.259
chr5:90645202	4.68817	-1.39287	37.3779	1.65335e-83	3.8112e-81	180.258
chr22:45580297	4.48232	-0.110671	37.3778	1.65428e-83	3.81314e-81	180.258
chr3:124584253	3.4928	0.18689	37.3778	1.6543e-83	3.81314e-81	180.257
chr9:133863272	4.60537	-0.986951	37.3776	1.65534e-83	3.81541e-81	180.257
chr10:619162	4.78573	0.5225	37.3774	1.65687e-83	3.81881e-81	180.256
chr8:100227122	-5.73817	0.364207	-37.3771	1.65875e-83	3.82302e-81	180.255
chr11:73269078	5.93976	-0.207683	37.3766	1.6623e-83	3.83107e-81	180.253
chr3:54756614	6.38878	-0.100488	37.3765	1.66268e-83	3.83169e-81	180.252
chr2:156471327	-5.89305	0.0551829	-37.3765	1.66268e-83	3.83169e-81	180.252
chr11:10647791	6.30415	-0.097439	37.3759	1.66696e-83	3.84142e-81	180.25
chr16:87870863	4.13122	-1.45	37.3756	1.66889e-83	3.84575e-81	180.249
chr2:158477570	-4.92695	0.806402	-37.3756	1.66905e-83	3.84598e-81	180.249
chr18:63090700	5.65683	0.124512	37.3755	1.66935e-83	3.84655e-81	180.248
chr5:149725109	-5.00293	-0.582317	-37.3754	1.66999e-83	3.8479e-81	180.248
chr19:17327457	5.37927	-0.596707	37.375	1.67276e-83	3.85416e-81	180.246
chr6:134530249	-4.8228	0.707866	-37.3745	1.6763e-83	3.86219e-81	180.244
chr8:11517203	5.77829	0.782317	37.3744	1.67671e-83	3.863e-81	180.244
chr2:8031245	4.90329	-0.424085	37.3743	1.67789e-83	3.8656e-81	180.243
chr10:61664829	5.82854	0.0835366	37.3741	1.67879e-83	3.86753e-81	180.243
chr7:70785181	5.8772	-0.109329	37.3741	1.67918e-83	3.86831e-81	180.243
chr20:62656889	6.43049	0.522439	37.3738	1.68077e-83	3.87184e-81	180.242
chr8:130483752	4.44744	-0.692988	37.3736	1.6826e-83	3.87594e-81	180.241
chr10:28238657	5.02768	0.998598	37.3734	1.68408e-83	3.87922e-81	180.24
chr18:52219362	5.46915	-0.0492073	37.3732	1.68489e-83	3.88096e-81	180.239
chr19:6772785	-3.83329	-2.00555	-37.373	1.68633e-83	3.88413e-81	180.238
chr5:170783312	5.7061	0.0963415	37.3729	1.68716e-83	3.88592e-81	180.238
chr15:78034720	-3.31683	-2.35037	-37.3728	1.68774e-83	3.88712e-81	180.238
chr7:116444266	4.85732	0.54122	37.3728	1.68805e-83	3.88771e-81	180.237
chr11:96220112	4.82463	0.155488	37.3727	1.6886e-83	3.88886e-81	180.237
chr8:66127089	6.21049	-0.543171	37.3726	1.68936e-83	3.89048e-81	180.237
chr22:38299191	6.13354	-0.0768902	37.372	1.69306e-83	3.89887e-81	180.234
chr16:57457724	4.16988	-0.162012	37.372	1.69328e-83	3.89923e-81	180.234
chr9:13705642	5.19561	-0.978171	37.372	1.69335e-83	3.89927e-81	180.234
chr4:8344464	6.19354	-0.207012	37.372	1.69347e-83	3.89943e-81	180.234
chr2:200469845	5.29829	0.338659	37.3719	1.69374e-83	3.89992e-81	180.234
chr19:6273840	-4.11915	-1.44945	-37.3718	1.6949e-83	3.90245e-81	180.233
chr3:126679776	4.36598	0.0539634	37.3717	1.69506e-83	3.9027e-81	180.233
chr6:73704884	4.29329	1.15713	37.3717	1.69533e-83	3.90319e-81	180.233
chr19:37921225	-4.8978	0.288902	-37.3716	1.6963e-83	3.90528e-81	180.233
chr5:136766595	5.65756	-0.245122	37.3716	1.69636e-83	3.9053e-81	180.232
chr15:59315948	5.405	-0.615793	37.3713	1.6978e-83	3.90848e-81	180.232
chr1:207818987	5.24329	0.168963	37.3713	1.69819e-83	3.90926e-81	180.231
chr1:62196165	5.2239	-0.177927	37.3712	1.69902e-83	3.91103e-81	180.231
chr9:127873169	4.56659	0.722561	37.371	1.69984e-83	3.9128e-81	180.23
chr13:112899467	4.07293	1.34451	37.3705	1.70391e-83	3.92204e-81	180.228
chr14:100476627	5.55988	0.0759146	37.3704	1.70413e-83	3.92241e-81	180.228
chr7:70788514	5.15415	-0.625732	37.3703	1.70471e-83	3.92362e-81	180.228
chr10:66572863	4.67451	-0.311159	37.3701	1.70637e-83	3.92731e-81	180.227
chr11:125266917	4.46293	-1.03037	37.37	1.70711e-83	3.92888e-81	180.226
chr7:102913170	-3.93951	-1.54439	-37.3699	1.70771e-83	3.93012e-81	180.226
chr4:150175985	5.15524	-0.0117683	37.3698	1.70856e-83	3.93197e-81	180.225
chr14:23078657	4.94293	-0.812073	37.3697	1.70902e-83	3.93289e-81	180.225
chr14:74347381	4.19012	0.38628	37.3694	1.71093e-83	3.93714e-81	180.224
chr1:3543665	5.49561	-0.846951	37.3686	1.71681e-83	3.95054e-81	180.221
chr1:43036587	5.92488	-0.161463	37.3684	1.71829e-83	3.95382e-81	180.22
chr22:37197632	5.52146	-0.604268	37.3684	1.71838e-83	3.9539e-81	180.22
chr1:3391781	4.50707	0.660122	37.3682	1.71965e-83	3.95669e-81	180.219
chr1:40807290	3.66646	1.37543	37.3681	1.72002e-83	3.95742e-81	180.219
chr10:110851145	-4.85744	-0.801159	-37.3679	1.72156e-83	3.96082e-81	180.218
chr6:155120006	5.40085	-0.209817	37.3678	1.72228e-83	3.96236e-81	180.217
chr5:95786727	4.49463	1.27073	37.3676	1.72332e-83	3.96462e-81	180.217
chr2:101752841	5.3089	-0.464207	37.3675	1.72431e-83	3.96676e-81	180.216
chr10:110500750	5.5422	-1.17098	37.3674	1.72533e-83	3.96897e-81	180.216
chr10:126522614	5.69902	-0.0907317	37.3673	1.72549e-83	3.96921e-81	180.216
chr3:42072106	-4.23817	-1.7564	-37.3671	1.72678e-83	3.97205e-81	180.215
chr7:2310173	5.19646	-1.56091	37.367	1.72751e-83	3.97359e-81	180.214
chr3:97952664	3.55	1.7878	37.3669	1.72862e-83	3.97601e-81	180.214
chr8:2044427	-5.17171	-0.67878	-37.3668	1.7291e-83	3.977e-81	180.213
chr5:177468101	5.27537	-0.0121951	37.3667	1.73001e-83	3.97895e-81	180.213
chr8:42185856	-4.86561	-0.472561	-37.3663	1.73283e-83	3.9853e-81	180.211
chr15:39586981	5.62012	0.284939	37.3662	1.73329e-83	3.98623e-81	180.211
chr14:104017456	5.15256	-0.466524	37.3662	1.73357e-83	3.98674e-81	180.211
chr1:21907398	4.39915	0.334817	37.3661	1.73391e-83	3.98727e-81	180.211
chr2:152244271	4.93329	-0.568841	37.3661	1.73391e-83	3.98727e-81	180.211
chr2:74866120	4.11768	0.7325	37.3659	1.73541e-83	3.99058e-81	180.21
chr19:41323080	4.29415	-0.880244	37.3657	1.73679e-83	3.99362e-81	180.209
chr6:32096666	-4.92293	-1.47024	-37.3656	1.7373e-83	3.99466e-81	180.209
chr14:69060122	4.52939	-0.414329	37.3656	1.73737e-83	3.99469e-81	180.209
chr14:100417121	5.58378	-0.694329	37.3656	1.73774e-83	3.99541e-81	180.208
chr2:87629890	5.02573	-0.303598	37.3655	1.73804e-83	3.99597e-81	180.208
chr11:126085152	4.85878	-0.255976	37.3654	1.73924e-83	3.99859e-81	180.208
chr8:128109357	5.22622	-0.78311	37.365	1.74205e-83	4.00492e-81	180.206
chr16:14487005	5.08012	-0.760915	37.3649	1.74221e-83	4.00516e-81	180.206
chr5:5979690	5.45866	-0.48189	37.3648	1.7434e-83	4.00777e-81	180.205
chr16:81559053	-5.06171	-0.64	-37.3646	1.74446e-83	4.01006e-81	180.205
chr10:13949794	5.08829	-0.49622	37.3646	1.74479e-83	4.01069e-81	180.204
chr2:172253687	6.00549	0.139329	37.3645	1.74514e-83	4.01136e-81	180.204
chr1:21239263	5.0689	0.75311	37.3645	1.74534e-83	4.01169e-81	180.204
chr5:159096149	6.11646	-0.199817	37.3639	1.74963e-83	4.02142e-81	180.202
chr20:38219021	4.65805	0.0523171	37.3636	1.75189e-83	4.02649e-81	180.2
chr10:92892377	4.92317	1.07707	37.3635	1.75239e-83	4.0275e-81	180.2
chr1:152969190	4.58561	-0.939146	37.3627	1.75798e-83	4.0402e-81	180.197
chr3:196227801	4.37024	0.535	37.3625	1.75945e-83	4.04346e-81	180.196
chr1:2134631	5.06159	0.296524	37.3618	1.76467e-83	4.05531e-81	180.193
chr17:61493267	4.42439	0.720244	37.3616	1.76555e-83	4.05721e-81	180.193
chr3:190558987	4.75829	-0.134024	37.3613	1.76811e-83	4.06296e-81	180.191
chr11:130672237	5.87915	-0.00457317	37.3611	1.76908e-83	4.06505e-81	180.191
chr15:78899875	5.02463	0.425488	37.3611	1.76936e-83	4.06556e-81	180.19
chr10:8058785	5.39488	-0.0547561	37.361	1.77012e-83	4.06718e-81	180.19
chr8:22191332	6.17622	-0.714939	37.3608	1.77176e-83	4.07068e-81	180.189
chr8:74825315	5.17524	-0.317988	37.3608	1.77176e-83	4.07068e-81	180.189
chr14:33990341	4.39024	-0.0242683	37.3606	1.7729e-83	4.07316e-81	180.188
chr12:54052306	-5.57402	-0.357012	-37.3605	1.77384e-83	4.07518e-81	180.188
chr1:154407736	-3.40329	-2.27494	-37.3604	1.77444e-83	4.07641e-81	180.188
chr1:22413368	4.01512	0.945854	37.3603	1.77508e-83	4.07775e-81	180.187
chr9:38309845	5.01671	-0.0920122	37.3602	1.7761e-83	4.07996e-81	180.187
chr2:7517222	4.71805	-0.425366	37.3601	1.77625e-83	4.08018e-81	180.187
chr17:40326311	-3.45305	-1.89677	-37.3599	1.77807e-83	4.08424e-81	180.186
chr8:130262854	5.25	-0.534024	37.3598	1.7784e-83	4.08484e-81	180.185
chr9:129452857	4.75854	0.912927	37.3597	1.77954e-83	4.08734e-81	180.185
chr15:72170122	5.71671	0.062622	37.3595	1.78087e-83	4.09024e-81	180.184
chr4:173046914	5.42037	0.00115854	37.3594	1.78175e-83	4.09213e-81	180.184
chr2:208129908	5.02317	0.500366	37.3593	1.78235e-83	4.09339e-81	180.183
chr4:186039723	4.49915	-1.33018	37.3592	1.78287e-83	4.09444e-81	180.183
chr20:62635955	5.52793	-0.136524	37.359	1.78468e-83	4.09847e-81	180.182
chr1:116452415	3.67098	0.777927	37.3587	1.78627e-83	4.10197e-81	180.181
chr9:99030489	4.6239	-0.872317	37.3586	1.78692e-83	4.10332e-81	180.181
chr8:133562543	5.44439	-0.00609756	37.3585	1.78806e-83	4.10583e-81	180.18
chr7:142793177	4.27988	0.324817	37.3584	1.789e-83	4.10784e-81	180.179
chr9:127078505	4.30122	1.44256	37.3583	1.78919e-83	4.10815e-81	180.179
chr13:20402674	5.35683	-0.195854	37.3582	1.79004e-83	4.10995e-81	180.179
chr6:91635004	5.18768	-1.28713	37.3581	1.79056e-83	4.11102e-81	180.179
chr21:37338948	3.68634	-1.41268	37.3581	1.79085e-83	4.11156e-81	180.178
chr7:100688168	4.61183	0.262988	37.358	1.79148e-83	4.11285e-81	180.178
chr2:1693806	3.83159	0.139085	37.3579	1.79217e-83	4.1143e-81	180.178
chr8:128678082	4.83695	0.622988	37.3579	1.79238e-83	4.11465e-81	180.178
chr15:68731125	4.92707	-0.220732	37.3578	1.7928e-83	4.11548e-81	180.177
chr3:65714095	5.54171	0.671707	37.357	1.79917e-83	4.12997e-81	180.174
chr10:104086370	5.29573	-0.147256	37.3567	1.80086e-83	4.13372e-81	180.173
chr12:47208152	-4.43512	-1.01915	-37.3565	1.80223e-83	4.13671e-81	180.172
chr11:69294500	4.93024	-0.26378	37.3565	1.80255e-83	4.13732e-81	180.172
chr2:9632176	4.83329	0.560671	37.3564	1.80302e-83	4.13825e-81	180.172
chr6:150470898	4.64524	0.540671	37.3564	1.80334e-83	4.13886e-81	180.172
chr1:220697014	4.88549	-0.347866	37.3562	1.80431e-83	4.14095e-81	180.171
chr10:3046372	4.20159	-0.493232	37.3561	1.80548e-83	4.14349e-81	180.17
chr1:160128228	5.74561	-0.58561	37.3559	1.80662e-83	4.14598e-81	180.17
chr10:15558155	5.83683	-0.12878	37.3557	1.80846e-83	4.15005e-81	180.169
chr17:78680548	4.91427	0.7725	37.3556	1.80868e-83	4.15043e-81	180.169
chr15:70852593	4.36317	0.0523171	37.3556	1.80922e-83	4.15153e-81	180.168
chr5:1662643	4.28683	0.133537	37.3555	1.80939e-83	4.15178e-81	180.168
chr6:121580834	5.34549	0.628476	37.3555	1.80974e-83	4.15246e-81	180.168
chr21:44871636	4.6989	0.472012	37.3554	1.81035e-83	4.15372e-81	180.168
chr22:48692729	3.62512	1.34012	37.3553	1.81092e-83	4.15489e-81	180.167
chr22:27726291	5.27244	-0.0432927	37.3553	1.81099e-83	4.15491e-81	180.167
chr20:6632609	5.3728	0.686768	37.3551	1.81274e-83	4.15879e-81	180.166
chr15:65079800	4.85598	0.880915	37.355	1.81344e-83	4.16025e-81	180.166
chr1:220693374	5.1211	0.449207	37.3547	1.81546e-83	4.16475e-81	180.165
chr10:121526958	-5.28939	-0.405915	-37.3543	1.81817e-83	4.17084e-81	180.163
chr12:32006455	4.6661	0.153293	37.3539	1.82141e-83	4.17813e-81	180.162
chr12:122703579	-5.92805	-1.10402	-37.3538	1.82202e-83	4.1794e-81	180.161
chr8:96144513	-3.87561	-0.794146	-37.3536	1.82352e-83	4.18269e-81	180.16
chr1:47576013	4.96695	0.231037	37.3535	1.8242e-83	4.18411e-81	180.16
chr10:95493580	4.65183	-0.376037	37.3533	1.82567e-83	4.18734e-81	180.159
chr5:181241621	-3.92695	-1.78994	-37.353	1.82795e-83	4.19243e-81	180.158
chr11:70084722	4.9172	-0.067378	37.353	1.82804e-83	4.19251e-81	180.158
chr8:10806350	-4.03159	1.12506	-37.3529	1.82858e-83	4.1936e-81	180.158
chr5:20109342	4.98329	-0.517866	37.3526	1.83074e-83	4.19843e-81	180.156
chr11:126160550	5.42927	0.306463	37.3525	1.83156e-83	4.20017e-81	180.156
chr10:3494581	5.70305	0.248841	37.3525	1.83196e-83	4.20094e-81	180.156
chr2:67261110	5.02561	-0.877927	37.3523	1.83331e-83	4.2039e-81	180.155
chr16:66695734	-4.4772	-0.640305	-37.3522	1.8341e-83	4.20558e-81	180.155
chr3:58491332	5.66098	-0.40439	37.3521	1.83433e-83	4.20597e-81	180.155
chr1:17210391	5.36012	0.0993293	37.3519	1.83593e-83	4.2095e-81	180.154
chr21:43732646	-4.90732	-0.21061	-37.3519	1.83618e-83	4.20992e-81	180.154
chr12:104695808	-4.69817	-0.292256	-37.3517	1.83797e-83	4.21389e-81	180.153
chr1:31756325	4.70707	1.01744	37.3516	1.8383e-83	4.21452e-81	180.152
chr8:17596829	4.27159	-0.769573	37.3515	1.83942e-83	4.21694e-81	180.152
chr3:60754370	4.42354	0.756037	37.3513	1.8405e-83	4.21927e-81	180.151
chr12:54052260	-4.17207	-0.969207	-37.3513	1.84078e-83	4.21978e-81	180.151
chr4:185580870	4.94061	0.93628	37.3511	1.84177e-83	4.22189e-81	180.15
chr2:46182107	6.49854	0.44878	37.3511	1.84182e-83	4.22189e-81	180.15
chr17:57939874	-5.07293	-0.301098	-37.351	1.84266e-83	4.22366e-81	180.15
chr10:132405136	5.20756	0.525244	37.3509	1.8437e-83	4.22591e-81	180.149
chr1:9350476	6.11463	-0.760244	37.3508	1.84431e-83	4.22718e-81	180.149
chr12:131865368	5.60951	-0.202805	37.3506	1.84548e-83	4.22972e-81	180.148
chr16:3656791	5.95634	0.0782927	37.3504	1.84754e-83	4.2343e-81	180.147
chr10:3993200	4.91024	0.867317	37.3501	1.84925e-83	4.23807e-81	180.146
chr5:174336267	5.37402	0.0861585	37.35	1.85012e-83	4.23994e-81	180.146
chr22:25179290	4.34134	0.325671	37.3499	1.8508e-83	4.24136e-81	180.146
chr1:34779921	5.62037	-0.348841	37.3499	1.85109e-83	4.24188e-81	180.145
chr6:160203280	5.19293	-0.184878	37.3498	1.85197e-83	4.24374e-81	180.145
chr1:111234755	4.84805	-0.51	37.3496	1.85338e-83	4.24684e-81	180.144
chr22:21656779	5.33207	-0.122744	37.3495	1.85432e-83	4.24886e-81	180.144
chr1:71090235	5.2472	-0.442622	37.3489	1.85884e-83	4.25908e-81	180.141
chr5:1551681	4.69134	-0.0793293	37.3488	1.85953e-83	4.26051e-81	180.141
chr6:48569086	4.96451	-0.515793	37.3487	1.86002e-83	4.26151e-81	180.141
chr10:114402747	4.40793	-0.176524	37.3485	1.86166e-83	4.26512e-81	180.14
chr18:77072074	5.14415	-0.700854	37.3482	1.86376e-83	4.26979e-81	180.139
chr10:104274051	5.5022	-0.340854	37.348	1.86499e-83	4.27247e-81	180.138
chr7:1534822	5.5889	0.082378	37.348	1.86516e-83	4.27271e-81	180.138
chr22:37207713	5.28207	0.0737195	37.3479	1.86612e-83	4.27477e-81	180.137
chr7:138121728	5.15768	-0.181159	37.3476	1.86811e-83	4.27918e-81	180.136
chr5:149938378	5.0639	-0.835488	37.3474	1.86941e-83	4.28203e-81	180.136
chr10:98380975	4.48293	0.267805	37.3474	1.86976e-83	4.28268e-81	180.135
chr7:50627813	6.0122	0.262073	37.3473	1.87051e-83	4.28426e-81	180.135
chr11:122422159	5.5461	0.0814634	37.3472	1.87108e-83	4.28543e-81	180.135
chr3:86969372	4.01817	1.27628	37.3472	1.87161e-83	4.28651e-81	180.134
chr10:4080078	4.25659	-0.736463	37.347	1.87242e-83	4.28821e-81	180.134
chr6:108717475	6.05695	0.38872	37.3469	1.8732e-83	4.28985e-81	180.134
chr11:48020244	-5.43305	0.217866	-37.3467	1.87502e-83	4.29388e-81	180.133
chr4:23789987	5.80622	0.295793	37.3465	1.87681e-83	4.29784e-81	180.132
chr2:98779030	3.905	1.09384	37.3463	1.87826e-83	4.30102e-81	180.131
chr7:1533848	5.03537	-0.369268	37.3461	1.87939e-83	4.30348e-81	180.13
chr6:5190531	4.90756	0.844756	37.3459	1.88105e-83	4.30714e-81	180.129
chr7:21617664	4.09549	-1.0914	37.3459	1.88134e-83	4.30764e-81	180.129
chr9:87372603	5.51561	-0.211585	37.3455	1.88397e-83	4.31353e-81	180.128
chr1:94903590	6.43988	-0.0870122	37.3455	1.88431e-83	4.31417e-81	180.128
chr4:3286882	5.08695	-0.13311	37.3455	1.8845e-83	4.31445e-81	180.128
chr20:20373121	5.20585	-0.553415	37.3454	1.88487e-83	4.31516e-81	180.127
chr19:4147394	-4.54402	-0.73189	-37.3454	1.88507e-83	4.31547e-81	180.127
chr3:8317073	5.56683	0.570732	37.3452	1.88656e-83	4.31875e-81	180.127
chr1:9350505	6.01963	-0.78372	37.3447	1.88986e-83	4.32615e-81	180.125
chr6:32819680	5.21646	0.192134	37.3444	1.89227e-83	4.33153e-81	180.124
chr8:2044335	-5.33439	-0.9	-37.3442	1.89407e-83	4.33552e-81	180.123
chr6:11713041	-4.55817	-1.16177	-37.3441	1.89488e-83	4.33722e-81	180.122
chr5:39430182	4.93305	0.854695	37.3439	1.89646e-83	4.3407e-81	180.121
chr1:52920416	5.22878	0.0267073	37.3439	1.89652e-83	4.3407e-81	180.121
chr5:1548735	5.55829	-0.174878	37.3438	1.89719e-83	4.34209e-81	180.121
chr19:43607933	-4.3489	0.182744	-37.3437	1.89769e-83	4.34309e-81	180.121
chr10:3494539	6.0078	0.353171	37.3437	1.8979e-83	4.34342e-81	180.121
chr10:104253775	5.06951	-0.978415	37.3437	1.89811e-83	4.34377e-81	180.12
chr20:57619185	-5.07683	-0.525244	-37.3436	1.89862e-83	4.34479e-81	180.12
chr12:54052214	-5.13988	-0.404573	-37.3435	1.89941e-83	4.34639e-81	180.12
chr3:153273953	5.2561	-0.405854	37.3435	1.89944e-83	4.34639e-81	180.12
chr1:230382417	4.75512	0.124878	37.3434	1.89994e-83	4.34738e-81	180.119
chr17:57578782	-5.1361	0.151585	-37.343	1.90293e-83	4.35407e-81	180.118
chr11:68368304	4.60866	0.84189	37.3429	1.90414e-83	4.35671e-81	180.117
chr5:139670681	-4.97061	-1.02506	-37.3424	1.908e-83	4.3654e-81	180.115
chr17:62718556	5.43134	-0.374451	37.342	1.91058e-83	4.37115e-81	180.114
chr8:41506159	4.07073	1.07146	37.3419	1.91135e-83	4.37276e-81	180.114
chr16:86969017	4.77183	-1.13091	37.3418	1.91229e-83	4.37478e-81	180.113
chr8:126504239	5.20646	-0.393841	37.3417	1.91357e-83	4.37755e-81	180.112
chr16:67883568	4.24012	0.1625	37.3414	1.91534e-83	4.38146e-81	180.111
chr12:10179599	4.86793	1.27165	37.3414	1.91558e-83	4.38188e-81	180.111
chr15:85555462	-5.55976	0.556463	-37.3413	1.91621e-83	4.38316e-81	180.111
chr8:17647442	4.41207	0.715305	37.3413	1.91639e-83	4.38343e-81	180.111
chr2:15177269	6.15976	0.0868293	37.3412	1.91699e-83	4.38465e-81	180.111
chr9:136401556	6.39537	0.533049	37.3409	1.91926e-83	4.3897e-81	180.109
chr1:32770070	5.45963	-0.575549	37.3406	1.92149e-83	4.39466e-81	180.108
chr6:25405552	-3.86537	-1.29317	-37.3403	1.92415e-83	4.4006e-81	180.107
chr10:3780494	5.3361	-1.0028	37.3402	1.92459e-83	4.40148e-81	180.107
chr1:31756314	4.93939	0.909939	37.34	1.92616e-83	4.4049e-81	180.106
chr6:32081232	4.4389	-0.514573	37.34	1.92662e-83	4.40581e-81	180.106
chr2:113059303	4.58305	-0.714695	37.3398	1.92787e-83	4.40854e-81	180.105
chr4:173188970	4.50512	-0.462683	37.3396	1.92941e-83	4.41192e-81	180.104
chr18:79638742	4.2689	1.30104	37.3395	1.93046e-83	4.41416e-81	180.104
chr7:151601547	4.52098	1.08927	37.3393	1.93169e-83	4.41683e-81	180.103
chr11:47259449	5.69098	-0.408902	37.3393	1.93205e-83	4.41751e-81	180.103
chr5:142719256	4.17902	1.50707	37.339	1.93418e-83	4.42223e-81	180.102
chr7:155203792	5.17671	-0.0207927	37.3387	1.93629e-83	4.42691e-81	180.101
chr12:122841897	5.78988	-0.543598	37.3387	1.93669e-83	4.42768e-81	180.1
chr7:121196004	5.28317	0.0303659	37.3386	1.93734e-83	4.42903e-81	180.1
chr15:68787891	-4.65439	-0.283293	-37.3383	1.93937e-83	4.43353e-81	180.099
chr16:88755051	5.80793	0.498476	37.3383	1.93998e-83	4.43476e-81	180.099
chr2:23286922	5.43268	-0.91878	37.3379	1.94242e-83	4.4402e-81	180.097
chr2:10405502	5.10317	0.18061	37.3377	1.94422e-83	4.44418e-81	180.097
chr10:132685325	-4.74451	-0.695793	-37.3376	1.94499e-83	4.44578e-81	180.096
chr18:74242990	4.90183	-0.86811	37.3375	1.94563e-83	4.4471e-81	180.096
chr7:151472996	-4.99902	0.343415	-37.3374	1.94669e-83	4.44937e-81	180.095
chr1:54298315	-4.24366	0.0290244	-37.3373	1.94713e-83	4.45024e-81	180.095
chr12:123715366	-4.37476	-0.231646	-37.3373	1.94782e-83	4.45167e-81	180.095
chr10:75664140	4.95378	-0.355305	37.337	1.94959e-83	4.45557e-81	180.094
chr15:31264121	-5.3839	-0.336463	-37.3365	1.95401e-83	4.46553e-81	180.092
chr16:58384724	-4.58146	-1.06902	-37.3363	1.9556e-83	4.469e-81	180.091
chr4:38109311	5.63451	-0.173354	37.3362	1.95646e-83	4.47082e-81	180.09
chr2:63052285	-4.30744	-1.19396	-37.3359	1.95844e-83	4.4752e-81	180.089
chr2:1686005	5.45573	-0.440427	37.3359	1.9585e-83	4.47521e-81	180.089
chr1:36319303	4.9961	-0.438537	37.3358	1.95919e-83	4.47663e-81	180.089
chr12:51820406	-5.75951	-0.343659	-37.3358	1.9595e-83	4.47717e-81	180.089
chr10:130834050	4.48256	0.480549	37.3357	1.96012e-83	4.47845e-81	180.088
chr5:143471533	4.59671	0.0798171	37.3356	1.96074e-83	4.47972e-81	180.088
chr18:77078738	5.93927	-0.0997561	37.3354	1.96216e-83	4.48282e-81	180.087
chr6:3327084	5.77805	0.617073	37.3354	1.96251e-83	4.48348e-81	180.087
chr3:55168116	5.61378	-0.497012	37.3352	1.96377e-83	4.48622e-81	180.087
chr7:2204353	5.59866	0.475305	37.3352	1.96391e-83	4.48638e-81	180.086
chr17:19958052	5.86024	-0.100854	37.3349	1.96626e-83	4.4916e-81	180.085
chr19:35163096	5.71512	-0.137195	37.3349	1.96649e-83	4.49197e-81	180.085
chr2:186594004	5.66012	0.245671	37.3346	1.96869e-83	4.49685e-81	180.084
chr2:205054794	5.30695	-0.24311	37.334	1.97327e-83	4.50718e-81	180.082
chr1:60621752	-4.89866	-0.55189	-37.3338	1.97489e-83	4.51073e-81	180.081
chr11:66876597	5.46341	-0.531829	37.3337	1.97619e-83	4.51354e-81	180.08
chr11:7994761	3.8411	1.25348	37.3334	1.9781e-83	4.51775e-81	180.079
chr3:170862266	5.14195	0.271951	37.3334	1.97857e-83	4.51867e-81	180.079
chr17:82704718	4.26866	0.309451	37.3328	1.98333e-83	4.52941e-81	180.077
chr7:159007085	4.10976	1.2361	37.3326	1.98448e-83	4.53189e-81	180.076
chr2:71588677	-4.06671	-1.12726	-37.3323	1.98726e-83	4.53807e-81	180.075
chr5:1662589	3.96293	1.225	37.3323	1.98732e-83	4.53807e-81	180.075
chr8:38549418	5.00244	-0.833902	37.3323	1.98752e-83	4.53837e-81	180.075
chr6:4928517	4.56439	0.269512	37.3322	1.98814e-83	4.53965e-81	180.074
chr12:33634402	4.68622	-1.11762	37.332	1.9899e-83	4.54351e-81	180.073
chr7:139829512	-4.97171	-0.0259756	-37.3319	1.99017e-83	4.54398e-81	180.073
chr1:116076022	4.96451	-0.407866	37.3316	1.99314e-83	4.55061e-81	180.072
chr13:112899462	4.4439	0.998049	37.3312	1.99599e-83	4.55698e-81	180.07
chr17:29747878	5.25427	0.385793	37.3311	1.9964e-83	4.55776e-81	180.07
chr8:71841573	5.53573	0.176159	37.3311	1.99708e-83	4.55917e-81	180.07
chr12:122842039	5.1878	-0.374512	37.331	1.99719e-83	4.55927e-81	180.07
chr1:9993889	4.4528	0.127988	37.3307	1.9996e-83	4.56462e-81	180.069
chr11:115499610	5.17841	0.140183	37.3307	1.99987e-83	4.56508e-81	180.068
chr17:81043515	6.25098	0.0985366	37.3307	2.00023e-83	4.56576e-81	180.068
chr1:160176233	5.30329	0.585549	37.3306	2.00043e-83	4.56605e-81	180.068
chr10:22613726	5.56646	-0.0462805	37.3305	2.00126e-83	4.56781e-81	180.068
chr17:45093832	4.85293	0.512927	37.3304	2.00274e-83	4.5709e-81	180.067
chr2:223735756	5.31829	-0.249268	37.3304	2.00275e-83	4.5709e-81	180.067
chr1:38124519	5.6	-0.180366	37.3303	2.00295e-83	4.57122e-81	180.067
chr7:46680394	4.89049	0.88939	37.3299	2.00658e-83	4.57934e-81	180.065
chr8:38528957	5.66183	-0.47628	37.3296	2.00898e-83	4.58467e-81	180.064
chr2:43737611	4.34634	-1.59073	37.3295	2.0098e-83	4.58637e-81	180.063
chr2:187448106	-4.17402	-1.01677	-37.3295	2.00986e-83	4.58637e-81	180.063
chr8:133689289	5.52	-0.202561	37.3294	2.01022e-83	4.58704e-81	180.063
chr6:139030773	-3.34524	-2.18811	-37.3293	2.01106e-83	4.58881e-81	180.063
chr8:142531805	5.43622	-0.330549	37.3293	2.01137e-83	4.58937e-81	180.063
chr3:100526118	5.4389	-1.10616	37.3285	2.018e-83	4.60436e-81	180.059
chr11:34558943	5.31939	0.300183	37.3284	2.01873e-83	4.60586e-81	180.059
chr11:62796432	4.93463	0.200488	37.3283	2.01928e-83	4.60697e-81	180.059
chr3:146495930	5.25829	0.446463	37.3279	2.02284e-83	4.61494e-81	180.057
chr8:41102787	4.28256	-0.020061	37.3273	2.02757e-83	4.62559e-81	180.055
chr5:395372	4.26146	-1.73024	37.3269	2.03063e-83	4.63241e-81	180.053
chr10:8058533	5.77366	-0.554146	37.3268	2.03207e-83	4.63555e-81	180.052
chr3:177126128	5.0711	-0.0783537	37.3266	2.03296e-83	4.63742e-81	180.052
chr8:133533535	4.8789	-0.490183	37.3266	2.03322e-83	4.63787e-81	180.052
chr4:74114176	5.1811	-0.0760366	37.3265	2.03419e-83	4.63984e-81	180.051
chr10:15141753	5.47732	-0.0876829	37.3265	2.03423e-83	4.63984e-81	180.051
chr5:132389658	5.24927	0.250122	37.3265	2.03429e-83	4.63984e-81	180.051
chr4:128339025	4.70683	0.425244	37.3263	2.03551e-83	4.64248e-81	180.051
chr11:72569380	5.81024	0.169634	37.3262	2.0363e-83	4.64414e-81	180.05
chr6:13762679	-4.69524	-0.865549	-37.3261	2.03763e-83	4.647e-81	180.05
chr3:65714108	5.11037	0.768598	37.326	2.03786e-83	4.64739e-81	180.05
chr8:40760070	5.77085	0.0993293	37.3259	2.03878e-83	4.64932e-81	180.049
chr10:69232675	5.48902	-0.42878	37.3258	2.03975e-83	4.65139e-81	180.049
chr3:120159954	4.20512	1.33256	37.3257	2.04073e-83	4.65347e-81	180.048
chr18:79397900	5.85732	0.574024	37.3255	2.04275e-83	4.65792e-81	180.047
chr2:213766927	4.76756	-0.000121951	37.3254	2.04339e-83	4.65924e-81	180.047
chr17:39115121	5.25366	-0.586341	37.3253	2.04423e-83	4.66099e-81	180.047
chr13:97251172	4.1089	1.21043	37.3251	2.04542e-83	4.66356e-81	180.046
chr19:35502077	5.47232	-0.179451	37.3249	2.0475e-83	4.66815e-81	180.045
chr2:392614	6.43073	0.217561	37.3248	2.04802e-83	4.66917e-81	180.045
chr9:115254944	4.83549	-1.38067	37.3248	2.04811e-83	4.66922e-81	180.045
chr3:120170580	4.83024	-0.287439	37.3246	2.05001e-83	4.67341e-81	180.044
chr2:16854934	5.46305	0.670549	37.3244	2.0511e-83	4.67573e-81	180.043
chr12:6528432	5.35256	0.895427	37.3244	2.05136e-83	4.67618e-81	180.043
chr5:132389593	5.2539	0.398902	37.3243	2.05213e-83	4.67778e-81	180.043
chr1:22111816	5.09951	0.297683	37.3243	2.05244e-83	4.67832e-81	180.043
chr7:135651039	5.10476	-0.74372	37.3243	2.05263e-83	4.67861e-81	180.042
chr8:60583970	-5.21244	-0.283902	-37.3242	2.0535e-83	4.68043e-81	180.042
chr22:44159870	5.62805	-0.163537	37.324	2.05449e-83	4.68254e-81	180.042
chr17:57357345	-3.85805	-0.619878	-37.3236	2.05848e-83	4.69148e-81	180.04
chr3:134369611	5.2578	0.0159756	37.3235	2.05919e-83	4.69294e-81	180.039
chr4:184266013	4.67598	0.420061	37.3233	2.06015e-83	4.69499e-81	180.039
chr10:132405276	5.48439	0.171951	37.3233	2.0609e-83	4.69654e-81	180.038
chr12:7834084	5.98512	-0.0570732	37.3232	2.06104e-83	4.6967e-81	180.038
chr6:12007190	6.11793	0.103598	37.3232	2.06144e-83	4.69746e-81	180.038
chr16:84248004	5.83024	-0.258537	37.3228	2.06511e-83	4.70566e-81	180.036
chr8:22170107	5.03439	-0.520732	37.3227	2.06561e-83	4.70665e-81	180.036
chr22:39289689	4.08012	1.08787	37.3225	2.06684e-83	4.7093e-81	180.036
chr19:39401654	4.10098	-1.91841	37.3224	2.0681e-83	4.71203e-81	180.035
chr10:112838945	5.37061	0.158354	37.3223	2.0693e-83	4.71461e-81	180.034
chr5:30969133	4.18646	0.212134	37.3222	2.06986e-83	4.71572e-81	180.034
chr2:188517717	4.67244	-1.0461	37.3218	2.07337e-83	4.72357e-81	180.032
chr1:10651593	5.62415	-0.862439	37.321	2.07945e-83	4.73727e-81	180.03
chr19:7779861	4.82793	0.437134	37.3204	2.08499e-83	4.74972e-81	180.027
chr5:180213281	-5.20988	-0.194207	-37.3202	2.08623e-83	4.75239e-81	180.026
chr7:139422385	5.82268	-0.0391463	37.3202	2.08681e-83	4.75356e-81	180.026
chr22:29341131	5.4589	0.0246951	37.3198	2.08944e-83	4.75939e-81	180.025
chr1:181011878	4.94573	-0.399939	37.3196	2.09114e-83	4.76312e-81	180.024
chr2:236863235	5.76732	-0.160244	37.3195	2.09216e-83	4.76529e-81	180.023
chr6:167110807	5.55488	-0.504634	37.3194	2.09321e-83	4.76752e-81	180.023
chr14:94424702	4.93561	0.252073	37.319	2.09645e-83	4.77474e-81	180.021
chr19:22616775	5.41293	0.178659	37.3187	2.09896e-83	4.78029e-81	180.02
chr11:78813002	5.33439	-0.378902	37.3185	2.10056e-83	4.78378e-81	180.019
chr13:38618603	5.40573	-0.424817	37.3183	2.10269e-83	4.78848e-81	180.018
chr16:57068996	3.94183	1.09738	37.3182	2.10373e-83	4.79069e-81	180.018
chr6:160259036	4.9072	-1.34421	37.318	2.10544e-83	4.79442e-81	180.017
chr16:86962543	4.09573	1.08226	37.3178	2.10641e-83	4.79648e-81	180.017
chr4:78551100	4.80354	-0.126768	37.3177	2.10721e-83	4.79803e-81	180.016
chr11:120295152	4.59366	-0.844146	37.3177	2.10723e-83	4.79803e-81	180.016
chr17:847249	-5.43378	-0.780671	-37.3174	2.10976e-83	4.80363e-81	180.015
chr11:111909510	5.69549	-0.215549	37.3173	2.11075e-83	4.80574e-81	180.015
chr17:81044379	5.71963	-0.334207	37.317	2.11341e-83	4.81163e-81	180.013
chr5:395646	5.72402	0.390793	37.3169	2.11417e-83	4.81322e-81	180.013
chr8:22368223	4.41061	0.173598	37.3167	2.11599e-83	4.8172e-81	180.012
chr21:36150263	-5.06646	-0.462378	-37.3165	2.11753e-83	4.82054e-81	180.011
chr11:72369963	5.0611	-0.0434756	37.3165	2.11787e-83	4.82103e-81	180.011
chr17:83081964	5.9572	-0.717378	37.3165	2.11788e-83	4.82103e-81	180.011
chr1:185258945	5.03671	1.18152	37.3164	2.11902e-83	4.82346e-81	180.011
chr4:687641	5.18695	-1.15189	37.3162	2.12006e-83	4.82566e-81	180.01
chr11:2701482	5.89037	0.486768	37.3162	2.12073e-83	4.82705e-81	180.01
chr9:134652762	5.34317	-0.528902	37.3161	2.12149e-83	4.82861e-81	180.01
chr5:100797888	5.23805	-0.316707	37.3159	2.12337e-83	4.83274e-81	180.009
chr17:19958496	5.73829	-0.389268	37.3158	2.12383e-83	4.83363e-81	180.008
chr2:43082832	5.6239	-0.409268	37.3157	2.12497e-83	4.83606e-81	180.008
chr4:73740630	-5.12549	-1.43994	-37.3144	2.13613e-83	4.8613e-81	180.003
chr3:55169680	5.05098	-0.569146	37.3143	2.13682e-83	4.8627e-81	180.002
chr4:82230586	-5.41073	-0.143171	-37.3142	2.13716e-83	4.86333e-81	180.002
chr3:160753786	4.62366	0.0284146	37.3142	2.13773e-83	4.86445e-81	180.002
chr7:48170879	-5.16256	-0.964451	-37.314	2.13945e-83	4.86821e-81	180.001
chr20:51428965	4.7322	-0.652561	37.3137	2.14217e-83	4.87425e-81	180
chr6:134589669	5.44598	-0.329085	37.3135	2.14347e-83	4.87703e-81	179.999
chr4:74608836	5.2128	-0.434817	37.3129	2.14857e-83	4.88848e-81	179.997
chr12:114700366	-5.34354	-1.14201	-37.3129	2.14876e-83	4.88875e-81	179.997
chr1:6622611	5.21476	-0.733963	37.3128	2.14981e-83	4.89099e-81	179.996
chr14:93706751	4.55573	-0.551159	37.3125	2.15203e-83	4.89588e-81	179.995
chr6:110323245	4.14683	0.763049	37.3123	2.15363e-83	4.89937e-81	179.995
chr10:100008393	4.90134	-1.12287	37.3123	2.15387e-83	4.89976e-81	179.994
chr1:10415278	-5.46341	0.128537	-37.3123	2.15435e-83	4.90068e-81	179.994
chr3:194270718	5.34293	-0.758902	37.3122	2.15485e-83	4.90166e-81	179.994
chr10:30183185	5.82524	-0.164329	37.3122	2.15505e-83	4.90194e-81	179.994
chr4:159035111	5.2911	-0.355549	37.312	2.15631e-83	4.90465e-81	179.993
chr3:184073757	4.95683	-0.439146	37.3118	2.15817e-83	4.90872e-81	179.992
chr21:44957341	5.06146	0.569756	37.3112	2.16376e-83	4.92128e-81	179.99
chr10:29026365	5.41963	0.527012	37.3111	2.16467e-83	4.92319e-81	179.989
chr6:106134777	5.99159	-0.236037	37.311	2.16574e-83	4.92547e-81	179.989
chr13:85653622	4.18122	1.34598	37.3106	2.16845e-83	4.93146e-81	179.988
chr2:215367959	4.22768	1.27018	37.3106	2.16859e-83	4.93161e-81	179.988
chr1:1357196	5.64341	-0.386341	37.3105	2.17004e-83	4.93474e-81	179.987
chr1:159076600	5.10317	-0.806707	37.3104	2.17056e-83	4.93577e-81	179.987
chr6:140105947	5.15183	-0.462744	37.3103	2.17185e-83	4.93855e-81	179.986
chr5:1548607	4.21	0.647683	37.3102	2.17217e-83	4.93911e-81	179.986
chr4:8606634	3.78463	0.73061	37.3101	2.1731e-83	4.94107e-81	179.986
chr6:160259045	4.75878	-0.0146341	37.31	2.17398e-83	4.94291e-81	179.985
chr16:88234840	4.49927	-1.5128	37.31	2.17439e-83	4.94367e-81	179.985
chr4:171651438	3.54622	0.502012	37.3099	2.17462e-83	4.94404e-81	179.985
chr12:54051807	-4.9361	0.76622	-37.3098	2.17601e-83	4.94705e-81	179.984
chr9:89434186	5.89195	0.405122	37.3097	2.17638e-83	4.94772e-81	179.984
chr7:42247551	5.43232	-0.565671	37.3097	2.17692e-83	4.94879e-81	179.984
chr16:2720480	5.1978	0.26878	37.3094	2.17908e-83	4.95353e-81	179.983
chr12:92224977	5.85341	-0.45	37.3093	2.18029e-83	4.95611e-81	179.982
chr7:102153117	5.59085	-0.383598	37.3091	2.18174e-83	4.95926e-81	179.982
chr9:32989805	4.02293	1.5539	37.309	2.18328e-83	4.96259e-81	179.981
chr1:151537218	5.05476	-0.745793	37.3086	2.18683e-83	4.9705e-81	179.979
chr12:114712431	4.62524	-0.244573	37.3084	2.18797e-83	4.97294e-81	179.979
chr14:100881058	4.24634	1.34768	37.3083	2.18869e-83	4.9744e-81	179.978
chr9:136356393	5.5378	0.21561	37.3079	2.19226e-83	4.98236e-81	179.977
chr2:1817930	6.23232	-0.197012	37.3079	2.19275e-83	4.98331e-81	179.977
chr17:950739	4.75683	-1.24073	37.3078	2.19388e-83	4.98571e-81	179.976
chr14:99241807	-6.08451	-0.650793	-37.3076	2.19571e-83	4.9897e-81	179.975
chr1:53292856	4.55756	0.0765854	37.3074	2.1971e-83	4.99271e-81	179.975
chr17:29176150	4.71341	0.333415	37.3073	2.19804e-83	4.99468e-81	179.974
chr10:129415323	5.70915	0.102256	37.3072	2.19868e-83	4.99597e-81	179.974
chr9:133863299	5.8472	-0.22311	37.307	2.20062e-83	5.00022e-81	179.973
chr17:8004067	4.83171	1.14171	37.3069	2.20117e-83	5.00129e-81	179.973
chr10:99781604	5.89915	0.440183	37.3063	2.20651e-83	5.01327e-81	179.97
chr5:38468349	4.22927	0.818902	37.306	2.2099e-83	5.0208e-81	179.969
chr4:188144168	5.13329	0.616159	37.3055	2.21352e-83	5.02887e-81	179.967
chr2:95319734	5.9522	0.269512	37.3054	2.21476e-83	5.03151e-81	179.967
chr12:131864149	5.46232	-0.6175	37.3052	2.21685e-83	5.0361e-81	179.966
chr17:1996179	4.6139	0.494146	37.3049	2.21903e-83	5.04089e-81	179.965
chr13:113862583	5.73256	0.472256	37.3045	2.2232e-83	5.05015e-81	179.963
chr18:24732142	4.87976	-1.05793	37.3045	2.22325e-83	5.05015e-81	179.963
chr11:85780046	5.41622	-0.582744	37.3043	2.22502e-83	5.05399e-81	179.962
chr22:17969937	5.75146	-0.395732	37.3041	2.22671e-83	5.05767e-81	179.961
chr3:193796386	5.55683	-0.153049	37.304	2.22775e-83	5.05988e-81	179.961
chr1:206905564	5.61415	-0.476463	37.3039	2.22861e-83	5.06166e-81	179.96
chr15:51315238	4.52012	0.551037	37.3037	2.22995e-83	5.06455e-81	179.96
chr6:166691096	4.99976	0.802317	37.3036	2.23122e-83	5.06725e-81	179.959
chr2:222959600	4.16268	-1.19122	37.3032	2.23422e-83	5.0739e-81	179.958
chr15:62472292	4.18549	0.267988	37.3032	2.23472e-83	5.07487e-81	179.958
chr19:14005155	-4.7178	-1.00829	-37.3031	2.23571e-83	5.07696e-81	179.957
chr4:83190765	5.1389	0.564329	37.3027	2.23924e-83	5.0848e-81	179.956
chr10:30057453	5.61634	-0.531585	37.3025	2.24086e-83	5.08832e-81	179.955
chr3:123155052	4.82793	0.93811	37.3025	2.24115e-83	5.08882e-81	179.955
chr16:67528340	5.78171	-0.26622	37.3022	2.24351e-83	5.094e-81	179.954
chr11:69568133	6.04378	-0.502866	37.3015	2.25008e-83	5.10877e-81	179.951
chr2:36397113	5.23293	0.305488	37.3015	2.25024e-83	5.10896e-81	179.951
chr9:136534054	-5.1878	-0.566341	-37.3012	2.25286e-83	5.11475e-81	179.95
chr5:143133022	4.64634	0.731341	37.3008	2.25642e-83	5.12265e-81	179.948
chr2:233122234	6.17268	0.0407317	37.3006	2.25825e-83	5.12664e-81	179.947
chr14:90562901	-4.24402	0.504329	-37.3005	2.25866e-83	5.12741e-81	179.947
chr17:79952245	5.12378	0.037622	37.3003	2.26077e-83	5.13203e-81	179.946
chr3:37943908	5.27244	-0.325244	37.3	2.2637e-83	5.13851e-81	179.945
chr6:14777828	4.47244	0.433171	37.2999	2.2643e-83	5.1397e-81	179.945
chr10:132414735	5.62037	-0.206159	37.2998	2.2651e-83	5.14135e-81	179.944
chr10:14570433	-4.36146	-1.23463	-37.2998	2.26546e-83	5.14199e-81	179.944
chr11:73982013	-4.38793	-0.815427	-37.2998	2.26584e-83	5.1427e-81	179.944
chr5:119355260	4.84195	-0.770122	37.2997	2.26656e-83	5.14416e-81	179.944
chr20:50346806	-5.52573	-0.237256	-37.2995	2.2678e-83	5.14681e-81	179.943
chr7:2114410	5.5611	0.884085	37.2995	2.26847e-83	5.14817e-81	179.943
chr4:679945	4.49122	0.932073	37.2993	2.27008e-83	5.15165e-81	179.942
chr9:106929561	6.36988	0.243354	37.2991	2.27201e-83	5.15587e-81	179.941
chr22:37421220	-4.68134	-0.523354	-37.2991	2.27223e-83	5.15618e-81	179.941
chr19:5213579	4.23415	-0.082439	37.2983	2.27932e-83	5.17211e-81	179.938
chr6:157144751	4.19622	0.199573	37.2982	2.27991e-83	5.17329e-81	179.938
chr4:186039802	4.84829	-1.1289	37.2979	2.28251e-83	5.17902e-81	179.937
chr17:2214852	5.58402	0.396159	37.2979	2.28288e-83	5.17967e-81	179.936
chr20:20844319	4.62317	-0.768902	37.2979	2.28295e-83	5.17967e-81	179.936
chr8:564801	5.62817	-0.172744	37.2973	2.28807e-83	5.19113e-81	179.934
chr20:6054552	5.72902	-0.203659	37.2972	2.28911e-83	5.19331e-81	179.934
chr10:21969517	4.68256	0.811037	37.2971	2.28999e-83	5.19514e-81	179.933
chr12:27982272	4.80524	-0.576037	37.2971	2.29066e-83	5.19649e-81	179.933
chr1:112251732	5.20037	0.315671	37.2969	2.29175e-83	5.1988e-81	179.933
chr1:2127557	-4.75659	-0.331341	-37.2966	2.29523e-83	5.20651e-81	179.931
chr12:106283428	4.17744	0.602744	37.2965	2.29626e-83	5.20869e-81	179.931
chr9:123678268	-5.3361	0.0987805	-37.2964	2.29636e-83	5.20874e-81	179.931
chr1:3543573	5.08024	-0.964878	37.2964	2.29705e-83	5.21014e-81	179.93
chr15:41734372	3.9061	1.64927	37.2961	2.29951e-83	5.21554e-81	179.929
chr19:10748813	5.50293	-0.213902	37.296	2.30077e-83	5.21823e-81	179.929
chr13:112712655	5.565	0.433598	37.2959	2.30169e-83	5.22016e-81	179.928
chr2:3243042	-4.76037	0.519207	-37.2955	2.3055e-83	5.22863e-81	179.927
chr2:8315900	5.62329	-0.0596951	37.2952	2.30834e-83	5.23489e-81	179.925
chr1:9700771	4.26744	-0.0788415	37.2951	2.30901e-83	5.23625e-81	179.925
chr4:61437836	4.13646	-0.176524	37.2951	2.30917e-83	5.23644e-81	179.925
chr10:131807003	5.4561	0.693171	37.2949	2.31045e-83	5.23916e-81	179.925
chr18:7158227	5.33732	-0.157927	37.2948	2.31124e-83	5.24079e-81	179.924
chr12:108649869	5.69122	-0.307683	37.2948	2.31174e-83	5.24174e-81	179.924
chr17:40719746	5.49329	-0.720305	37.2947	2.31236e-83	5.24298e-81	179.924
chr1:32769992	5.36195	-0.788293	37.2943	2.31599e-83	5.25105e-81	179.922
chr5:132298351	-4.58829	0.871951	-37.2941	2.31791e-83	5.25523e-81	179.921
chr17:82900975	6.11146	0.817073	37.2939	2.32034e-83	5.26042e-81	179.92
chr1:219066604	4.65756	-1.16451	37.2939	2.32035e-83	5.26042e-81	179.92
chr5:178477731	-4.2178	-0.733049	-37.2933	2.3254e-83	5.27169e-81	179.918
chr11:76560347	4.8561	0.055	37.2932	2.32658e-83	5.27419e-81	179.918
chr3:72177360	-5.04939	-1.08018	-37.2932	2.32698e-83	5.27492e-81	179.917
chr1:172639563	4.93146	-0.988902	37.293	2.32812e-83	5.27735e-81	179.917
chr17:9701125	6.55915	0.10628	37.2929	2.32923e-83	5.27969e-81	179.916
chr17:1190969	5.15537	-0.274512	37.2928	2.32989e-83	5.28102e-81	179.916
chr1:161779461	5.4561	-0.0212195	37.2926	2.3318e-83	5.28517e-81	179.915
chr15:85771935	-4.37134	0.193354	-37.2926	2.33218e-83	5.28587e-81	179.915
chr20:62635948	5.2439	-0.291098	37.2924	2.33403e-83	5.28988e-81	179.914
chr1:55443789	4.82488	0.325854	37.2924	2.33444e-83	5.29063e-81	179.914
chr11:3225307	5.68902	0.100854	37.292	2.33782e-83	5.29812e-81	179.913
chr12:121452705	4.14317	-1.35634	37.2918	2.33974e-83	5.3023e-81	179.912
chr14:103100635	4.05598	-0.63811	37.2916	2.34135e-83	5.30578e-81	179.911
chr9:91126883	5.71927	0.885488	37.2914	2.34314e-83	5.30965e-81	179.91
chr4:88657757	-4.27207	0.0127439	-37.2912	2.34504e-83	5.31379e-81	179.91
chr1:13593524	4.78354	0.374085	37.2911	2.34671e-83	5.3174e-81	179.909
chr3:72177776	-4.535	-1.89872	-37.291	2.34764e-83	5.31934e-81	179.909
chr7:101244053	3.81878	-1.91732	37.2909	2.34813e-83	5.32028e-81	179.908
chr1:9719274	3.9078	-2.20012	37.2908	2.34921e-83	5.32256e-81	179.908
chr6:75181056	5.0111	-0.625183	37.2908	2.34941e-83	5.32282e-81	179.908
chr15:22895832	5.75878	0.0237805	37.2906	2.35081e-83	5.32582e-81	179.907
chr4:188144160	5.37829	0.491585	37.2906	2.35151e-83	5.32723e-81	179.907
chr17:67043568	5.59561	0.050122	37.2904	2.35308e-83	5.33062e-81	179.906
chr1:39104858	5.47732	-1.4078	37.2903	2.35421e-83	5.33302e-81	179.906
chr9:79023187	5.02037	-0.617988	37.2899	2.35768e-83	5.34069e-81	179.904
chr6:75181096	5.93146	0.0610976	37.2898	2.35902e-83	5.34355e-81	179.904
chr8:40152531	5.53927	0.442561	37.2897	2.35992e-83	5.34542e-81	179.903
chr17:45436320	5.05659	0.164024	37.2894	2.36296e-83	5.35214e-81	179.902
chr22:42073761	5.39756	0.686585	37.2893	2.36362e-83	5.35345e-81	179.902
chr5:32612275	5.01671	-0.531037	37.2885	2.37158e-83	5.3713e-81	179.898
chr14:64438657	5.72915	-0.621768	37.2884	2.37176e-83	5.37153e-81	179.898
chr5:1548916	5.2761	-0.342927	37.2884	2.37246e-83	5.37295e-81	179.898
chr5:147446584	6.10476	-0.447012	37.2883	2.37297e-83	5.37394e-81	179.898
chr22:45609042	-4.00988	-1.44262	-37.288	2.37607e-83	5.38077e-81	179.897
chr1:2290766	-4.80512	-1.08366	-37.2879	2.37673e-83	5.38209e-81	179.896
chr1:245060196	5.07976	0.458415	37.2876	2.3794e-83	5.38796e-81	179.895
chr5:173715705	5.17329	-0.365671	37.2876	2.37975e-83	5.38859e-81	179.895
chr1:184498525	4.79366	0.0467073	37.2875	2.3806e-83	5.39034e-81	179.895
chr2:38092876	4.38598	0.371646	37.2874	2.3819e-83	5.3931e-81	179.894
chr21:44912338	-4.39963	0.689207	-37.2873	2.38289e-83	5.39517e-81	179.894
chr1:55719422	4.70329	0.453963	37.2871	2.38451e-83	5.39866e-81	179.893
chr2:69782188	-4.29305	-0.440183	-37.287	2.38556e-83	5.40085e-81	179.893
chr14:67331817	4.65659	0.302927	37.2868	2.38732e-83	5.40467e-81	179.892
chr11:69939725	4.4061	-1.6439	37.2865	2.39057e-83	5.41185e-81	179.891
chr11:953037	5.40512	0.452317	37.2861	2.39386e-83	5.41913e-81	179.889
chr1:38124324	5.82183	-0.100061	37.2858	2.39727e-83	5.42667e-81	179.888
chr2:63052894	-3.90963	-1.54433	-37.2858	2.39753e-83	5.42708e-81	179.888
chr16:29614644	4.9572	-0.434939	37.2857	2.39771e-83	5.42731e-81	179.888
chr11:92907426	4.49415	0.0460976	37.2856	2.39934e-83	5.43083e-81	179.887
chr9:87343728	5.07159	0.597866	37.2856	2.39946e-83	5.43093e-81	179.887
chr11:94563741	4.43841	-0.644207	37.2851	2.40396e-83	5.44093e-81	179.885
chr7:151755131	5.91073	-0.742317	37.285	2.40482e-83	5.44269e-81	179.885
chr14:74348541	4.2661	0.739756	37.285	2.40512e-83	5.4432e-81	179.884
chr11:73314243	5.57829	-0.16122	37.2849	2.40575e-83	5.44446e-81	179.884
chr16:14308206	5.5328	-0.342866	37.2846	2.40914e-83	5.45194e-81	179.883
chr6:113364850	4.99366	0.0207317	37.2843	2.41189e-83	5.45798e-81	179.882
chr20:50645281	5.05085	-0.911646	37.2843	2.41214e-83	5.45837e-81	179.882
chr17:18794869	4.80854	-0.579756	37.2842	2.41257e-83	5.45916e-81	179.881
chr12:120118288	5.02146	0.194756	37.2838	2.417e-83	5.46902e-81	179.88
chr9:88033089	4.35878	-0.680732	37.2836	2.41897e-83	5.4733e-81	179.879
chr14:66979772	4.41122	0.322317	37.2831	2.42327e-83	5.48285e-81	179.877
chr1:115099304	-5.4639	-1.09122	-37.2827	2.42743e-83	5.49209e-81	179.875
chr13:113081269	3.87524	1.67726	37.2826	2.42804e-83	5.49328e-81	179.875
chr13:112983560	4.76646	0.159329	37.2821	2.43284e-83	5.50397e-81	179.873
chr16:68083557	4.57598	0.848963	37.2821	2.433e-83	5.50416e-81	179.873
chr20:44116000	-4.08671	-0.535793	-37.2821	2.43344e-83	5.50496e-81	179.873
chr14:26200838	4.84427	0.16128	37.282	2.43414e-83	5.50638e-81	179.873
chr11:64855760	4.82354	-2.0225	37.282	2.43446e-83	5.50691e-81	179.872
chr4:60724963	5.23744	-0.674085	37.2816	2.43848e-83	5.51582e-81	179.871
chr16:8860160	4.35146	1.1378	37.2815	2.4389e-83	5.5166e-81	179.871
chr1:207819130	5.25463	-0.478293	37.2815	2.43926e-83	5.51723e-81	179.87
chr1:223769889	5.5278	0.740122	37.2814	2.43998e-83	5.51869e-81	179.87
chr1:154709424	4.27122	0.386585	37.2813	2.44072e-83	5.52018e-81	179.87
chr11:116109263	5.57524	-0.00237805	37.2812	2.44183e-83	5.5225e-81	179.869
chr6:148869768	5.10451	-0.980793	37.2812	2.44214e-83	5.52304e-81	179.869
chr12:538776	-4.57305	-1.24201	-37.2809	2.44495e-83	5.52921e-81	179.868
chr10:79094241	-4.68744	-0.693963	-37.2809	2.44521e-83	5.52962e-81	179.868
chr3:185821460	4.46671	0.341402	37.2808	2.44578e-83	5.53072e-81	179.868
chr6:154488072	5.66134	0.670183	37.2806	2.44762e-83	5.53457e-81	179.867
chr4:16626835	5.20878	-0.0473171	37.2806	2.44764e-83	5.53457e-81	179.867
chr4:80206840	4.01256	1.51713	37.2803	2.45127e-83	5.5426e-81	179.866
chr12:1555398	4.19378	0.956159	37.2802	2.45201e-83	5.5441e-81	179.865
chr22:24774404	5.32854	-0.212317	37.2801	2.45318e-83	5.54656e-81	179.865
chr19:33292812	-5.30988	-1.22201	-37.28	2.4539e-83	5.548e-81	179.864
chr13:20391827	5.27634	0.347439	37.2799	2.45489e-83	5.55006e-81	179.864
chr2:231036271	4.12817	0.653598	37.2795	2.45897e-83	5.5591e-81	179.862
chr12:66036423	5.18402	-0.687256	37.2794	2.45944e-83	5.55999e-81	179.862
chr22:44699466	4.6239	0.902195	37.2793	2.46036e-83	5.56188e-81	179.862
chr17:76544031	4.75317	-1.01207	37.2792	2.46148e-83	5.56425e-81	179.861
chr14:63725947	4.53293	-0.307317	37.279	2.46357e-83	5.56878e-81	179.861
chr11:5605133	5.00598	-0.617988	37.279	2.46381e-83	5.56913e-81	179.86
chr10:124341121	-5.05024	-1.23915	-37.2783	2.47071e-83	5.58457e-81	179.858
chr16:29220500	4.8572	0.345915	37.2782	2.47169e-83	5.58659e-81	179.857
chr8:1162201	5.46122	-0.167439	37.2781	2.4725e-83	5.58824e-81	179.857
chr17:81868440	5.69037	-0.473232	37.2777	2.47634e-83	5.59675e-81	179.855
chr6:22926082	5.19305	-0.335427	37.2776	2.47784e-83	5.59995e-81	179.855
chr17:39919395	5.28841	1.33848	37.2775	2.47899e-83	5.60236e-81	179.854
chr10:8058291	5.55805	-0.310854	37.2773	2.48074e-83	5.60615e-81	179.854
chr15:38217508	-4.65207	-1.92677	-37.2771	2.48264e-83	5.61024e-81	179.853
chr2:46168081	5.26098	-0.82439	37.2771	2.48301e-83	5.61091e-81	179.853
chr8:92648308	6.32537	0.301341	37.2764	2.48966e-83	5.62576e-81	179.85
chr11:35030841	5.08012	-1.06457	37.2761	2.49288e-83	5.63285e-81	179.849
chr16:88234542	5.85427	0.792622	37.276	2.49414e-83	5.63551e-81	179.848
chr18:11528285	4.17878	0.367927	37.2755	2.49837e-83	5.64489e-81	179.847
chr2:218357128	3.52061	0.385305	37.2754	2.49968e-83	5.64766e-81	179.846
chr7:45717738	5.21512	-0.404512	37.2752	2.50209e-83	5.65291e-81	179.845
chr5:141874090	5.93732	-0.030122	37.2748	2.50635e-83	5.66235e-81	179.843
chr1:155026674	4.60207	0.622256	37.2746	2.50823e-83	5.66643e-81	179.843
chr7:4715198	-5.0889	0.94128	-37.2742	2.51185e-83	5.67442e-81	179.841
chr17:1047348	5.82598	-0.100549	37.2741	2.51308e-83	5.67701e-81	179.841
chr15:70474882	-5.47805	0.19122	-37.274	2.5143e-83	5.67957e-81	179.84
chr1:226780956	3.63695	0.697256	37.2737	2.51677e-83	5.68497e-81	179.839
chr2:1686013	5.32634	-0.550488	37.2735	2.51914e-83	5.69015e-81	179.838
chr13:44470852	4.48902	-0.937927	37.2735	2.51955e-83	5.69089e-81	179.838
chr12:8997368	4.86512	0.890244	37.2731	2.52276e-83	5.69796e-81	179.837
chr9:72953292	-4.68451	-0.452622	-37.2731	2.52311e-83	5.69856e-81	179.837
chr14:74618184	-5.43927	-0.238049	-37.2731	2.52368e-83	5.69953e-81	179.837
chr5:17106230	-4.48073	0.119024	-37.2731	2.5237e-83	5.69953e-81	179.836
chr16:82092948	4.47927	0.644634	37.273	2.52404e-83	5.7001e-81	179.836
chr5:97116072	6.49085	0.499939	37.2727	2.52779e-83	5.70839e-81	179.835
chr11:124482910	5.13561	-0.576585	37.2726	2.52858e-83	5.70998e-81	179.835
chr13:40781088	5.29939	0.00786585	37.2724	2.5301e-83	5.71325e-81	179.834
chr3:194386215	4.79122	-0.955244	37.2723	2.53131e-83	5.71578e-81	179.833
chr21:39319974	5.11573	0.210305	37.2721	2.53293e-83	5.71925e-81	179.833
chr10:132685331	-4.80293	-0.96061	-37.272	2.53452e-83	5.72266e-81	179.832
chr5:159096686	5.96988	0.111402	37.2718	2.53673e-83	5.72746e-81	179.831
chr10:3781748	5.74793	-0.512622	37.2716	2.53803e-83	5.7302e-81	179.831
chr9:133875927	4.51463	0.914512	37.2712	2.54224e-83	5.73952e-81	179.829
chr1:201489400	4.10256	-1.86177	37.2711	2.54334e-83	5.74173e-81	179.829
chr2:64363443	4.96427	0.553841	37.2711	2.54338e-83	5.74173e-81	179.829
chr13:101455738	5.12049	0.322561	37.2711	2.54404e-83	5.74304e-81	179.828
chr9:34222185	5.22	-0.746341	37.271	2.54419e-83	5.74319e-81	179.828
chr6:30510731	4.6178	-0.278171	37.271	2.54476e-83	5.74429e-81	179.828
chr17:2375963	4.78976	1.12988	37.2707	2.54777e-83	5.7509e-81	179.827
chr6:36701981	-5.02585	0.296098	-37.2702	2.55261e-83	5.76164e-81	179.825
chr13:29532851	5.58012	0.0405488	37.27	2.55481e-83	5.76641e-81	179.824
chr1:150559440	5.32585	-0.542073	37.2697	2.55802e-83	5.77347e-81	179.823
chr12:4011684	4.89829	0.156707	37.2696	2.55881e-83	5.77506e-81	179.823
chr8:124741214	4.10805	0.607195	37.2695	2.56003e-83	5.77764e-81	179.822
chr1:233689503	4.79634	-0.215732	37.2694	2.56101e-83	5.77967e-81	179.822
chr13:30371739	-4.3378	-1.28073	-37.2693	2.5622e-83	5.78216e-81	179.821
chr6:23414166	-4.47	-0.797195	-37.2692	2.56289e-83	5.78353e-81	179.821
chr4:74218481	5.45439	0.36061	37.269	2.56565e-83	5.78956e-81	179.82
chr5:143481803	6.14098	-0.140488	37.2689	2.56607e-83	5.79032e-81	179.82
chr11:10778811	6.0578	0.203902	37.2688	2.56691e-83	5.79204e-81	179.82
chr1:172548781	4.59134	0.39689	37.2686	2.56997e-83	5.79875e-81	179.818
chr11:59858164	4.80695	-0.502256	37.2682	2.5732e-83	5.80586e-81	179.817
chr12:109745159	-3.73256	-1.64396	-37.2681	2.57455e-83	5.8087e-81	179.817
chr10:12606159	-4.78134	-0.779695	-37.268	2.57592e-83	5.81161e-81	179.816
chr10:15363202	5.30598	-0.238963	37.2679	2.57622e-83	5.8121e-81	179.816
chr3:13504480	4.85012	0.846159	37.2678	2.57727e-83	5.81429e-81	179.816
chr21:42021813	3.82866	0.6425	37.2677	2.57842e-83	5.81668e-81	179.815
chr7:151047282	5.39829	-0.992927	37.2676	2.58021e-83	5.82054e-81	179.814
chr16:29156459	4.76366	0.00365854	37.2676	2.58033e-83	5.82063e-81	179.814
chr18:59008338	5.25232	-0.487256	37.2675	2.58114e-83	5.82226e-81	179.814
chr9:134317443	4.51049	-1.51049	37.2672	2.58402e-83	5.82856e-81	179.813
chr17:847000	-5.52537	0.0567073	-37.267	2.58644e-83	5.83384e-81	179.812
chr1:215605868	5.23537	0.222683	37.2669	2.58666e-83	5.83415e-81	179.812
chr15:41983654	5.48915	0.4775	37.2668	2.58845e-83	5.83799e-81	179.811
chr21:38773437	5.81841	-0.507256	37.2666	2.59061e-83	5.84267e-81	179.81
chr1:94327301	3.86024	1.21805	37.2665	2.59169e-83	5.84493e-81	179.81
chr4:15245551	4.99573	0.69628	37.2664	2.59216e-83	5.84578e-81	179.81
chr10:76252132	5.08451	-0.0834756	37.2664	2.59253e-83	5.84644e-81	179.81
chr11:47905674	5.61512	0.402805	37.2663	2.59319e-83	5.84774e-81	179.809
chr16:70714646	4.39305	1.13665	37.2662	2.5943e-83	5.85004e-81	179.809
chr7:139714858	5.24951	0.986098	37.2662	2.59448e-83	5.85025e-81	179.809
chr2:241552936	6.01963	0.0295732	37.2661	2.59602e-83	5.85355e-81	179.808
chr16:47713466	5.36232	0.0244512	37.2655	2.60131e-83	5.86528e-81	179.806
chr4:109589842	5.3739	-0.357805	37.2654	2.60263e-83	5.86806e-81	179.806
chr7:5553584	5.15134	-0.659085	37.2652	2.60446e-83	5.872e-81	179.805
chr8:1862427	5.82244	-0.0212195	37.2652	2.60476e-83	5.8725e-81	179.805
chr3:112812045	5.90659	0.00670732	37.2651	2.60606e-83	5.87523e-81	179.804
chr20:51428292	5.95232	0.290671	37.2651	2.60636e-83	5.87572e-81	179.804
chr3:123375802	4.87744	0.799939	37.2647	2.60976e-83	5.88319e-81	179.803
chr8:2518156	4.45561	-0.280244	37.2647	2.61054e-83	5.88476e-81	179.803
chr14:91297405	4.99354	0.995061	37.264	2.61736e-83	5.89995e-81	179.8
chr9:133875910	4.81098	0.41122	37.2635	2.62338e-83	5.91333e-81	179.798
chr16:14374249	5.54622	-0.425915	37.2634	2.62438e-83	5.91539e-81	179.798
chr10:79323115	-4.42768	-0.502378	-37.2633	2.62487e-83	5.91629e-81	179.797
chr7:101923793	5.93866	-0.15372	37.2633	2.62523e-83	5.91691e-81	179.797
chr16:29220621	4.91476	0.600915	37.2632	2.62583e-83	5.91809e-81	179.797
chr11:117970751	-4.3972	-1.1514	-37.2625	2.63354e-83	5.93527e-81	179.794
chr22:19721875	5.65829	-0.570488	37.2625	2.63405e-83	5.93622e-81	179.794
chrX:261431	4.92902	-0.721585	37.2624	2.63454e-83	5.93713e-81	179.794
chr11:59216960	-4.97012	-0.917256	-37.2621	2.63751e-83	5.94364e-81	179.793
chr2:113281992	4.90963	-0.478476	37.2621	2.63763e-83	5.94372e-81	179.792
chr13:24271489	-4.52488	0.200976	-37.2621	2.63798e-83	5.94431e-81	179.792
chr1:38127330	5.65963	-0.298841	37.2619	2.64009e-83	5.94887e-81	179.792
chr19:1168658	4.5789	1.48238	37.2618	2.64099e-83	5.9507e-81	179.791
chr8:97266332	5.35402	-0.234817	37.2617	2.64227e-83	5.9534e-81	179.791
chr6:121691061	5.6561	0.125366	37.2615	2.64397e-83	5.95703e-81	179.79
chr2:28664216	4.42073	1.57951	37.2613	2.64603e-83	5.96147e-81	179.789
chr13:110312856	3.93805	0.760976	37.261	2.64925e-83	5.96855e-81	179.788
chr16:66695512	-3.95073	-1.9078	-37.2608	2.65211e-83	5.97479e-81	179.787
chr2:71609543	5.755	0.027378	37.2607	2.65221e-83	5.97483e-81	179.787
chr11:11980115	5.27207	-1.17055	37.2599	2.6615e-83	5.99556e-81	179.784
chr9:131745283	5.08049	0.352683	37.2598	2.66248e-83	5.99756e-81	179.783
chr10:110368114	4.13549	0.753963	37.2597	2.66309e-83	5.99875e-81	179.783
chr17:43842133	5.76598	0.0667683	37.2596	2.6649e-83	6.00263e-81	179.782
chr11:120024578	4.37915	0.7175	37.2593	2.66753e-83	6.00837e-81	179.781
chr12:6333788	5.15207	-0.57372	37.2592	2.66865e-83	6.01068e-81	179.781
chr3:120506215	5.13866	-0.404085	37.2591	2.66981e-83	6.0131e-81	179.78
chr3:168418233	5.34549	-0.2725	37.2591	2.67027e-83	6.01394e-81	179.78
chr1:224770412	4.34756	0.952927	37.2588	2.67324e-83	6.02046e-81	179.779
chr4:69016757	4.63732	-0.388171	37.2588	2.67337e-83	6.02054e-81	179.779
chr15:59329816	5.25073	-0.468415	37.2586	2.67572e-83	6.02563e-81	179.778
chr1:154432143	6.08159	-0.13628	37.2585	2.67589e-83	6.02582e-81	179.778
chr14:95774891	4.71915	0.23811	37.2584	2.6778e-83	6.02994e-81	179.777
chr10:50860334	4.40073	-1.00927	37.2583	2.67843e-83	6.03117e-81	179.777
chr5:82004698	5.21122	0.626707	37.2583	2.6786e-83	6.03135e-81	179.777
chr4:168589063	5.44415	0.0392683	37.258	2.68143e-83	6.03753e-81	179.776
chr5:95812263	4.69537	-1.1428	37.2577	2.68475e-83	6.04481e-81	179.775
chr1:54298329	-4.28866	-0.0584756	-37.2577	2.68497e-83	6.04511e-81	179.775
chr11:11938710	5.98378	0.310915	37.2577	2.6852e-83	6.04542e-81	179.775
chr12:46874709	5.03439	-0.502927	37.2576	2.68593e-83	6.04687e-81	179.774
chr13:112913710	3.81476	0.339329	37.2572	2.691e-83	6.05809e-81	179.773
chr3:32886284	4.92268	0.197073	37.257	2.69218e-83	6.06055e-81	179.772
chr7:106031566	-4.83171	-0.677805	-37.257	2.69267e-83	6.06145e-81	179.772
chr22:30701852	5.36768	-0.0182317	37.2568	2.69435e-83	6.06505e-81	179.771
chr9:124277759	4.54915	-0.214451	37.2568	2.69468e-83	6.06559e-81	179.771
chr7:22481778	-5.57549	-0.580915	-37.2567	2.69642e-83	6.06931e-81	179.771
chr3:71537287	5.56488	-0.330732	37.2566	2.69694e-83	6.07028e-81	179.77
chr2:219572331	5.68963	-0.537866	37.2565	2.69859e-83	6.07381e-81	179.77
chr16:596191	-4.81293	-0.57878	-37.2562	2.70158e-83	6.08033e-81	179.769
chr5:81245805	5.98939	0.0581098	37.2561	2.70214e-83	6.08139e-81	179.768
chr19:11507028	5.00841	-0.318598	37.2561	2.70302e-83	6.08319e-81	179.768
chr12:114699969	-4.98829	-0.435732	-37.256	2.70345e-83	6.08395e-81	179.768
chr13:101706779	-5.0489	-0.674573	-37.256	2.70366e-83	6.08422e-81	179.768
chr4:188144161	5.26073	0.66439	37.2559	2.70421e-83	6.08528e-81	179.768
chr11:67417145	-3.8128	-1.46238	-37.2556	2.70821e-83	6.09408e-81	179.766
chr1:244150459	5.45122	-0.0359756	37.2555	2.709e-83	6.09567e-81	179.766
chr10:29611455	5.22293	-0.192561	37.2553	2.71154e-83	6.10118e-81	179.765
chr10:122559457	4.08622	-1.28348	37.255	2.71429e-83	6.10717e-81	179.764
chr19:43781802	5.51659	0.0757317	37.2548	2.71708e-83	6.11326e-81	179.763
chr17:31595326	4.95976	-0.34878	37.2547	2.71741e-83	6.11378e-81	179.763
chr4:56307675	5.4678	0.0362195	37.2546	2.71841e-83	6.11584e-81	179.762
chr7:149026205	5.31768	-0.260183	37.2543	2.7217e-83	6.12305e-81	179.761
chr6:10433586	4.02415	1.83817	37.254	2.72575e-83	6.13196e-81	179.76
chr14:94424663	4.87024	0.138049	37.2539	2.72686e-83	6.13425e-81	179.759
chr12:62605035	4.23512	-0.910732	37.2538	2.72749e-83	6.13548e-81	179.759
chr16:75253115	5.52634	-0.651951	37.2536	2.73042e-83	6.14187e-81	179.758
chr1:201400346	5.36402	0.0848171	37.2533	2.73355e-83	6.14871e-81	179.757
chr6:30688202	4.47622	-0.430305	37.2527	2.74031e-83	6.16371e-81	179.754
chr17:5044919	4.97329	-0.400793	37.2526	2.74078e-83	6.16458e-81	179.754
chr1:115227944	5.30707	-0.522805	37.2525	2.74187e-83	6.16684e-81	179.754
chr5:55570209	4.99049	0.329146	37.2525	2.74234e-83	6.16768e-81	179.754
chr3:50343141	4.44951	1.16671	37.2522	2.74571e-83	6.1749e-81	179.752
chr12:101019365	4.92195	0.167805	37.2522	2.74572e-83	6.1749e-81	179.752
chr5:173715677	5.10829	-0.698171	37.2521	2.74622e-83	6.17582e-81	179.752
chr15:80174494	5.78805	-0.116585	37.252	2.74738e-83	6.17822e-81	179.752
chr1:8203641	5.7928	0.544085	37.2519	2.74834e-83	6.18019e-81	179.751
chr1:7471725	4.69134	0.236524	37.2519	2.74859e-83	6.18055e-81	179.751
chr1:36438964	5.03305	0.334207	37.2516	2.75171e-83	6.18736e-81	179.75
chr6:16337480	5.53537	0.148171	37.2516	2.75184e-83	6.18746e-81	179.75
chr15:33866092	4.41671	0.463476	37.2515	2.75371e-83	6.19145e-81	179.75
chr6:56729771	5.6578	0.216098	37.2514	2.75407e-83	6.19206e-81	179.749
chr6:29631343	4.73061	-0.319817	37.251	2.75851e-83	6.20185e-81	179.748
chr8:1773071	-3.64841	1.30811	-37.251	2.7586e-83	6.20185e-81	179.748
chr22:28140152	5.2561	-0.442561	37.2509	2.76004e-83	6.20489e-81	179.747
chr4:173537741	-5.2078	-1.0089	-37.2508	2.76056e-83	6.20585e-81	179.747
chr8:41290600	4.35793	1.04762	37.2508	2.76088e-83	6.20637e-81	179.747
chr7:117320721	5.8022	0.296707	37.2507	2.76196e-83	6.20859e-81	179.747
chr10:60134316	5.90244	0.272195	37.2506	2.76284e-83	6.21039e-81	179.746
chr12:93349139	5.05049	1.01	37.2506	2.76373e-83	6.21218e-81	179.746
chr11:96323916	5.54878	-0.167439	37.2503	2.76644e-83	6.21808e-81	179.745
chr7:114843155	5.80122	-0.0843902	37.2502	2.76714e-83	6.21945e-81	179.745
chr1:938546	4.60159	0.0905488	37.2502	2.76815e-83	6.22151e-81	179.744
chr10:3046309	4.49012	0.305305	37.2499	2.77126e-83	6.2283e-81	179.743
chr2:233122235	5.49793	-0.132378	37.2497	2.77271e-83	6.23136e-81	179.743
chr14:104680859	6.05524	-0.194207	37.2497	2.77367e-83	6.23332e-81	179.742
chr10:71349980	5.74268	-0.085122	37.2496	2.77426e-83	6.23443e-81	179.742
chr11:76609986	-4.49183	-0.294939	-37.2494	2.77648e-83	6.23924e-81	179.741
chr7:36231136	4.22976	1.46463	37.2493	2.77768e-83	6.24172e-81	179.741
chr4:86033308	-4.42988	-0.769817	-37.2491	2.77971e-83	6.24608e-81	179.74
chr6:127900908	5.31488	-0.457073	37.2489	2.78227e-83	6.25163e-81	179.739
chr9:738836	5.82427	-0.39189	37.2487	2.78489e-83	6.25731e-81	179.738
chr17:8649763	4.63341	0.851951	37.2481	2.79161e-83	6.27221e-81	179.736
chr10:70120578	5.95878	0.116463	37.248	2.79233e-83	6.27363e-81	179.736
chr1:202826057	5.055	0.222866	37.2478	2.79465e-83	6.27863e-81	179.735
chr3:32822142	6.31195	-0.472073	37.2476	2.79644e-83	6.28246e-81	179.734
chr3:117553565	4.2428	-0.0811585	37.2476	2.79738e-83	6.28436e-81	179.734
chr9:91825198	4.79732	-0.538049	37.2475	2.79747e-83	6.28436e-81	179.734
chr6:166466275	6.18854	-0.124878	37.2473	2.80024e-83	6.2904e-81	179.733
chr17:17041800	5.82378	-0.872256	37.2472	2.80148e-83	6.29297e-81	179.732
chr11:3960677	4.61366	0.726341	37.2471	2.80252e-83	6.29512e-81	179.732
chr1:27351547	5.99183	-0.456037	37.2466	2.80826e-83	6.30779e-81	179.73
chr19:2016525	5.51439	-0.321951	37.2465	2.80959e-83	6.31058e-81	179.73
chr22:29031720	5.54134	-1.17384	37.2463	2.81103e-83	6.3136e-81	179.729
chr17:79952699	5.23585	0.271829	37.2463	2.81152e-83	6.31451e-81	179.729
chr7:148290864	4.81012	-0.737134	37.2463	2.81212e-83	6.31565e-81	179.729
chr20:45014717	4.97902	0.57378	37.2461	2.81441e-83	6.32058e-81	179.728
chr7:36527517	5.00195	-0.458049	37.2459	2.81661e-83	6.32533e-81	179.727
chr1:11791291	5.87683	-0.0370732	37.2458	2.81696e-83	6.32591e-81	179.727
chr17:78681635	4.77585	1.11183	37.2456	2.81945e-83	6.33131e-81	179.726
chr18:28115180	4.74256	0.742622	37.2452	2.8238e-83	6.34087e-81	179.724
chr15:70475079	-5.68659	-0.0221951	-37.245	2.82648e-83	6.34653e-81	179.724
chr10:29532460	4.43695	0.728841	37.245	2.82651e-83	6.34653e-81	179.724
chr10:3991532	5.6978	0.239512	37.2447	2.82931e-83	6.35261e-81	179.723
chr10:123288037	5.14232	-0.592134	37.2446	2.83062e-83	6.35534e-81	179.722
chr11:62796550	4.87378	0.544329	37.2445	2.83176e-83	6.3577e-81	179.722
chr1:17055304	5.51963	-0.299207	37.2442	2.83609e-83	6.36722e-81	179.72
chr16:592760	-6.10573	-0.297134	-37.244	2.83804e-83	6.3714e-81	179.719
chr15:95691075	5.14561	-0.163902	37.244	2.83819e-83	6.37152e-81	179.719
chr19:4862607	4.71073	0.765976	37.2439	2.83842e-83	6.37185e-81	179.719
chr22:23072268	5.43988	-0.393598	37.2437	2.84099e-83	6.37739e-81	179.718
chr4:8473069	5.185	-0.717744	37.2437	2.8416e-83	6.37857e-81	179.718
chr2:236863183	5.64805	-0.493293	37.2436	2.84193e-83	6.37911e-81	179.718
chr5:180070202	-5.42329	0.0378659	-37.2434	2.84514e-83	6.38609e-81	179.717
chr4:112376198	4.56354	0.992622	37.2433	2.84581e-83	6.38741e-81	179.717
chr9:124809251	5.35988	0.876524	37.2426	2.85357e-83	6.4046e-81	179.714
chr9:85898432	4.9611	-0.309573	37.2426	2.85432e-83	6.40609e-81	179.714
chr12:18690796	5.75598	-0.485305	37.2426	2.85442e-83	6.40611e-81	179.714
chr1:118483778	6.09159	0.53311	37.2424	2.85597e-83	6.40937e-81	179.713
chr4:7151499	4.42744	0.238232	37.2422	2.85809e-83	6.41393e-81	179.712
chr2:46986786	4.92976	-0.896951	37.2422	2.85872e-83	6.41514e-81	179.712
chr11:70826524	-5.07463	0.055122	-37.242	2.86033e-83	6.41855e-81	179.712
chr14:103100510	5.74256	0.177866	37.2419	2.86217e-83	6.42245e-81	179.711
chr15:70779154	5.32012	-0.0559146	37.2416	2.8658e-83	6.4304e-81	179.71
chr5:78716349	5.03305	0.230793	37.2416	2.86594e-83	6.43051e-81	179.71
chr20:34335169	4.57646	0.599329	37.2415	2.86636e-83	6.43125e-81	179.71
chr11:18453110	4.02366	0.44439	37.2412	2.8701e-83	6.43942e-81	179.708
chr13:79528621	4.8478	0.134878	37.2411	2.87121e-83	6.44171e-81	179.708
chr1:109527602	5.74549	0.251159	37.2406	2.87656e-83	6.45351e-81	179.706
chr6:130938120	5.74329	0.484451	37.2406	2.87756e-83	6.45553e-81	179.706
chr1:938611	4.44707	-1.41829	37.2405	2.87859e-83	6.45765e-81	179.705
chr17:45291381	-3.99963	-1.18445	-37.2401	2.88267e-83	6.46659e-81	179.704
chr5:132389613	5.02683	0.685366	37.2401	2.88316e-83	6.46749e-81	179.704
chr4:126850558	4.32927	-1.28598	37.2399	2.88484e-83	6.47103e-81	179.703
chr17:17073053	5.56671	0.188963	37.2396	2.88907e-83	6.48021e-81	179.702
chr6:137866203	4.36805	-1.27549	37.2396	2.88912e-83	6.48021e-81	179.702
chr2:230694677	5.70268	-0.014878	37.2393	2.89253e-83	6.48765e-81	179.701
chr20:23453682	5.21537	0.448171	37.2389	2.89647e-83	6.49629e-81	179.699
chr11:85955400	5.86134	0.394939	37.2388	2.89862e-83	6.5009e-81	179.698
chr1:119987175	5.28622	-0.116159	37.2386	2.9003e-83	6.50447e-81	179.698
chr2:109608000	5.08439	0.35439	37.2384	2.90261e-83	6.50943e-81	179.697
chr11:120024579	4.10195	0.719512	37.2384	2.90283e-83	6.50972e-81	179.697
chr11:68028270	5.45305	-0.633598	37.2383	2.90414e-83	6.51245e-81	179.697
chr6:53922837	5.43415	-0.652073	37.238	2.90746e-83	6.51968e-81	179.695
chr5:159095449	5.64793	-0.604939	37.238	2.9079e-83	6.52046e-81	179.695
chr5:142745445	5.73159	0.362256	37.2379	2.90867e-83	6.52197e-81	179.695
chr6:31120715	5.55902	-0.660488	37.2376	2.91173e-83	6.52862e-81	179.694
chr4:184826932	-4.35134	-0.333598	-37.2375	2.913e-83	6.53125e-81	179.693
chr15:80174539	6.06305	0.197988	37.2374	2.91478e-83	6.53503e-81	179.693
chr1:54604921	-4.9389	-0.591402	-37.2365	2.92559e-83	6.55907e-81	179.689
chr3:64342748	3.75573	-1.55799	37.2362	2.9283e-83	6.56493e-81	179.688
chr8:21143045	4.99524	-0.270671	37.2359	2.93225e-83	6.57357e-81	179.687
chr11:2287256	-4.62146	-0.674512	-37.2358	2.93306e-83	6.57518e-81	179.687
chr12:122395515	4.71012	-0.939085	37.2356	2.93547e-83	6.58035e-81	179.686
chr6:157084385	6.03012	0.466402	37.2354	2.93798e-83	6.58578e-81	179.685
chr3:150972518	5.34317	-0.0421951	37.2353	2.93968e-83	6.58917e-81	179.684
chr1:203410685	4.10159	-0.989573	37.2353	2.93968e-83	6.58917e-81	179.684
chr6:706292	4.33866	0.875427	37.2351	2.94179e-83	6.59369e-81	179.684
chr3:172258332	5.1089	0.903598	37.2351	2.94214e-83	6.59426e-81	179.684
chr14:89858336	4.93829	-0.349634	37.235	2.94281e-83	6.59555e-81	179.683
chr9:136588354	-3.93634	-1.10439	-37.2348	2.94542e-83	6.60118e-81	179.682
chr3:124787231	4.90634	-0.215854	37.2346	2.94793e-83	6.60659e-81	179.682
chr4:76987487	5.29	-0.784878	37.2341	2.95367e-83	6.61924e-81	179.68
chr2:42934046	-4.86146	0.160854	-37.2338	2.95709e-83	6.6267e-81	179.679
chr12:108732969	4.7689	0.119329	37.2338	2.95756e-83	6.62754e-81	179.678
chr15:88639401	4.3939	0.59122	37.2336	2.95924e-83	6.63109e-81	179.678
chr1:230850998	4.59634	0.82622	37.2334	2.96168e-83	6.63634e-81	179.677
chr10:79208507	5.43573	-0.00871951	37.2331	2.96615e-83	6.64614e-81	179.675
chr2:223887310	-5.79622	-0.227622	-37.2329	2.9676e-83	6.649e-81	179.675
chr9:129452858	4.77634	0.788415	37.2329	2.96762e-83	6.649e-81	179.675
chr12:124517581	-4.62293	-0.733049	-37.2327	2.97039e-83	6.65499e-81	179.674
chr1:1354454	-4.46841	-0.667378	-37.2326	2.97171e-83	6.65774e-81	179.674
chr12:119375945	-4.72829	-0.436463	-37.2324	2.97383e-83	6.66229e-81	179.673
chr8:41686141	5.50707	0.278049	37.2322	2.97586e-83	6.66662e-81	179.672
chr21:45367915	3.5811	1.33774	37.2322	2.97655e-83	6.66795e-81	179.672
chr8:97944249	4.87976	0.514878	37.2321	2.97773e-83	6.67037e-81	179.672
chr17:50173828	5.29024	-0.851707	37.2318	2.98062e-83	6.67663e-81	179.671
chr19:43781787	5.0639	-0.218902	37.2318	2.98088e-83	6.67683e-81	179.671
chr6:121580846	4.7528	-0.00823171	37.2318	2.9809e-83	6.67683e-81	179.671
chr10:57697307	5.5611	0.385305	37.2317	2.98266e-83	6.68057e-81	179.67
chr10:369511	5.56073	-0.314634	37.2308	2.99364e-83	6.70494e-81	179.666
chr19:43781788	5.21366	-0.192317	37.2305	2.99668e-83	6.71153e-81	179.665
chr3:141455466	5.10183	-0.584451	37.2305	2.99732e-83	6.71274e-81	179.665
chr11:35140261	-5.39598	-0.576646	-37.2302	3.00079e-83	6.72031e-81	179.664
chr15:38648234	-5.11024	0.309024	-37.23	3.00308e-83	6.7252e-81	179.663
chr2:200662820	5.2189	-0.913841	37.23	3.0035e-83	6.72594e-81	179.663
chr1:10706112	4.18415	1.45415	37.2299	3.0046e-83	6.72819e-81	179.663
chr11:12224749	-4.98024	-1.72049	-37.2298	3.00507e-83	6.72902e-81	179.662
chr9:69175151	3.66598	-1.94104	37.2297	3.00693e-83	6.73296e-81	179.662
chr19:43781775	4.54463	0.900732	37.2296	3.00809e-83	6.73534e-81	179.661
chr14:105489404	4.4572	0.144207	37.2296	3.0082e-83	6.73538e-81	179.661
chr5:11725113	5.48073	-0.232439	37.229	3.01468e-83	6.74966e-81	179.659
chr8:60455726	4.84159	-0.522378	37.2287	3.0184e-83	6.75778e-81	179.658
chr5:159450309	5.21329	1.08689	37.2282	3.02483e-83	6.77195e-81	179.656
chr3:65769706	4.01183	0.602256	37.2279	3.02856e-83	6.78008e-81	179.655
chr7:87944563	4.51085	1.21421	37.2279	3.02865e-83	6.78008e-81	179.655
chr2:12469294	5.12561	0.250488	37.2277	3.03097e-83	6.78504e-81	179.654
chr16:12520117	4.94829	0.336707	37.2277	3.03159e-83	6.78622e-81	179.654
chr12:28026969	4.97622	0.00993902	37.2276	3.03249e-83	6.78801e-81	179.653
chr17:27349859	5.53793	-0.47372	37.2275	3.03397e-83	6.79111e-81	179.653
chr10:28078204	5.13451	-0.335793	37.2274	3.03482e-83	6.79279e-81	179.653
chr4:1082656	-4.23902	-0.715976	-37.2272	3.03665e-83	6.79667e-81	179.652
chr17:80221570	5.33744	0.442866	37.2272	3.03753e-83	6.79841e-81	179.652
chr19:4058817	3.94244	-1.58756	37.2271	3.03817e-83	6.79964e-81	179.652
chr3:39639726	4.185	0.508841	37.227	3.03965e-83	6.80274e-81	179.651
chr6:37083413	-5.47671	-0.173354	-37.2269	3.04043e-83	6.80425e-81	179.651
chr17:29723006	-5.24634	-1.1022	-37.2267	3.04335e-83	6.81058e-81	179.65
chr7:47482035	5.41488	0.415976	37.2266	3.04429e-83	6.81246e-81	179.65
chr2:28585182	5.28146	0.0834146	37.2263	3.04862e-83	6.82192e-81	179.648
chr1:39154601	4.63512	0.718049	37.2262	3.04943e-83	6.82353e-81	179.648
chr2:201698403	4.22378	0.232866	37.2261	3.05068e-83	6.82609e-81	179.647
chr1:219209766	5.22378	0.296524	37.2259	3.05356e-83	6.83233e-81	179.647
chr15:98734700	-3.85037	-0.8075	-37.2256	3.05624e-83	6.83809e-81	179.646
chr16:3656685	4.82	0.973049	37.2255	3.05853e-83	6.843e-81	179.645
chr10:76252131	4.82854	-0.0136585	37.2254	3.05946e-83	6.84486e-81	179.645
chr16:14305505	5.04012	0.642622	37.2253	3.06078e-83	6.84759e-81	179.644
chr4:184165793	4.54793	-0.152744	37.2248	3.06663e-83	6.86046e-81	179.642
chr3:45092793	5.52927	-0.601585	37.2245	3.07058e-83	6.86907e-81	179.641
chr1:46084936	4.88793	-0.090061	37.2243	3.07291e-83	6.87407e-81	179.64
chr1:206921969	-4.53805	-1.46951	-37.2242	3.07447e-83	6.87734e-81	179.64
chr2:237290555	4.42159	-0.939207	37.2236	3.08217e-83	6.89434e-81	179.637
chr1:241638403	5.41805	-0.125244	37.2234	3.08365e-83	6.89744e-81	179.637
chr1:26161151	4.07183	-0.222012	37.2232	3.08708e-83	6.90489e-81	179.636
chr8:40486880	5.67573	0.0881098	37.2231	3.08752e-83	6.90565e-81	179.635
chr13:111423648	4.12341	0.0164634	37.2227	3.09339e-83	6.91854e-81	179.634
chr8:22921852	5.59878	0.323171	37.2224	3.09702e-83	6.92646e-81	179.632
chr1:12540717	4.33061	0.111524	37.2223	3.09802e-83	6.92845e-81	179.632
chr2:60353731	-3.9639	1.18488	-37.2223	3.09822e-83	6.9285e-81	179.632
chr1:159076649	5.3561	-0.791707	37.2223	3.09824e-83	6.9285e-81	179.632
chr3:55477665	6.00098	0.171707	37.2222	3.09967e-83	6.93148e-81	179.632
chr16:84952639	5.72817	0.454817	37.222	3.10149e-83	6.93534e-81	179.631
chr10:33937718	4.83988	0.157744	37.2216	3.10689e-83	6.94718e-81	179.629
chr11:47905683	5.74244	0.44561	37.2208	3.11693e-83	6.9694e-81	179.626
chr21:16795156	5.88488	-0.496463	37.2208	3.11707e-83	6.9695e-81	179.626
chr20:44116251	-4.20061	0.908963	-37.2207	3.1176e-83	6.97047e-81	179.626
chr11:118291820	-4.87915	-0.814695	-37.2206	3.11955e-83	6.9746e-81	179.625
chr4:6918376	-4.82317	-0.853415	-37.2202	3.12463e-83	6.98572e-81	179.624
chr17:72714497	-5.69293	0.232561	-37.2201	3.12509e-83	6.98652e-81	179.623
chr17:7235785	4.14427	-0.836524	37.2199	3.12851e-83	6.99395e-81	179.622
chr10:88386017	-5.03098	-1.31927	-37.2198	3.12929e-83	6.99547e-81	179.622
chr17:81868435	4.8978	-1.13829	37.2198	3.1299e-83	6.99661e-81	179.622
chr11:12508608	4.14793	-1.4736	37.2197	3.13002e-83	6.99666e-81	179.622
chr8:53711937	-4.47293	0.95	-37.2197	3.13044e-83	6.99738e-81	179.622
chr20:1898250	-5.02829	-0.296463	-37.2196	3.13155e-83	6.99963e-81	179.621
chr11:126162982	5.16488	-0.636585	37.2195	3.13273e-83	7.00203e-81	179.621
chr12:119179485	5.06427	-0.766768	37.2195	3.1334e-83	7.0033e-81	179.621
chr2:168027388	4.38049	0.848537	37.2194	3.13394e-83	7.00428e-81	179.621
chr1:228737901	4.6422	-1.51159	37.2194	3.13456e-83	7.00545e-81	179.62
chr1:184498516	4.30049	0.19939	37.2191	3.13828e-83	7.01355e-81	179.619
chr5:78772093	-4.13537	-0.633902	-37.219	3.13888e-83	7.01465e-81	179.619
chr4:108360183	5.76159	-0.0394512	37.219	3.13978e-83	7.01646e-81	179.619
chr2:235765651	4.48415	-0.577927	37.2186	3.14499e-83	7.02786e-81	179.617
chr22:50145723	4.95049	0.512561	37.2184	3.1466e-83	7.03122e-81	179.617
chr8:10317178	4.69939	0.538598	37.2184	3.14708e-83	7.03207e-81	179.616
chr3:56887613	-3.56415	-1.85768	-37.2183	3.14786e-83	7.0336e-81	179.616
chr17:83084496	5.56024	-0.925122	37.2182	3.14977e-83	7.03764e-81	179.616
chr1:246189383	4.74317	0.818049	37.2181	3.15041e-83	7.03885e-81	179.615
chr19:34313536	6.25427	0.0577439	37.218	3.15275e-83	7.04384e-81	179.615
chr11:126163001	5.95268	0.281951	37.2177	3.15557e-83	7.04993e-81	179.614
chr16:86969016	4.81488	-1.20866	37.2175	3.15863e-83	7.05652e-81	179.613
chr15:70281955	5.26037	-0.673963	37.2173	3.16086e-83	7.06128e-81	179.612
chr11:708320	4.81268	0.0685366	37.2171	3.16322e-83	7.06627e-81	179.611
chr14:89922368	5.3422	-0.0752439	37.2171	3.1633e-83	7.06627e-81	179.611
chr18:77103632	5.61134	-0.513476	37.2171	3.16392e-83	7.06744e-81	179.611
chr11:111539772	5.16378	-0.651646	37.2165	3.17133e-83	7.08376e-81	179.609
chr4:25694512	4.39793	-0.128354	37.2165	3.17167e-83	7.0843e-81	179.609
chr21:42062726	-3.40646	-1.89006	-37.2162	3.17482e-83	7.0911e-81	179.608
chr17:73900840	3.66171	0.803049	37.2161	3.17593e-83	7.09335e-81	179.607
chr9:36997789	4.73524	0.348841	37.2157	3.18133e-83	7.10519e-81	179.606
chr2:43039931	4.22329	-0.00530488	37.2156	3.18334e-83	7.10945e-81	179.605
chr11:66015702	5.33634	-0.0358537	37.2151	3.18871e-83	7.12122e-81	179.603
chr11:76840021	5.34073	-0.145366	37.2151	3.18905e-83	7.12176e-81	179.603
chrX:1537567	-4.86671	-0.552134	-37.215	3.19002e-83	7.12368e-81	179.603
chr3:14884926	4.96366	0.00353659	37.215	3.19058e-83	7.12471e-81	179.603
chr11:68329845	5.39	-0.377927	37.2149	3.19246e-83	7.12868e-81	179.602
chr3:111917457	5.62451	-0.488476	37.2148	3.19377e-83	7.13136e-81	179.602
chr8:22118647	4.42683	-0.572683	37.2144	3.1984e-83	7.14149e-81	179.6
chr22:46685737	-4.90732	-0.688415	-37.2141	3.20275e-83	7.15097e-81	179.599
chr11:127347059	3.93561	0.882683	37.2139	3.20549e-83	7.15686e-81	179.598
chr8:92540460	4.78561	-0.48122	37.2136	3.20819e-83	7.16265e-81	179.597
chr12:104741908	4.435	0.436037	37.2134	3.21074e-83	7.16811e-81	179.596
chr16:57826902	4.43671	0.361402	37.2134	3.21156e-83	7.16964e-81	179.596
chr18:72673971	5.05793	-0.563963	37.2134	3.21163e-83	7.16964e-81	179.596
chr7:103150051	5.12695	0.657256	37.2133	3.21231e-83	7.17092e-81	179.596
chr8:47340660	4.56622	1.37701	37.2131	3.21572e-83	7.17832e-81	179.595
chr16:14305250	5.41073	-0.435732	37.2128	3.21898e-83	7.18534e-81	179.594
chr22:45518725	4.74293	0.536707	37.2128	3.21907e-83	7.18534e-81	179.594
chr8:54282750	5.21402	-0.556402	37.2126	3.2217e-83	7.19098e-81	179.593
chr12:51390584	5.88744	0.107134	37.2125	3.22366e-83	7.19512e-81	179.592
chr2:95319718	5.93768	0.215549	37.2124	3.22409e-83	7.19585e-81	179.592
chr6:167957406	4.36537	1.17256	37.2123	3.22623e-83	7.20039e-81	179.592
chr5:53429949	4.57427	0.755061	37.212	3.22992e-83	7.20839e-81	179.591
chr2:240911899	4.96549	-0.499695	37.2116	3.23521e-83	7.21997e-81	179.589
chr10:15558105	4.46427	-1.24274	37.2109	3.24372e-83	7.23872e-81	179.586
chr5:149404928	5.14183	-0.95311	37.2108	3.24497e-83	7.24128e-81	179.586
chr16:85995936	-4.71524	-0.340915	-37.2108	3.24567e-83	7.2426e-81	179.586
chr19:43781917	6.00524	-0.215061	37.2107	3.24651e-83	7.24425e-81	179.585
chr4:84563092	5.25671	-0.429695	37.2106	3.24737e-83	7.24593e-81	179.585
chr6:166874303	6.0539	0.216707	37.2105	3.24931e-83	7.25003e-81	179.585
chr20:62603232	-3.86305	-2.14384	-37.2103	3.25184e-83	7.25544e-81	179.584
chr16:87240202	6.01305	0.0738415	37.2101	3.25419e-83	7.26046e-81	179.583
chr16:57842347	4.6022	0.278049	37.2101	3.25477e-83	7.26151e-81	179.583
chr1:16250050	-4.75707	-0.0818293	-37.21	3.25631e-83	7.26474e-81	179.582
chr1:3545962	4.69012	0.141402	37.2097	3.25948e-83	7.27157e-81	179.581
chr1:203154273	4.82707	-0.626341	37.2096	3.26061e-83	7.27385e-81	179.581
chr5:9454453	5.08585	-0.245976	37.2096	3.26136e-83	7.2753e-81	179.581
chr5:74799344	4.28341	0.485244	37.2095	3.26298e-83	7.27867e-81	179.58
chr4:87059153	4.77829	-0.284268	37.2093	3.26513e-83	7.28323e-81	179.58
chr6:108717405	6.72915	0.400915	37.2093	3.26547e-83	7.28376e-81	179.58
chr12:26841401	4.43232	1.50726	37.2092	3.26633e-83	7.28544e-81	179.579
chr9:110125530	4.98378	-1.21579	37.2092	3.26649e-83	7.28556e-81	179.579
chr8:55978765	-4.26159	-0.477378	-37.209	3.26911e-83	7.29118e-81	179.579
chr21:42741773	4.32561	0.616585	37.2082	3.27975e-83	7.31468e-81	179.575
chr9:37326033	-4.91744	0.420915	-37.2081	3.28068e-83	7.31653e-81	179.575
chr1:40978340	5.22988	0.43128	37.208	3.28272e-83	7.32082e-81	179.574
chr17:40699477	5.32171	-0.483415	37.2078	3.28476e-83	7.32512e-81	179.574
chr2:143184016	5.27829	0.174024	37.2078	3.28485e-83	7.32512e-81	179.574
chr7:77983134	5.34183	-0.0865244	37.2077	3.28647e-83	7.32848e-81	179.573
chr3:123559507	5.32463	-0.275122	37.2075	3.28947e-83	7.33494e-81	179.572
chr1:63772383	5.3328	0.0844512	37.2071	3.29424e-83	7.34535e-81	179.571
chr6:151681697	-4.91768	-0.352744	-37.207	3.29518e-83	7.3472e-81	179.571
chr11:129061658	5.2478	-0.0631707	37.2068	3.29757e-83	7.3523e-81	179.57
chr5:160263640	4.62585	0.249268	37.2057	3.3122e-83	7.38469e-81	179.565
chr15:32802596	-5.49598	-1.05518	-37.2057	3.31237e-83	7.38483e-81	179.565
chr1:29709721	-5.01049	-1.07756	-37.2051	3.32028e-83	7.40221e-81	179.563
chr4:78002472	5.05244	-0.451341	37.2049	3.32331e-83	7.40875e-81	179.562
chr9:92151856	5.47244	-0.57061	37.2049	3.32419e-83	7.41048e-81	179.562
chr6:90086782	4.20427	0.543232	37.2048	3.32494e-83	7.4119e-81	179.562
chr16:2720419	5.8239	-0.436829	37.2048	3.32511e-83	7.41205e-81	179.562
chr19:3603426	5.59756	-0.42622	37.2046	3.32726e-83	7.41659e-81	179.561
chr2:109468110	4.44829	0.338902	37.2045	3.32957e-83	7.42151e-81	179.56
chr1:64005876	4.83549	-0.691159	37.2038	3.33892e-83	7.44211e-81	179.557
chr2:120447383	3.75378	1.45555	37.2036	3.34067e-83	7.44578e-81	179.557
chr21:44958327	5.82146	-0.614634	37.2036	3.34171e-83	7.44786e-81	179.557
chr1:182616257	-3.68451	-1.74287	-37.2035	3.34297e-83	7.45042e-81	179.556
chr3:72338743	6.3528	-0.213476	37.2034	3.34421e-83	7.45294e-81	179.556
chr9:136401567	6.42317	0.627073	37.2032	3.34668e-83	7.45821e-81	179.555
chr7:2517517	4.04049	0.00707317	37.2031	3.34819e-83	7.46133e-81	179.555
chr13:29465669	6.06463	-0.019878	37.203	3.3492e-83	7.46334e-81	179.554
chr2:221429968	5.02793	0.457134	37.2026	3.35474e-83	7.47547e-81	179.553
chr6:111857799	4.95049	0.176951	37.2024	3.35709e-83	7.48045e-81	179.552
chr1:2494595	4.58232	1.06274	37.2024	3.35785e-83	7.48167e-81	179.552
chr2:594662	4.3511	1.69384	37.2024	3.35785e-83	7.48167e-81	179.552
chr6:5292062	6.87671	0.334573	37.2023	3.35829e-83	7.48241e-81	179.552
chr2:157324588	4.75744	0.688963	37.2023	3.35903e-83	7.48381e-81	179.551
chr8:143937890	5.6211	-0.138354	37.2022	3.36065e-83	7.48718e-81	179.551
chr13:29522047	4.98659	-0.270366	37.2019	3.36399e-83	7.49439e-81	179.55
chr12:19801142	5.53878	0.0584146	37.2018	3.36499e-83	7.49637e-81	179.55
chr1:31577230	5.04549	1.22909	37.2018	3.36606e-83	7.49853e-81	179.549
chr6:2432032	5.22134	0.709939	37.2017	3.36642e-83	7.49908e-81	179.549
chr18:10525077	3.94671	0.643841	37.2016	3.36876e-83	7.50406e-81	179.549
chr2:20515087	4.83463	-0.930976	37.2013	3.3717e-83	7.51037e-81	179.548
chr13:110348025	4.84	-0.676098	37.2012	3.37361e-83	7.51439e-81	179.547
chr1:3072742	5.08707	-0.584024	37.2012	3.37395e-83	7.51491e-81	179.547
chr1:18928373	-4.2678	-0.842561	-37.2001	3.38893e-83	7.54802e-81	179.543
chr13:32824916	5.68317	-0.47622	37.2	3.38942e-83	7.54888e-81	179.542
chr7:93949673	4.09073	0.496951	37.2	3.38976e-83	7.5494e-81	179.542
chr22:32804397	5.37159	-0.111037	37.1997	3.39359e-83	7.55768e-81	179.541
chr10:103479115	4.63524	-0.75128	37.1997	3.39462e-83	7.55973e-81	179.541
chr2:26704764	4.53524	1.16823	37.1997	3.39489e-83	7.56009e-81	179.541
chr22:50259094	4.57354	0.328841	37.1996	3.39548e-83	7.56116e-81	179.541
chr7:51256637	4.9672	0.487744	37.1995	3.39679e-83	7.56383e-81	179.54
chr12:8034112	4.58915	-0.106037	37.1995	3.39716e-83	7.56441e-81	179.54
chr10:11713736	4.43439	0.407561	37.1993	3.39957e-83	7.56945e-81	179.54
chr9:134205433	3.6561	1.26598	37.1993	3.39964e-83	7.56945e-81	179.539
chr10:77633883	4.74037	-0.678476	37.1993	3.39984e-83	7.56967e-81	179.539
chr1:54229673	4.45963	-0.785549	37.1992	3.40155e-83	7.57322e-81	179.539
chr12:64671767	4.82146	-0.702805	37.1988	3.40649e-83	7.58398e-81	179.537
chr6:22147321	-5.28866	-0.71372	-37.1987	3.40836e-83	7.5879e-81	179.537
chr1:209354192	4.97256	-1.18762	37.1986	3.40986e-83	7.591e-81	179.536
chr1:59553312	4.48427	0.914817	37.1985	3.41036e-83	7.59185e-81	179.536
chr1:161779460	5.31598	0.0116463	37.1984	3.41157e-83	7.59432e-81	179.536
chr18:58221281	5.38744	-0.360183	37.1983	3.41413e-83	7.59977e-81	179.535
chr8:89961528	4.85061	0.55372	37.1981	3.41561e-83	7.60282e-81	179.535
chr6:169167921	4.98098	0.290854	37.1979	3.41958e-83	7.61142e-81	179.534
chr19:22516435	5.1828	0.412256	37.1978	3.42052e-83	7.61326e-81	179.533
chr2:10460672	5.05098	-0.385	37.1977	3.42217e-83	7.6167e-81	179.533
chr8:42844190	5.40415	-0.325366	37.1976	3.42268e-83	7.61758e-81	179.533
chr8:144424009	5.84476	0.337866	37.1975	3.42388e-83	7.62002e-81	179.532
chr3:73604038	5.32585	-0.18622	37.1975	3.42471e-83	7.6216e-81	179.532
chr16:67723395	5.33061	0.383841	37.1967	3.43579e-83	7.64602e-81	179.529
chr4:40197251	-4.1511	-0.676037	-37.1966	3.43759e-83	7.64978e-81	179.528
chr1:236753385	4.785	0.789573	37.1966	3.43771e-83	7.64982e-81	179.528
chr16:86952387	4.98183	-0.18128	37.1964	3.43914e-83	7.65265e-81	179.528
chr15:83286135	5.42159	-0.37311	37.1964	3.4392e-83	7.65265e-81	179.528
chr22:37189577	5.12329	0.0392073	37.1962	3.44249e-83	7.65962e-81	179.527
chr1:9700682	5.0672	0.260671	37.1962	3.44256e-83	7.65962e-81	179.527
chr15:62757716	5.86183	0.0132317	37.1962	3.44322e-83	7.66086e-81	179.527
chr1:63790354	5.09598	0.250671	37.1958	3.44873e-83	7.67286e-81	179.525
chr8:79932875	5.56061	-0.0798171	37.1955	3.4519e-83	7.67967e-81	179.524
chr12:110920796	5.35963	-0.220915	37.1955	3.45231e-83	7.68033e-81	179.524
chr13:84192384	5.63598	0.0667683	37.1955	3.45303e-83	7.6817e-81	179.524
chr7:101923464	5.1089	-0.816402	37.195	3.45914e-83	7.69504e-81	179.522
chr2:197097799	5.36622	-0.395061	37.1949	3.4603e-83	7.69737e-81	179.522
chr14:96739621	4.73707	0.810976	37.1949	3.46086e-83	7.69838e-81	179.522
chr5:3737824	5.61659	0.0554878	37.1946	3.46513e-83	7.70763e-81	179.52
chr8:38788561	3.87805	-1.4239	37.1944	3.46719e-83	7.71197e-81	179.52
chr1:25874662	4.81976	0.0747561	37.1942	3.46997e-83	7.7179e-81	179.519
chr16:73049938	5.03549	0.217622	37.1939	3.47416e-83	7.72698e-81	179.518
chr12:6771796	4.27598	0.935671	37.1939	3.47517e-83	7.72897e-81	179.518
chr8:1829816	5.87561	-0.0896341	37.1936	3.47904e-83	7.73733e-81	179.516
chr4:2977385	5.37061	0.267012	37.1934	3.48206e-83	7.7438e-81	179.516
chr6:31120760	4.83354	-1.14018	37.1933	3.48283e-83	7.74527e-81	179.515
chr5:180803843	-4.0328	-1.83104	-37.1933	3.48338e-83	7.74624e-81	179.515
chr22:29341317	5.20963	-0.257012	37.1932	3.484e-83	7.74737e-81	179.515
chr1:145707303	4.91695	-0.763232	37.193	3.48764e-83	7.75521e-81	179.514
chr12:1524118	4.5378	-0.127073	37.193	3.48811e-83	7.75603e-81	179.514
chr19:5985469	5.36756	0.0353659	37.1925	3.49409e-83	7.76907e-81	179.512
chr19:47266616	5.44963	-0.0331098	37.1925	3.49424e-83	7.76915e-81	179.512
chr15:99006391	4.38402	0.536037	37.1925	3.49489e-83	7.77035e-81	179.512
chr7:127593975	5.09012	-0.155305	37.1925	3.49518e-83	7.77074e-81	179.512
chr20:57619183	-4.84695	-0.80372	-37.1921	3.50016e-83	7.78157e-81	179.51
chr13:113533153	6.15415	-0.627683	37.192	3.50116e-83	7.78353e-81	179.51
chr1:93679947	4.92573	0.346402	37.1919	3.50365e-83	7.78883e-81	179.509
chr11:703002	-4.08793	-1.14689	-37.1918	3.50477e-83	7.79107e-81	179.509
chr5:172801508	5.64098	-0.312805	37.1913	3.51152e-83	7.80583e-81	179.507
chr6:3425035	5.50293	0.492073	37.191	3.51538e-83	7.81417e-81	179.506
chr6:14777827	4.73488	0.587195	37.191	3.51562e-83	7.81443e-81	179.506
chr12:49642453	5.46659	-0.566951	37.191	3.51595e-83	7.81492e-81	179.506
chr11:62471778	4.5628	0.916402	37.1906	3.52193e-83	7.82797e-81	179.504
chr10:77247998	5.63195	-0.292561	37.1902	3.52777e-83	7.84069e-81	179.503
chr2:102514938	5.48866	-0.124207	37.19	3.52933e-83	7.84392e-81	179.502
chr21:34864974	5.50549	-0.180915	37.1899	3.53207e-83	7.84947e-81	179.501
chr10:78932016	5.39634	-0.780976	37.1898	3.53217e-83	7.84947e-81	179.501
chr3:134372254	5.51927	-0.280366	37.1898	3.53217e-83	7.84947e-81	179.501
chr18:79458785	6.12098	0.143415	37.1898	3.53245e-83	7.84985e-81	179.501
chr2:222959578	5.00256	-1.31909	37.1897	3.53472e-83	7.85463e-81	179.501
chr9:35798847	4.59817	-0.406402	37.1896	3.53506e-83	7.85514e-81	179.501
chr2:138107448	4.56854	-0.544146	37.1895	3.53728e-83	7.85983e-81	179.5
chr10:5596975	5.59244	0.0117073	37.1895	3.53747e-83	7.86001e-81	179.5
chr2:104980229	5.63366	0.0182927	37.1894	3.53787e-83	7.86063e-81	179.5
chr18:58541723	5.18573	-0.440427	37.1893	3.54013e-83	7.86539e-81	179.499
chr7:8237058	5.35085	-0.309695	37.1888	3.54779e-83	7.88216e-81	179.497
chr4:150579696	5.52427	-0.623598	37.1885	3.55093e-83	7.8889e-81	179.496
chr11:69599783	-3.72829	-1.66866	-37.1885	3.55145e-83	7.88981e-81	179.496
chr1:158003608	4.38159	-0.931768	37.1884	3.5523e-83	7.89143e-81	179.496
chr4:48518369	4.66524	0.484207	37.1883	3.55364e-83	7.89415e-81	179.495
chr17:36858520	3.92939	1.26043	37.1883	3.55458e-83	7.89599e-81	179.495
chr10:114571849	3.91463	0.0541463	37.1879	3.55991e-83	7.90759e-81	179.494
chr9:34372608	5.64598	-0.524207	37.1878	3.56221e-83	7.91245e-81	179.493
chr16:70396658	5.00451	-1.01555	37.1874	3.56752e-83	7.92398e-81	179.491
chr1:15383241	3.75317	1.47159	37.1873	3.56879e-83	7.92654e-81	179.491
chr1:180950427	6.01293	0.0237805	37.1871	3.57206e-83	7.93357e-81	179.49
chr8:22179367	6.9272	0.225793	37.1865	3.58029e-83	7.95159e-81	179.488
chr2:162093201	4.69207	-0.931646	37.1865	3.58042e-83	7.95162e-81	179.488
chr1:31756406	5.49927	0.0136585	37.186	3.58822e-83	7.96869e-81	179.486
chr22:36872081	5.37134	-0.33811	37.1858	3.59072e-83	7.97399e-81	179.485
chr2:227462623	5.34207	0.145061	37.1858	3.59113e-83	7.97465e-81	179.485
chr6:152599473	4.95744	-0.477988	37.1857	3.59151e-83	7.97524e-81	179.485
chr2:227648531	5.54061	0.172134	37.1857	3.59202e-83	7.97612e-81	179.485
chr5:132774828	4.61256	-1.3464	37.1855	3.59429e-83	7.98089e-81	179.484
chr15:40510675	5.23854	0.585366	37.1854	3.59601e-83	7.98447e-81	179.484
chr4:101345520	3.8261	-1.23159	37.1853	3.59708e-83	7.98659e-81	179.483
chr3:188881255	5.76988	-0.00920732	37.1853	3.59733e-83	7.98688e-81	179.483
chr7:36396284	5.03659	0.314024	37.1853	3.59752e-83	7.987e-81	179.483
chr16:11755526	5.18939	0.85189	37.1853	3.59761e-83	7.987e-81	179.483
chr15:32802589	-4.64805	-1.71744	-37.1852	3.59884e-83	7.98947e-81	179.483
chr16:52498877	-4.69256	-0.61628	-37.1852	3.59938e-83	7.99041e-81	179.483
chr17:52843982	4.84439	-0.400732	37.1851	3.60109e-83	7.99396e-81	179.482
chr2:85590135	-5.57805	0.253902	-37.185	3.60281e-83	7.99751e-81	179.482
chr8:141131356	5.67171	-0.126829	37.1848	3.60499e-83	8.00211e-81	179.481
chr1:36319302	5.61793	-0.476037	37.1847	3.60625e-83	8.00464e-81	179.481
chr1:54653097	5.68354	-0.483963	37.1841	3.61471e-83	8.02316e-81	179.478
chr2:172253656	5.57951	-0.0206098	37.1841	3.61558e-83	8.02484e-81	179.478
chr2:126558125	5.40561	-0.0963415	37.1834	3.62485e-83	8.04516e-81	179.476
chr8:48420431	5.16012	0.389207	37.1834	3.62602e-83	8.04749e-81	179.475
chr20:51424455	5.59049	-0.0414634	37.1833	3.62734e-83	8.05016e-81	179.475
chr21:45430782	5.4672	0.132988	37.1833	3.6275e-83	8.05028e-81	179.475
chr1:31630207	5.4528	-0.347744	37.1827	3.63571e-83	8.06823e-81	179.473
chr8:141266322	-5.00537	0.142439	-37.1827	3.63645e-83	8.06962e-81	179.472
chr1:240833245	4.68805	0.0159756	37.1826	3.63663e-83	8.06976e-81	179.472
chr5:177335079	3.83171	1.34866	37.1825	3.63813e-83	8.07275e-81	179.472
chr11:132211705	5.02256	-0.833841	37.1825	3.63821e-83	8.07275e-81	179.472
chr8:133376371	5.37634	-0.384634	37.1825	3.63901e-83	8.07418e-81	179.472
chr12:63990890	4.09463	1.36878	37.1825	3.63908e-83	8.07418e-81	179.472
chr7:7897241	5.17378	0.446037	37.1824	3.64018e-83	8.07636e-81	179.471
chr8:73116429	4.61805	-1.03476	37.1822	3.64259e-83	8.08145e-81	179.471
chr1:31756473	4.48085	0.0509146	37.1821	3.64491e-83	8.08634e-81	179.47
chr2:10012748	5.07476	0.3525	37.182	3.6455e-83	8.08739e-81	179.47
chr15:70584884	4.69024	-0.609756	37.1819	3.64821e-83	8.09313e-81	179.469
chr19:37921236	-4.82463	0.546463	-37.1818	3.649e-83	8.09463e-81	179.469
chr6:161367736	5.13744	-0.346159	37.1818	3.64924e-83	8.09491e-81	179.469
chr12:132046802	6.03146	0.147317	37.1817	3.64992e-83	8.09615e-81	179.469
chr10:2083744	4.78354	1.22323	37.1816	3.65175e-83	8.09996e-81	179.468
chr7:92904972	4.48573	-1.16238	37.1816	3.65245e-83	8.10124e-81	179.468
chr5:170467023	4.59793	-0.342866	37.1815	3.65285e-83	8.10187e-81	179.468
chr15:93271462	3.55427	1.1375	37.1815	3.65322e-83	8.10244e-81	179.468
chr7:30172109	5.6311	-0.171402	37.1811	3.65976e-83	8.11669e-81	179.466
chr22:29118083	-5.1778	0.856829	-37.1806	3.66635e-83	8.13104e-81	179.464
chr19:19626587	-3.10988	1.02421	-37.1804	3.67036e-83	8.13968e-81	179.463
chr8:2006672	-5.26061	-0.257988	-37.1799	3.67673e-83	8.15335e-81	179.461
chr9:120438201	-4.08634	-0.735976	-37.1799	3.67676e-83	8.15335e-81	179.461
chr4:109913244	6.0228	0.164085	37.1799	3.67753e-83	8.1548e-81	179.461
chr14:68476704	5.14305	-1.4836	37.1798	3.67818e-83	8.15599e-81	179.461
chr2:241802289	4.89512	0.307073	37.1796	3.68172e-83	8.16357e-81	179.46
chr17:1996180	4.70183	0.482744	37.1794	3.68477e-83	8.17007e-81	179.459
chr4:182147254	4.52524	-0.10872	37.179	3.6904e-83	8.18229e-81	179.458
chr16:49696898	4.54915	0.23689	37.1789	3.69175e-83	8.18504e-81	179.457
chr8:1862234	6.00122	-0.0663415	37.1787	3.69573e-83	8.1936e-81	179.456
chr7:7897248	5.29024	0.522439	37.1785	3.69778e-83	8.19788e-81	179.456
chr3:171182475	5.0422	0.236463	37.1782	3.70269e-83	8.20851e-81	179.454
chr22:39454186	4.96073	-0.0282927	37.178	3.70542e-83	8.21428e-81	179.454
chr6:158926711	5.20268	0.278415	37.1778	3.7079e-83	8.21953e-81	179.453
chr8:73435276	4.9028	0.774573	37.1773	3.71546e-83	8.23601e-81	179.451
chr11:44789010	-4.8528	-1.43396	-37.1773	3.71595e-83	8.23685e-81	179.451
chr10:4244210	4.44329	1.08262	37.1772	3.71826e-83	8.24172e-81	179.45
chr16:1461116	6.73427	0.17689	37.1767	3.72528e-83	8.25701e-81	179.448
chr15:45456373	5.19378	-0.173598	37.1767	3.72569e-83	8.25765e-81	179.448
chr18:39173003	4.91415	-0.653293	37.1764	3.72917e-83	8.26509e-81	179.447
chr21:44505986	4.78671	0.544817	37.1762	3.73251e-83	8.27224e-81	179.446
chr6:42252210	-4.95841	-0.400671	-37.1762	3.73283e-83	8.27268e-81	179.446
chr5:149240533	-5.37732	0.109512	-37.1759	3.73718e-83	8.28207e-81	179.445
chr10:23104015	5.1122	-0.0228049	37.1756	3.74151e-83	8.2914e-81	179.444
chr12:24821901	5.02024	-0.313902	37.1754	3.74475e-83	8.29831e-81	179.443
chr6:41471718	3.24439	0.382805	37.1753	3.74565e-83	8.30005e-81	179.443
chr3:188284940	3.71085	1.1264	37.1751	3.74911e-83	8.30744e-81	179.442
chr3:32822143	5.1511	-0.381037	37.1748	3.75441e-83	8.31893e-81	179.441
chr14:101073152	4.44598	-0.217622	37.1748	3.75455e-83	8.31897e-81	179.441
chr2:235162853	4.89744	-0.0540854	37.1738	3.76924e-83	8.35125e-81	179.437
chr11:61754572	3.71841	0.897622	37.1734	3.77495e-83	8.36362e-81	179.435
chr10:102401280	5.25268	0.738293	37.1734	3.77561e-83	8.36482e-81	179.435
chr1:16981378	3.87159	0.76128	37.1728	3.78391e-83	8.38296e-81	179.433
chr15:70469949	4.71085	0.219207	37.1727	3.78555e-83	8.38633e-81	179.432
chr15:37004486	4.78768	-0.41128	37.1722	3.79349e-83	8.40364e-81	179.43
chr9:112536048	5.66171	0.301585	37.172	3.79732e-83	8.41185e-81	179.429
chr3:52090381	5.00988	-0.995061	37.1719	3.79746e-83	8.4119e-81	179.429
chr5:56078687	5.36378	0.120793	37.1719	3.7981e-83	8.41305e-81	179.429
chr11:11872054	4.71	-0.875732	37.1713	3.80787e-83	8.43442e-81	179.426
chr20:37271165	6.05866	0.107012	37.1708	3.81506e-83	8.45007e-81	179.425
chr1:38127346	5.73683	-0.094878	37.1704	3.82135e-83	8.46357e-81	179.423
chr1:240765506	5.64524	0.00152439	37.1704	3.82139e-83	8.46357e-81	179.423
chr20:1935498	6.2539	0.13439	37.1703	3.8228e-83	8.46642e-81	179.423
chr10:87216301	-4.36146	-0.838415	-37.17	3.8275e-83	8.47655e-81	179.421
chr17:48501181	4.49512	-1.24305	37.17	3.8278e-83	8.47696e-81	179.421
chr4:188408875	5.56939	-0.55689	37.1699	3.82952e-83	8.48049e-81	179.421
chr12:55727185	-3.58512	-1.3539	-37.1698	3.83088e-83	8.48324e-81	179.42
chr22:45129881	-4.53024	-0.828902	-37.1694	3.83628e-83	8.49493e-81	179.419
chr1:36408651	5.62561	-0.412805	37.1692	3.83972e-83	8.50227e-81	179.418
chr6:143747618	5.90024	0.489878	37.1689	3.84417e-83	8.51185e-81	179.417
chr2:100603747	4.88707	-0.536098	37.1687	3.84711e-83	8.5181e-81	179.416
chr11:69726715	-4.50817	0.985671	-37.1684	3.852e-83	8.52865e-81	179.415
chr8:92005221	5.38671	0.739329	37.1683	3.8545e-83	8.53391e-81	179.414
chr6:47485253	4.97622	0.890183	37.1679	3.85986e-83	8.54549e-81	179.413
chr11:116109251	6.2428	0.212622	37.1677	3.8632e-83	8.55263e-81	179.412
chr10:11345380	-3.90915	-0.829329	-37.1676	3.86482e-83	8.55595e-81	179.412
chr12:12926705	5.06646	0.161037	37.1675	3.86657e-83	8.55955e-81	179.411
chr7:134933117	4.65695	0.657744	37.1674	3.86861e-83	8.5637e-81	179.411
chr2:140454907	4.68866	0.0755488	37.1673	3.8687e-83	8.5637e-81	179.411
chr11:11976893	5.48037	0.313232	37.1668	3.87756e-83	8.58305e-81	179.408
chr1:35454810	-5.48659	0.00536585	-37.1666	3.8812e-83	8.59083e-81	179.407
chr5:174336145	5.54439	0.113902	37.1665	3.88254e-83	8.59352e-81	179.407
chr10:71244871	-5.63293	0.0715854	-37.1664	3.88301e-83	8.59431e-81	179.407
chr2:241552935	6.28878	0.156829	37.1659	3.89071e-83	8.61106e-81	179.405
chr11:11938696	5.65305	0.100793	37.1659	3.8915e-83	8.61255e-81	179.405
chr16:54080978	-4.78951	-0.166829	-37.1658	3.89334e-83	8.61633e-81	179.404
chr6:167957391	5.19439	-0.519024	37.1657	3.89449e-83	8.61861e-81	179.404
chr22:37079718	4.59232	-1.89921	37.1656	3.89635e-83	8.62246e-81	179.404
chr3:185656760	5.21963	1.2375	37.1655	3.89763e-83	8.625e-81	179.403
chr15:63047170	4.87988	0.705305	37.1652	3.90296e-83	8.63653e-81	179.402
chr10:60141182	4.8111	-0.631524	37.1649	3.90699e-83	8.64516e-81	179.401
chr9:136531668	-4.53707	-0.989878	-37.1649	3.90713e-83	8.64521e-81	179.401
chr12:49540932	3.6139	0.386951	37.1646	3.91184e-83	8.65535e-81	179.4
chr2:100056543	5.07232	0.122134	37.1645	3.91386e-83	8.65955e-81	179.399
chr2:149162475	4.87463	1.1028	37.1641	3.91965e-83	8.67209e-81	179.398
chr11:69935000	6.27488	0.502439	37.1638	3.92424e-83	8.68195e-81	179.396
chr1:155974864	-3.51488	-1.64512	-37.1637	3.92633e-83	8.68632e-81	179.396
chr2:3169416	4.99488	0.300366	37.1634	3.93087e-83	8.69608e-81	179.395
chr5:139378910	-4.45122	-0.914268	-37.1633	3.93198e-83	8.69825e-81	179.394
chr8:60961461	5.24805	-0.770488	37.1633	3.93308e-83	8.70041e-81	179.394
chr16:14487062	4.53902	-0.808902	37.163	3.93781e-83	8.71061e-81	179.393
chr5:127002157	5.43659	-0.436585	37.1629	3.93851e-83	8.71188e-81	179.393
chr7:70787741	5.4289	-0.11628	37.1627	3.94229e-83	8.71996e-81	179.392
chr4:6272906	4.26988	0.643354	37.1626	3.94372e-83	8.72283e-81	179.392
chr9:126531178	4.95537	-0.0647561	37.1625	3.94513e-83	8.72568e-81	179.391
chr13:113178174	4.82317	0.296951	37.1624	3.94634e-83	8.72807e-81	179.391
chr12:572157	4.78341	0.768659	37.1621	3.95096e-83	8.73802e-81	179.39
chr20:44116069	-3.7622	-0.743537	-37.1621	3.95213e-83	8.74034e-81	179.389
chr7:55245749	5.28549	-0.296037	37.162	3.95299e-83	8.74196e-81	179.389
chr12:114685951	-3.29122	-0.169268	-37.1619	3.95416e-83	8.74427e-81	179.389
chr13:113532920	5.92268	-0.271585	37.1619	3.95441e-83	8.74455e-81	179.389
chr2:16394429	4.48659	-0.827439	37.1618	3.95646e-83	8.7488e-81	179.388
chr2:215022615	3.66305	-2.01994	37.1616	3.95898e-83	8.75408e-81	179.388
chr3:7310059	3.66305	-1.56384	37.1616	3.95972e-83	8.75545e-81	179.387
chr1:25892938	5.45695	0.784695	37.1606	3.97516e-83	8.78931e-81	179.384
chr5:150245681	5.64744	-0.879329	37.1606	3.97572e-83	8.79027e-81	179.383
chr15:57403799	3.71073	0.0418293	37.1605	3.97669e-83	8.79214e-81	179.383
chr16:89905006	5.39732	0.32561	37.1605	3.97746e-83	8.79356e-81	179.383
chr12:51820599	-6.21183	-0.946524	-37.1605	3.97766e-83	8.79373e-81	179.383
chr4:187908132	4.6622	0.773415	37.1605	3.97804e-83	8.79429e-81	179.383
chr17:83084495	5.09122	-0.827439	37.1602	3.98213e-83	8.80304e-81	179.382
chr1:1358981	5.39707	-0.485854	37.1602	3.98229e-83	8.80311e-81	179.382
chr10:324042	5.22695	0.563354	37.1601	3.98336e-83	8.80519e-81	179.382
chr6:167349798	5.61439	-0.0223171	37.1599	3.98721e-83	8.81343e-81	179.381
chr8:2044369	-5.60061	-0.907012	-37.1598	3.98926e-83	8.81769e-81	179.38
chr19:46829776	5.44451	0.0539634	37.1595	3.99298e-83	8.82563e-81	179.379
chr2:233022806	5.48744	0.220061	37.1595	3.99399e-83	8.82758e-81	179.379
chr15:80844234	5.32634	-0.472683	37.1594	3.99479e-83	8.82908e-81	179.379
chr3:139281305	5.44695	0.140549	37.1586	4.00761e-83	8.85712e-81	179.375
chr11:111910008	5.07402	0.0357927	37.1586	4.00818e-83	8.8581e-81	179.375
chr15:99434127	6.26585	-0.0447561	37.1584	4.01191e-83	8.86605e-81	179.374
chr9:136423151	6.49744	0.120061	37.1583	4.01337e-83	8.869e-81	179.374
chr2:32203230	5.15244	0.399512	37.1582	4.01444e-83	8.87108e-81	179.374
chr12:93784772	4.0811	-1.33091	37.1582	4.01502e-83	8.87209e-81	179.374
chr2:176561805	5.51207	-0.114695	37.158	4.01723e-83	8.8767e-81	179.373
chr6:158653789	-5.81902	-0.115976	-37.1577	4.02305e-83	8.88927e-81	179.372
chr11:67271922	-4.07585	-1.82293	-37.1575	4.02542e-83	8.89422e-81	179.371
chr8:66722153	4.26512	0.312927	37.1575	4.02628e-83	8.89583e-81	179.371
chr19:4380653	-4.34927	-1.56829	-37.1573	4.02874e-83	8.90099e-81	179.37
chr3:69353721	-5.03805	-0.414268	-37.1572	4.03088e-83	8.90544e-81	179.37
chr12:84961751	3.99037	-1.42713	37.157	4.0338e-83	8.9116e-81	179.369
chr12:119179523	4.59805	-0.596585	37.157	4.0344e-83	8.91264e-81	179.369
chr6:165637415	5.47195	-0.356463	37.1569	4.03554e-83	8.91489e-81	179.369
chr7:140035539	6.38512	-0.0154878	37.1566	4.04125e-83	8.9272e-81	179.367
chr1:111234351	5.53085	0.0675	37.1566	4.04146e-83	8.92739e-81	179.367
chr10:33508218	5.66085	-0.153354	37.1564	4.04319e-83	8.93094e-81	179.367
chr2:105079329	5.14659	0.971829	37.1564	4.04399e-83	8.93242e-81	179.366
chr8:95802093	5.56659	-0.799146	37.1562	4.048e-83	8.94099e-81	179.365
chr5:14491783	5.10768	0.606402	37.156	4.05127e-83	8.94793e-81	179.365
chr1:220696992	5.26744	0.120183	37.1558	4.05354e-83	8.95266e-81	179.364
chr20:32556738	3.44939	0.942012	37.1553	4.06198e-83	8.97102e-81	179.362
chr7:131626191	4.42659	-1.08122	37.1551	4.06498e-83	8.97735e-81	179.361
chr7:134933064	4.76829	0.755	37.1551	4.06594e-83	8.9792e-81	179.361
chr1:15028068	5.51585	-0.0473171	37.1549	4.06872e-83	8.98504e-81	179.36
chr7:149782482	4.19524	0.975061	37.1545	4.07451e-83	8.99755e-81	179.359
chr1:156136744	5.36012	0.29189	37.1545	4.07495e-83	8.99823e-81	179.359
chr2:80870164	4.78207	0.70689	37.154	4.08417e-83	9.01831e-81	179.357
chr12:131865420	5.4289	-0.398354	37.1539	4.08513e-83	9.02015e-81	179.356
chr6:125082980	5.8111	-0.60128	37.1537	4.08796e-83	9.0261e-81	179.356
chr3:102113764	5.49207	-0.119329	37.1535	4.09222e-83	9.03522e-81	179.355
chr6:125219488	4.85476	-0.628476	37.1533	4.09573e-83	9.04268e-81	179.354
chr16:88234605	5.1828	0.478476	37.1532	4.09641e-83	9.0439e-81	179.354
chr19:41194363	-4.80329	-0.699817	-37.1529	4.10124e-83	9.05428e-81	179.352
chr19:2772054	5.82268	-0.0517073	37.1529	4.10236e-83	9.05646e-81	179.352
chr9:110149040	5.26671	-0.350061	37.1528	4.10284e-83	9.05724e-81	179.352
chr2:63053376	-4.02427	-0.709817	-37.1528	4.10313e-83	9.05759e-81	179.352
chr17:40526882	4.88683	-0.894634	37.1527	4.10431e-83	9.05989e-81	179.352
chr16:25012927	5.63122	-0.700488	37.1527	4.10544e-83	9.06211e-81	179.351
chr2:61179950	5.46134	-0.376159	37.1526	4.1074e-83	9.06614e-81	179.351
chr8:142988280	5.32927	0.169756	37.1525	4.10786e-83	9.06688e-81	179.351
chr11:2685515	4.74488	0.397561	37.1525	4.10823e-83	9.06736e-81	179.351
chr11:5605028	5.38829	-0.461829	37.1525	4.10834e-83	9.06736e-81	179.351
chr17:57601477	5.99159	0.0564024	37.1522	4.11265e-83	9.07659e-81	179.35
chr19:56934645	4.88317	0.229878	37.1521	4.1143e-83	9.07994e-81	179.349
chr5:177339418	-4.55024	-0.302439	-37.152	4.11602e-83	9.08336e-81	179.349
chr6:167226264	-4.05463	-1.44317	-37.152	4.11611e-83	9.08336e-81	179.349
chr3:141076959	-4.11439	-1.24451	-37.152	4.11685e-83	9.0847e-81	179.349
chr15:51338574	4.87317	-0.303659	37.1519	4.11771e-83	9.08632e-81	179.348
chr3:184773448	6.02	-0.0208537	37.1518	4.1198e-83	9.09063e-81	179.348
chr22:20422786	-4.08488	-0.950488	-37.1517	4.12132e-83	9.0937e-81	179.348
chr1:15939320	4.5661	0.687073	37.1517	4.12226e-83	9.09549e-81	179.347
chr6:104118473	4.47707	-1.09476	37.1515	4.12565e-83	9.10267e-81	179.347
chr15:78317551	5.62988	-0.3225	37.1514	4.12614e-83	9.10347e-81	179.346
chr3:55468411	4.995	-0.520549	37.1513	4.12781e-83	9.10687e-81	179.346
chr18:48998068	5.6578	-0.741829	37.1513	4.12816e-83	9.10736e-81	179.346
chr6:3327013	5.1072	-0.052378	37.1512	4.13023e-83	9.11163e-81	179.345
chr5:59183736	5.69537	-0.352561	37.1511	4.13161e-83	9.11438e-81	179.345
chr3:86969371	4.22085	1.04494	37.1509	4.13443e-83	9.12031e-81	179.344
chr11:106424446	5.13024	-0.10378	37.1508	4.13702e-83	9.12575e-81	179.344
chr8:47440263	4.8772	0.209329	37.1507	4.13827e-83	9.1282e-81	179.344
chr1:220885425	4.49622	1.15055	37.1502	4.14598e-83	9.14492e-81	179.342
chr15:93341342	5.15439	0.110488	37.1501	4.14916e-83	9.15165e-81	179.341
chr11:1930579	5.95512	-0.145366	37.15	4.14995e-83	9.1531e-81	179.341
chr10:125983334	5.34951	0.0297561	37.15	4.15008e-83	9.1531e-81	179.341
chr7:33722660	5.42268	-0.554024	37.15	4.15038e-83	9.15346e-81	179.341
chr1:1130653	5.57049	0.0643902	37.1499	4.15097e-83	9.15449e-81	179.34
chr9:124290486	-4.10878	0.901829	-37.1499	4.15191e-83	9.15627e-81	179.34
chr12:49642452	4.9728	-0.607744	37.1493	4.16227e-83	9.17881e-81	179.338
chr1:231274399	6.38488	0.0896341	37.1493	4.16268e-83	9.17944e-81	179.338
chr16:69626502	5.49134	-0.436646	37.1492	4.16356e-83	9.18109e-81	179.337
chr10:30510953	5.20341	-0.280244	37.1492	4.16425e-83	9.18231e-81	179.337
chr12:114687656	-4.20671	0.717378	-37.149	4.1663e-83	9.18654e-81	179.337
chr1:63772382	5.2961	0.0276829	37.1486	4.17324e-83	9.20157e-81	179.335
chr5:41637137	3.83159	0.101768	37.1486	4.17375e-83	9.20239e-81	179.335
chr2:149180791	5.13866	-0.330305	37.1485	4.17506e-83	9.20498e-81	179.335
chr17:77323643	5.80098	-0.437317	37.1485	4.17586e-83	9.20646e-81	179.334
chr10:11249271	4.76671	-0.205183	37.1477	4.18923e-83	9.23564e-81	179.331
chr11:134410151	5.54159	-0.030061	37.1473	4.1964e-83	9.25115e-81	179.33
chr17:19868567	5.64963	0.0694512	37.1469	4.20173e-83	9.26262e-81	179.328
chr2:235507355	4.86427	0.739695	37.1468	4.2034e-83	9.26592e-81	179.328
chr12:121240968	-4.89402	-1.54616	-37.1468	4.2035e-83	9.26592e-81	179.328
chr7:101912468	4.34854	-0.268049	37.1467	4.20568e-83	9.27043e-81	179.327
chr4:4717912	5.58037	-0.113841	37.1466	4.20725e-83	9.27362e-81	179.327
chr21:35231083	5.57183	0.548598	37.1463	4.21266e-83	9.28523e-81	179.326
chr5:60007357	4.92915	0.777378	37.1462	4.21392e-83	9.28773e-81	179.325
chr2:20515058	5.49183	-0.504695	37.146	4.21846e-83	9.29744e-81	179.324
chr7:73420300	-4.26451	-0.29689	-37.1459	4.22016e-83	9.30088e-81	179.324
chr19:2292924	4.90683	0.169512	37.1456	4.22546e-83	9.31228e-81	179.323
chr12:114699930	-5.13463	-1.06963	-37.1454	4.22759e-83	9.31667e-81	179.322
chr11:2921479	4.59	1.18902	37.1453	4.22945e-83	9.32048e-81	179.322
chr3:73623199	5.17878	0.0136585	37.1453	4.23001e-83	9.3214e-81	179.322
chr12:124417027	4.78793	0.810305	37.1453	4.23044e-83	9.32207e-81	179.322
chr4:858837	4.34939	1.23884	37.1447	4.23974e-83	9.34227e-81	179.319
chr12:110918183	4.6661	-0.126585	37.1443	4.24621e-83	9.35622e-81	179.318
chr5:67476736	4.66232	-0.264451	37.1442	4.24795e-83	9.35976e-81	179.317
chr14:54001390	3.47439	0.0402439	37.1442	4.24819e-83	9.35999e-81	179.317
chr9:93501765	4.23061	-0.626037	37.1441	4.25115e-83	9.36621e-81	179.317
chr10:29715394	5.33293	0.221098	37.144	4.25201e-83	9.36781e-81	179.316
chr4:80190443	5.17622	-0.250793	37.1439	4.2534e-83	9.37059e-81	179.316
chr3:31831932	5.36768	-0.0725	37.1439	4.25357e-83	9.37066e-81	179.316
chr11:42840943	4.09354	0.375915	37.1439	4.25405e-83	9.37143e-81	179.316
chr5:159050751	4.34402	1.50787	37.1438	4.25476e-83	9.37268e-81	179.316
chr15:47516844	5.01061	0.0605488	37.1435	4.26153e-83	9.3873e-81	179.314
chr12:123660603	4.76244	-0.383171	37.1432	4.26516e-83	9.39501e-81	179.313
chr2:144944246	5.08476	0.237988	37.1432	4.26572e-83	9.39594e-81	179.313
chr14:55427494	4.93	0.392927	37.1431	4.26741e-83	9.39937e-81	179.313
chr17:39115122	5.50854	-0.426585	37.143	4.26939e-83	9.40343e-81	179.312
chr6:109342757	4.96549	-0.154329	37.1429	4.27106e-83	9.40682e-81	179.312
chr10:126228025	5.06122	-0.0530488	37.1428	4.27216e-83	9.40895e-81	179.312
chr7:69871478	5.10598	-0.027378	37.1423	4.2815e-83	9.4292e-81	179.31
chr10:14561507	-4.84317	0.0269512	-37.1423	4.28169e-83	9.42932e-81	179.31
chr2:112726095	5.03756	-0.0343902	37.1423	4.28208e-83	9.42989e-81	179.309
chr12:51821398	-5.87134	-0.607378	-37.1422	4.28277e-83	9.43111e-81	179.309
chr1:10706171	4.04427	0.84128	37.142	4.287e-83	9.44013e-81	179.308
chr8:141238088	-4.99951	0.634146	-37.1417	4.29224e-83	9.45137e-81	179.307
chr5:78888271	4.97659	1.05598	37.1415	4.2947e-83	9.45649e-81	179.307
chr18:77088302	5.12	0.601829	37.1415	4.29492e-83	9.45668e-81	179.306
chr12:62605054	4.11146	-0.977439	37.1415	4.29565e-83	9.45798e-81	179.306
chr8:141161191	5.18122	-0.17439	37.1414	4.29768e-83	9.46214e-81	179.306
chr6:131828739	4.23744	0.495427	37.1413	4.2985e-83	9.46367e-81	179.306
chr1:27688157	4.33951	0.924634	37.1411	4.3017e-83	9.4704e-81	179.305
chr7:2757592	5.25049	-1.04707	37.1411	4.30231e-83	9.47144e-81	179.305
chr2:16614917	4.9478	0.585366	37.141	4.30466e-83	9.47633e-81	179.304
chr4:40151038	4.07232	1.26323	37.1409	4.30526e-83	9.47733e-81	179.304
chr14:61547168	4.90963	0.233476	37.1408	4.30802e-83	9.48311e-81	179.303
chr8:100414653	5.65902	0.0481707	37.1407	4.31008e-83	9.48735e-81	179.303
chr14:58893007	3.94976	0.986463	37.1406	4.31187e-83	9.49099e-81	179.303
chr19:39941742	-4.76037	-1.19701	-37.1405	4.31342e-83	9.49409e-81	179.302
chr21:44990127	4.80695	0.547988	37.1403	4.31562e-83	9.49864e-81	179.302
chr11:10778873	5.81244	-0.0460976	37.1403	4.31614e-83	9.49948e-81	179.302
chr15:29183470	4.70451	-0.840671	37.1402	4.31878e-83	9.50499e-81	179.301
chr19:2292857	3.92012	1.3425	37.1398	4.32458e-83	9.51745e-81	179.3
chr9:6955570	-4.39537	-0.131707	-37.1398	4.3249e-83	9.51786e-81	179.3
chr11:64882681	3.84476	0.902378	37.1395	4.33068e-83	9.53029e-81	179.298
chr13:105587957	5.16012	-0.294207	37.1388	4.34337e-83	9.55791e-81	179.295
chr13:20397290	4.80439	0.75061	37.1385	4.34803e-83	9.56787e-81	179.294
chr6:41471717	3.06659	0.167195	37.1385	4.34852e-83	9.56863e-81	179.294
chr10:625252	4.88171	-1.25232	37.1384	4.34958e-83	9.57065e-81	179.294
chr1:1003524	4.93073	0.696585	37.1383	4.35065e-83	9.57272e-81	179.294
chr10:29022870	5.22988	0.68689	37.1383	4.35177e-83	9.57489e-81	179.293
chr21:26767211	4.74988	0.751159	37.1382	4.35298e-83	9.57724e-81	179.293
chr7:33727586	4.81488	0.208415	37.1382	4.35379e-83	9.57872e-81	179.293
chr12:6996092	5.60561	-1.04671	37.1381	4.35522e-83	9.58156e-81	179.293
chr12:51821165	-6.4622	-0.90061	-37.1381	4.35541e-83	9.58168e-81	179.293
chr8:17363074	5.67902	-0.916463	37.1381	4.35571e-83	9.58202e-81	179.292
chr1:220886124	4.43537	0.964268	37.1379	4.35828e-83	9.58738e-81	179.292
chr7:1534821	4.90415	-0.366707	37.1378	4.3597e-83	9.5902e-81	179.292
chr12:54052259	-4.93171	-0.462195	-37.1376	4.36293e-83	9.59701e-81	179.291
chr1:14981083	5.27451	-0.0703049	37.1376	4.3635e-83	9.59796e-81	179.291
chr5:40428280	4.33207	-0.632134	37.1375	4.36471e-83	9.60032e-81	179.29
chr12:110920814	6.16146	0.406951	37.1371	4.37197e-83	9.61599e-81	179.289
chr2:232901995	5.67683	-0.24122	37.1368	4.37711e-83	9.62697e-81	179.288
chr10:76252217	5.33061	0.220061	37.1367	4.38019e-83	9.63345e-81	179.287
chr11:1927916	5.28232	-0.623841	37.1361	4.39039e-83	9.65557e-81	179.285
chr9:136532645	-4.54049	0.747927	-37.1359	4.39371e-83	9.66258e-81	179.284
chr6:1308155	4.66354	-0.380427	37.1356	4.39984e-83	9.67576e-81	179.282
chr9:89942362	5.00073	-0.19378	37.1354	4.40271e-83	9.68177e-81	179.282
chr5:107463891	5.55171	0.0989024	37.1353	4.40494e-83	9.68635e-81	179.281
chr1:61636586	-4.79634	-0.754146	-37.1352	4.4063e-83	9.68904e-81	179.281
chr13:46388827	5.04707	-0.191707	37.1349	4.41219e-83	9.70152e-81	179.28
chr14:97414928	3.71793	1.72482	37.1349	4.41225e-83	9.70152e-81	179.28
chr7:74210058	-5.51463	-0.297683	-37.1347	4.41449e-83	9.70612e-81	179.279
chr19:10911712	4.37122	0.229756	37.1346	4.41616e-83	9.70949e-81	179.279
chr2:236863184	5.46	-0.53378	37.1345	4.41806e-83	9.71308e-81	179.278
chr5:9338035	4.67207	-0.590427	37.1345	4.41807e-83	9.71308e-81	179.278
chr4:152899963	4.30537	1.19573	37.1343	4.42189e-83	9.72118e-81	179.277
chr8:106193058	5.09171	-0.289878	37.1341	4.42614e-83	9.7302e-81	179.276
chr22:21033208	4.49378	-0.22811	37.134	4.42724e-83	9.73231e-81	179.276
chr6:3473146	4.81902	0.236463	37.1339	4.42959e-83	9.73719e-81	179.276
chr16:1460958	6.90439	0.55	37.1339	4.42987e-83	9.73749e-81	179.276
chr2:36512954	5.05585	-0.690122	37.1338	4.43194e-83	9.74173e-81	179.275
chr2:111577384	4.74488	-0.875976	37.1333	4.44032e-83	9.75984e-81	179.273
chr3:71505362	5.40024	0.335122	37.1332	4.4426e-83	9.76454e-81	179.273
chr2:36485318	5.03305	-0.281768	37.1328	4.44872e-83	9.77768e-81	179.271
chr16:12520129	5.02366	0.447805	37.1323	4.45768e-83	9.79708e-81	179.269
chr7:152143077	5.69963	0.0911585	37.1323	4.4581e-83	9.79769e-81	179.269
chr21:36861290	5.50317	-0.0573171	37.1323	4.45828e-83	9.79776e-81	179.269
chr11:68043509	6.08061	-0.347744	37.1322	4.46011e-83	9.80148e-81	179.269
chr12:51821257	-4.35159	-1.62982	-37.1318	4.46736e-83	9.81711e-81	179.267
chr3:5019502	5.4272	0.0583537	37.1315	4.47236e-83	9.82777e-81	179.266
chr18:50563342	4.60927	0.0586585	37.1308	4.48568e-83	9.85673e-81	179.263
chr5:1662649	4.4161	0.721951	37.1305	4.49145e-83	9.86911e-81	179.262
chr13:113187437	5.68744	-0.821159	37.1304	4.49274e-83	9.87164e-81	179.262
chr1:3666724	4.32866	0.161159	37.1303	4.49436e-83	9.87488e-81	179.261
chr16:85526548	5.36866	-0.586524	37.1301	4.49753e-83	9.88153e-81	179.261
chr4:1082657	-4.48293	-0.874268	-37.1301	4.49909e-83	9.88465e-81	179.26
chr4:57055980	5.13488	-0.700488	37.13	4.49988e-83	9.88607e-81	179.26
chr18:43078897	4.15317	-0.565488	37.1299	4.50137e-83	9.88904e-81	179.26
chr2:188978463	4.19671	-0.933232	37.1299	4.50255e-83	9.89132e-81	179.259
chr8:23343974	5.27841	-0.515549	37.1297	4.50548e-83	9.89744e-81	179.259
chr15:101380016	3.8678	0.873049	37.1296	4.50741e-83	9.90137e-81	179.258
chr7:73826642	-5.54329	0.553354	-37.1294	4.51179e-83	9.91066e-81	179.257
chr17:66540469	5.23988	0.208841	37.1291	4.51694e-83	9.92166e-81	179.256
chr14:103704972	5.3972	-0.434817	37.129	4.51807e-83	9.92384e-81	179.256
chr7:70385048	4.75476	-0.666402	37.129	4.51896e-83	9.92549e-81	179.256
chr5:130871310	4.9261	-0.358659	37.1289	4.52e-83	9.92745e-81	179.256
chr8:71841401	4.79756	-0.655854	37.1289	4.52075e-83	9.92878e-81	179.255
chr2:216937466	4.97951	-0.717317	37.1289	4.52095e-83	9.92891e-81	179.255
chr7:2509205	-3.68659	-2.32232	-37.1288	4.52266e-83	9.93236e-81	179.255
chr19:11168733	4.80598	0.649695	37.1286	4.52541e-83	9.93809e-81	179.254
chr10:128543532	5.85902	-0.262683	37.1286	4.52565e-83	9.93829e-81	179.254
chr9:111526421	5.04695	-0.0798171	37.1286	4.5263e-83	9.93916e-81	179.254
chr6:37576740	5.80488	-0.296829	37.1286	4.52633e-83	9.93916e-81	179.254
chr2:71855964	3.77915	1.8714	37.1285	4.52797e-83	9.94244e-81	179.254
chr2:1687341	5.26	-0.105366	37.1283	4.53111e-83	9.94902e-81	179.253
chr20:44116064	-4.33573	-0.177378	-37.128	4.53576e-83	9.95893e-81	179.252
chr5:37533089	5.13244	0.806341	37.1279	4.53883e-83	9.96536e-81	179.251
chr9:129138880	4.68207	-0.402134	37.1278	4.54002e-83	9.96765e-81	179.251
chr20:21619328	4.3411	-0.223963	37.1277	4.5423e-83	9.97234e-81	179.251
chr1:55719423	5.30488	0.497195	37.1273	4.55022e-83	9.9894e-81	179.249
chr12:113223221	-5.10439	-0.898415	-37.1272	4.55073e-83	9.99023e-81	179.249
chr20:33793555	5.89195	-0.00878049	37.1271	4.55285e-83	9.99456e-81	179.248
chr11:65491339	3.97659	0.413902	37.1268	4.55888e-83	1.00075e-80	179.247
chr15:33294121	5.3089	-0.443354	37.1268	4.5594e-83	1.00083e-80	179.247
chr2:112813345	4.69402	0.403598	37.1268	4.55968e-83	1.00086e-80	179.247
chr9:33814452	5.61683	-0.218293	37.1265	4.56379e-83	1.00173e-80	179.246
chr4:8525781	4.14232	0.693841	37.1265	4.56413e-83	1.00177e-80	179.246
chr10:28238642	5.15549	0.754939	37.1259	4.57456e-83	1.00403e-80	179.244
chr11:68368414	4.44256	1.27287	37.1255	4.58225e-83	1.00569e-80	179.242
chr13:94546158	5.59207	-0.254817	37.1254	4.58481e-83	1.00622e-80	179.241
chr12:105418570	5.81549	0.369817	37.1253	4.58582e-83	1.00641e-80	179.241
chr14:104196734	-5.61402	-0.42372	-37.1251	4.58994e-83	1.00728e-80	179.24
chr22:46374548	-6.00829	-0.838902	-37.1249	4.59425e-83	1.00819e-80	179.239
chr1:55827551	4.64732	-0.853415	37.1246	4.59975e-83	1.00937e-80	179.238
chr12:88744359	4.61232	-0.665793	37.1243	4.60478e-83	1.01044e-80	179.237
chr8:121833406	4.99915	0.10689	37.1243	4.6059e-83	1.01066e-80	179.237
chr12:58314733	3.35427	2.10726	37.1242	4.60617e-83	1.01068e-80	179.237
chr8:96339226	4.14573	0.486402	37.124	4.61115e-83	1.01174e-80	179.236
chr2:113237793	5.49098	-0.595976	37.1238	4.61372e-83	1.01228e-80	179.235
chr9:133704129	4.16488	1.06634	37.1238	4.61512e-83	1.01255e-80	179.235
chr10:13894268	5.38378	-0.294939	37.1234	4.62153e-83	1.01393e-80	179.233
chr5:132748601	5.35622	-0.141159	37.1234	4.62239e-83	1.01408e-80	179.233
chr14:64539298	5.49146	-0.259024	37.1232	4.6251e-83	1.01464e-80	179.233
chr2:144659801	4.54195	-0.275122	37.1229	4.6319e-83	1.0161e-80	179.231
chr8:15539859	4.93915	-1.00177	37.1227	4.63453e-83	1.01665e-80	179.231
chr16:86578592	4.39829	0.180366	37.1224	4.6412e-83	1.01808e-80	179.229
chr3:169667604	5.2778	0.310976	37.1223	4.6434e-83	1.01853e-80	179.229
chr4:2096130	5.85354	-0.384573	37.1219	4.64972e-83	1.01988e-80	179.227
chr3:54756691	4.88756	-0.912927	37.1218	4.65206e-83	1.02034e-80	179.227
chr9:110189125	-3.76195	-1.73476	-37.1218	4.65208e-83	1.02034e-80	179.227
chr14:103100481	5.04037	0.811646	37.1218	4.65295e-83	1.0205e-80	179.227
chr22:43263056	3.62598	1.32823	37.1216	4.65545e-83	1.02101e-80	179.226
chr1:65248087	5.66805	-0.753902	37.1215	4.65672e-83	1.02126e-80	179.226
chr7:5397476	-6.19768	-0.949573	-37.1214	4.65928e-83	1.02179e-80	179.225
chr8:69583030	4.16805	-0.342927	37.1214	4.65999e-83	1.02191e-80	179.225
chr16:88754565	4.7661	-0.565732	37.1212	4.66265e-83	1.02246e-80	179.225
chr8:17596874	4.98768	-0.138476	37.1202	4.68193e-83	1.02666e-80	179.22
chr16:74464047	5.34927	-0.321098	37.1202	4.6831e-83	1.02688e-80	179.22
chr9:23683890	4.835	-0.592012	37.1201	4.68446e-83	1.02715e-80	179.22
chr10:89163800	-5.1428	-0.992866	-37.1198	4.68985e-83	1.0283e-80	179.219
chr19:949082	5.36732	0.00731707	37.1197	4.69133e-83	1.02859e-80	179.218
chr3:22983080	5.8411	0.284695	37.1196	4.69284e-83	1.02889e-80	179.218
chr11:8766996	5.72671	-0.392744	37.1196	4.69298e-83	1.02889e-80	179.218
chr1:205285395	4.44622	-0.722256	37.1196	4.69336e-83	1.02894e-80	179.218
chr8:39921609	4.65573	1.22287	37.1195	4.69639e-83	1.02957e-80	179.217
chr18:37435789	4.83366	0.15561	37.1193	4.69888e-83	1.03008e-80	179.217
chr17:40719979	5.78183	-0.17628	37.1193	4.69944e-83	1.03017e-80	179.217
chr9:119934673	6.17768	-0.0759146	37.1191	4.7024e-83	1.03079e-80	179.216
chr14:104107321	5.52829	0.0530488	37.119	4.70426e-83	1.03116e-80	179.216
chr6:12279639	5.1189	0.303841	37.119	4.70575e-83	1.03146e-80	179.215
chr10:61821616	4.80512	0.163659	37.1189	4.70787e-83	1.03189e-80	179.215
chr15:45714980	5.57171	-0.501585	37.1187	4.71165e-83	1.03269e-80	179.214
chr11:8262063	4.93451	0.450793	37.1185	4.71469e-83	1.03332e-80	179.213
chr11:12076563	5.12963	-0.446646	37.1184	4.71731e-83	1.03384e-80	179.213
chr5:157861602	5.64268	0.528902	37.1184	4.71738e-83	1.03384e-80	179.213
chr10:11163767	-5.48439	0.0778049	-37.1182	4.72085e-83	1.03457e-80	179.212
chr20:49562391	5.45976	-0.509268	37.1181	4.72214e-83	1.03482e-80	179.212
chr7:4717612	5.29634	0.771829	37.1179	4.72682e-83	1.03582e-80	179.211
chr1:1975099	4.63	-0.399756	37.1176	4.73087e-83	1.03667e-80	179.21
chr2:101829142	4.40817	-0.967256	37.1176	4.73185e-83	1.03685e-80	179.21
chr1:224540167	-4.68573	-0.496159	-37.1172	4.73995e-83	1.0386e-80	179.208
chr5:80877786	4.41805	0.717805	37.1168	4.74652e-83	1.04e-80	179.207
chr2:113175602	4.38256	-1.22104	37.1166	4.75131e-83	1.04102e-80	179.206
chr7:151437428	4.42988	1.05957	37.1164	4.75452e-83	1.04169e-80	179.205
chr22:35299163	5.16159	-0.524207	37.1164	4.75479e-83	1.04172e-80	179.205
chr10:369512	5.77561	-0.377561	37.116	4.76327e-83	1.04354e-80	179.203
chr3:182651718	4.50988	1.15079	37.1158	4.76693e-83	1.04431e-80	179.203
chr10:8075083	5.76671	0.185793	37.1157	4.76822e-83	1.04456e-80	179.202
chr4:156654614	-4.31537	1.11463	-37.1157	4.76886e-83	1.04467e-80	179.202
chr4:8464564	5.22366	-0.00817073	37.1156	4.77005e-83	1.0449e-80	179.202
chr11:66567811	5.46317	-0.0230488	37.1154	4.77366e-83	1.04565e-80	179.201
chr6:90103555	-5.46195	-0.268293	-37.1153	4.77667e-83	1.04628e-80	179.2
chr11:68370795	4.40098	-1.06476	37.1146	4.78884e-83	1.04891e-80	179.198
chr19:1168742	5.97671	-0.150305	37.1145	4.79248e-83	1.04968e-80	179.197
chr10:3257492	5.52902	-0.312317	37.1143	4.79528e-83	1.05026e-80	179.197
chr5:1548784	5.64878	-0.16061	37.1143	4.79641e-83	1.05047e-80	179.196
chr10:5777050	-4.49512	-0.226098	-37.114	4.80037e-83	1.0513e-80	179.196
chr6:154849001	5.78366	0.41439	37.114	4.80074e-83	1.05135e-80	179.195
chr16:27781433	4.81341	0.0830488	37.1138	4.80562e-83	1.05239e-80	179.194
chr14:93037463	6.4139	0.139268	37.1132	4.81621e-83	1.05467e-80	179.192
chr6:107061435	-3.4272	-2.0536	-37.1129	4.82273e-83	1.05607e-80	179.191
chr7:87944568	5.20207	0.717012	37.1126	4.82815e-83	1.05722e-80	179.19
chr6:111567106	-5.26598	0.235061	-37.1123	4.83416e-83	1.05851e-80	179.189
chr8:142961682	4.05	1.21402	37.1123	4.83453e-83	1.05855e-80	179.188
chr19:47315342	4.90366	-0.955854	37.1121	4.83854e-83	1.0594e-80	179.188
chr2:62661431	5.65317	-0.242317	37.1121	4.83902e-83	1.05947e-80	179.188
chr19:42519520	5.03537	0.481341	37.112	4.84127e-83	1.05993e-80	179.187
chr8:42208529	5.91549	-0.40128	37.1118	4.84442e-83	1.06059e-80	179.186
chr12:43333501	5.31854	-0.543415	37.1118	4.84476e-83	1.06063e-80	179.186
chr11:8728722	5.1361	-0.343537	37.1117	4.84544e-83	1.06074e-80	179.186
chr15:39165320	5.19232	-0.10311	37.1115	4.84983e-83	1.06167e-80	179.185
chr4:10096536	5.27061	-1.29713	37.1115	4.85093e-83	1.06188e-80	179.185
chr5:68220474	5.94024	0.830366	37.1114	4.85259e-83	1.06221e-80	179.185
chr7:12470456	5.04476	1.23799	37.1112	4.85539e-83	1.06279e-80	179.184
chr7:91513020	5.27488	-0.105244	37.1112	4.85701e-83	1.06311e-80	179.184
chr3:73499414	5.6022	0.344268	37.1106	4.86766e-83	1.06541e-80	179.182
chr12:51821362	-6.27817	-0.6225	-37.1105	4.87017e-83	1.06592e-80	179.181
chr8:92101274	5.04037	-0.46311	37.1104	4.87229e-83	1.06635e-80	179.181
chr17:5044939	4.75488	0.0663415	37.1101	4.8783e-83	1.06763e-80	179.179
chr17:65678063	5.04585	-0.599756	37.1098	4.88284e-83	1.06859e-80	179.179
chr3:50215058	3.66683	0.213659	37.1098	4.88443e-83	1.06891e-80	179.178
chr4:151702414	-4.50878	-0.380976	-37.1097	4.88591e-83	1.06919e-80	179.178
chr7:73707414	-4.73305	-0.162134	-37.1097	4.88603e-83	1.06919e-80	179.178
chr10:72070340	-3.89476	0.369939	-37.1097	4.88617e-83	1.06919e-80	179.178
chr9:100429211	4.25561	1.68134	37.1095	4.89013e-83	1.07002e-80	179.177
chr11:29449440	4.32549	-0.495061	37.1093	4.89339e-83	1.0707e-80	179.176
chr4:23882518	4.85329	0.485793	37.1092	4.89605e-83	1.07125e-80	179.176
chr19:1873847	4.83061	-0.238476	37.1089	4.90211e-83	1.07254e-80	179.175
chr11:3225119	5.08793	0.618354	37.1088	4.90258e-83	1.07261e-80	179.175
chr1:156660570	4.64939	-0.588598	37.1087	4.90505e-83	1.07312e-80	179.174
chr11:26599308	4.9561	-0.250366	37.1085	4.90921e-83	1.07399e-80	179.173
chr19:53182680	5.45707	0.0452439	37.1085	4.9097e-83	1.07407e-80	179.173
chr8:121531520	4.08159	-0.766646	37.1082	4.91572e-83	1.07535e-80	179.172
chr4:975059	5.00768	0.128476	37.108	4.91999e-83	1.07625e-80	179.171
chr2:60140269	5.16171	-0.471463	37.108	4.92021e-83	1.07626e-80	179.171
chr10:14532910	5.01463	-0.327073	37.1078	4.92275e-83	1.07679e-80	179.17
chr21:42761519	5.365	0.496524	37.1077	4.92591e-83	1.07744e-80	179.17
chr15:29183486	5.5239	0.293415	37.1076	4.92801e-83	1.07787e-80	179.169
chr15:100093796	5.30902	-0.651585	37.1076	4.92834e-83	1.07791e-80	179.169
chr3:133506552	-4.64585	-0.57622	-37.1073	4.93328e-83	1.07895e-80	179.168
chr17:27364251	5.28439	-0.458049	37.1073	4.93343e-83	1.07895e-80	179.168
chr10:17109721	5.26537	0.361098	37.1073	4.93355e-83	1.07895e-80	179.168
chr15:64985630	-5.85451	-0.660915	-37.107	4.9398e-83	1.08028e-80	179.167
chr6:2902230	4.38683	-0.495	37.1068	4.94306e-83	1.08096e-80	179.166
chr10:104254080	4.96671	-1.49384	37.1066	4.94709e-83	1.0818e-80	179.166
chr12:10018551	-4.52037	-0.355427	-37.1065	4.94941e-83	1.08228e-80	179.165
chr6:138499703	-3.86049	-1.83098	-37.1065	4.95035e-83	1.08245e-80	179.165
chr17:81869116	5.87317	-0.0992683	37.1063	4.95263e-83	1.08291e-80	179.164
chr20:38198596	5.76451	-0.250305	37.1063	4.95419e-83	1.08322e-80	179.164
chr2:236732456	5.07878	0.0892683	37.1062	4.95584e-83	1.08352e-80	179.164
chr5:111575067	5.38829	-0.176951	37.1062	4.95586e-83	1.08352e-80	179.164
chr3:194270843	4.9828	-0.106159	37.1061	4.95783e-83	1.08392e-80	179.163
chr10:133346738	-4.24	-1.54695	-37.1061	4.95836e-83	1.084e-80	179.163
chr15:32706945	5.66451	-0.507744	37.106	4.95901e-83	1.08409e-80	179.163
chr20:18145293	4.86524	-0.1775	37.106	4.9591e-83	1.08409e-80	179.163
chr13:113026872	5.26646	0.299573	37.1057	4.96518e-83	1.08539e-80	179.162
chr11:123586593	5.65061	-0.0437195	37.1056	4.9667e-83	1.08568e-80	179.162
chr1:159958890	5.32171	0.454146	37.1056	4.96731e-83	1.08578e-80	179.161
chr11:64555756	5.97841	-0.569573	37.1054	4.97107e-83	1.08657e-80	179.161
chr8:2091616	5.1189	0.489939	37.1051	4.97717e-83	1.08787e-80	179.159
chr14:95483742	5.71598	-0.415793	37.1051	4.97778e-83	1.08797e-80	179.159
chr2:174033370	5.10951	0.0282927	37.105	4.9786e-83	1.08811e-80	179.159
chr3:25509238	4.76159	0.780549	37.1049	4.98076e-83	1.08855e-80	179.159
chr1:227429773	5.36207	-0.365549	37.1049	4.98144e-83	1.08867e-80	179.159
chr15:93271454	3.61695	1.12555	37.1049	4.98249e-83	1.08886e-80	179.158
chr1:6623386	4.91	-0.0995122	37.1048	4.98431e-83	1.08923e-80	179.158
chr5:179209916	5.56939	-0.130427	37.1048	4.98462e-83	1.08926e-80	179.158
chr9:136345504	5.33793	-0.0896951	37.1047	4.98581e-83	1.08949e-80	179.158
chr21:44083079	5.6761	-0.00243902	37.1046	4.98796e-83	1.08992e-80	179.157
chr1:245336238	4.12671	0.801768	37.1042	4.99667e-83	1.09179e-80	179.156
chr3:69289411	5.44341	-0.601098	37.1039	5.002e-83	1.09292e-80	179.155
chr2:237412925	5.34915	-0.265915	37.1039	5.0027e-83	1.09304e-80	179.154
chr1:46152049	4.93756	0.866585	37.1039	5.00285e-83	1.09304e-80	179.154
chr1:183238328	5.10183	-0.654329	37.1037	5.00569e-83	1.09362e-80	179.154
chr22:25475976	-5.90061	0.222622	-37.1036	5.00723e-83	1.09392e-80	179.153
chr1:117687059	5.01256	-0.77811	37.1036	5.00766e-83	1.09398e-80	179.153
chr15:56960323	4.64841	1.09579	37.1036	5.00887e-83	1.09421e-80	179.153
chr14:100689222	4.92756	0.898537	37.1032	5.01672e-83	1.0959e-80	179.152
chr10:3781905	5.46268	-1.05244	37.1031	5.01821e-83	1.09619e-80	179.151
chr18:63090707	5.92976	0.282927	37.103	5.01917e-83	1.09636e-80	179.151
chr10:15025326	-4.79854	0.758537	-37.1029	5.02142e-83	1.09682e-80	179.151
chr11:128039639	-5.57427	-0.234573	-37.1028	5.02378e-83	1.0973e-80	179.15
chr3:171850787	5.43049	-0.0818293	37.1026	5.0277e-83	1.09812e-80	179.149
chr7:101882326	5.25793	-0.553841	37.1024	5.03264e-83	1.09914e-80	179.148
chr13:43019986	5.29829	-0.286707	37.1024	5.03274e-83	1.09914e-80	179.148
chr6:3425034	5.2678	0.249512	37.1024	5.03283e-83	1.09914e-80	179.148
chr5:103452259	5.22829	-0.0131707	37.1023	5.03414e-83	1.09939e-80	179.148
chr7:139714773	4.96671	0.151159	37.1021	5.03924e-83	1.10047e-80	179.147
chr16:31064885	4.32061	0.608841	37.1018	5.04365e-83	1.1014e-80	179.146
chr3:125137916	5.45854	0.228659	37.1018	5.04446e-83	1.10154e-80	179.146
chr12:46260846	5.49573	-0.547744	37.1016	5.04902e-83	1.1025e-80	179.145
chr10:3452334	4.82634	-0.243659	37.1014	5.05368e-83	1.10348e-80	179.144
chr1:203769660	-3.99293	-1.59927	-37.1013	5.05381e-83	1.10348e-80	179.144
chr2:19798244	4.48561	-0.93	37.1013	5.05473e-83	1.10364e-80	179.144
chr2:109167034	4.49171	0.771829	37.1011	5.05914e-83	1.10457e-80	179.143
chr19:1189449	4.90634	-0.447073	37.1008	5.06469e-83	1.10575e-80	179.142
chr2:26624294	3.86439	0.501098	37.1007	5.06693e-83	1.1062e-80	179.142
chr12:49541008	3.86671	0.985549	37.1003	5.07604e-83	1.10816e-80	179.14
chr17:45291362	-4.4811	-0.914573	-37.1003	5.07622e-83	1.10816e-80	179.14
chr6:75203915	3.97293	-1.25683	37.1002	5.07837e-83	1.1086e-80	179.139
chr12:3931205	5.24024	-0.0991463	37.1001	5.07853e-83	1.1086e-80	179.139
chr12:130806962	4.65793	0.8975	37.1001	5.07901e-83	1.10867e-80	179.139
chr16:1430952	-4.47049	-1.01415	-37.1001	5.08046e-83	1.10895e-80	179.139
chr11:61345168	5.01622	-0.756646	37.1	5.08071e-83	1.10897e-80	179.139
chr22:32470160	4.495	-0.452622	37.0993	5.09517e-83	1.11209e-80	179.136
chr16:17364676	-4.84829	-0.220976	-37.0993	5.09551e-83	1.11213e-80	179.136
chr21:36235202	5.8428	-0.445183	37.0992	5.09887e-83	1.11283e-80	179.135
chr22:30887465	5.84512	0.40939	37.0989	5.10416e-83	1.11395e-80	179.134
chr22:46299401	4.47744	1.16116	37.0989	5.10476e-83	1.11404e-80	179.134
chr2:10344400	-3.60707	-1.25573	-37.0987	5.10855e-83	1.11484e-80	179.134
chr7:2517811	4.84037	-0.606037	37.0986	5.11023e-83	1.11517e-80	179.133
chr14:68476843	4.16024	1.54183	37.0984	5.11371e-83	1.11589e-80	179.133
chr6:132445836	4.59268	0.945	37.0984	5.11537e-83	1.11622e-80	179.132
chr7:130903728	4.50402	-1.27457	37.0983	5.11668e-83	1.11647e-80	179.132
chr12:131864099	5.89805	-0.391951	37.0979	5.12552e-83	1.11836e-80	179.13
chr5:82004687	5.38085	0.472622	37.0979	5.12574e-83	1.11838e-80	179.13
chr3:14434357	-4.8728	-0.462988	-37.0975	5.13305e-83	1.11994e-80	179.129
chr11:110357338	5.68732	0.183659	37.0975	5.13384e-83	1.12007e-80	179.129
chr2:67261086	5.34902	-0.541463	37.0972	5.14009e-83	1.1214e-80	179.127
chr4:15913241	4.97915	-0.824939	37.097	5.14267e-83	1.12193e-80	179.127
chr9:136355788	5.16183	-0.136646	37.097	5.14468e-83	1.12233e-80	179.126
chr10:93065691	4.77951	-0.385366	37.0969	5.14664e-83	1.12269e-80	179.126
chr9:84672086	4.57012	1.01518	37.0969	5.14665e-83	1.12269e-80	179.126
chr4:164943338	5.10683	-0.130488	37.0967	5.14997e-83	1.12338e-80	179.125
chr14:68981669	4.86683	0.750366	37.0966	5.15221e-83	1.12384e-80	179.125
chr4:183492831	6.15854	-0.00707317	37.0964	5.15658e-83	1.12475e-80	179.124
chr12:14843508	3.55573	-2.46701	37.0963	5.15737e-83	1.12487e-80	179.124
chr17:57578741	-4.55195	0.456463	-37.0963	5.15743e-83	1.12487e-80	179.124
chr6:12355435	5.74293	-0.588293	37.0963	5.15844e-83	1.12505e-80	179.124
chr6:108732268	5.74841	-0.139817	37.0963	5.15871e-83	1.12508e-80	179.124
chr11:11148154	4.21927	-1.72585	37.0961	5.16241e-83	1.12585e-80	179.123
chr1:180277574	5.26244	-0.344146	37.0961	5.16265e-83	1.12587e-80	179.123
chr18:79575301	-4.95671	-0.513232	-37.096	5.16556e-83	1.12646e-80	179.122
chr6:80127145	4.78939	0.462622	37.0958	5.16876e-83	1.12713e-80	179.122
chr2:9559460	4.11963	1.02433	37.0954	5.17655e-83	1.12879e-80	179.12
chr14:61482559	5.08256	-0.524451	37.0953	5.17986e-83	1.12948e-80	179.12
chr19:55446246	-5.08073	-0.652683	-37.0952	5.18029e-83	1.12954e-80	179.12
chr1:154709425	4.43085	0.628354	37.0952	5.18169e-83	1.12981e-80	179.119
chr11:62471785	4.30012	1.17518	37.0951	5.18369e-83	1.1302e-80	179.119
chr8:133302496	5.18037	-0.335183	37.0951	5.18442e-83	1.13033e-80	179.119
chr9:91496956	5.9472	-0.216037	37.0946	5.19374e-83	1.13233e-80	179.117
chr6:56758703	5.27195	0.0620732	37.0945	5.19529e-83	1.13263e-80	179.117
chr6:31817819	-4.74024	-1.44646	-37.0945	5.19669e-83	1.1329e-80	179.116
chr12:111181242	-4.45915	-1.6247	-37.0945	5.19687e-83	1.1329e-80	179.116
chr9:134388518	5.26183	-0.312866	37.0944	5.19762e-83	1.13303e-80	179.116
chr2:192051050	4.59341	0.664268	37.0944	5.19875e-83	1.13324e-80	179.116
chr12:572091	5.7989	-0.184695	37.0941	5.20485e-83	1.13454e-80	179.115
chr13:113532849	6.07024	-0.65061	37.0936	5.21412e-83	1.13652e-80	179.113
chr13:50128066	5.60585	-0.030122	37.0935	5.21712e-83	1.13714e-80	179.113
chr4:7429753	4.62695	0.232134	37.0934	5.21822e-83	1.13734e-80	179.112
chr1:38051651	5.93061	-0.0867683	37.0934	5.22025e-83	1.13775e-80	179.112
chr1:158002227	5.16293	-0.545976	37.0929	5.23075e-83	1.14e-80	179.11
chr5:142745582	5.57378	0.26311	37.0928	5.2316e-83	1.14015e-80	179.11
chr1:36322264	5.65878	-1.06634	37.0927	5.2339e-83	1.14062e-80	179.109
chr9:93416704	4.74207	0.341768	37.0926	5.23601e-83	1.14104e-80	179.109
chr13:105805075	5.61646	-0.1875	37.0924	5.24131e-83	1.14216e-80	179.108
chr6:151056433	4.81866	-0.16311	37.0923	5.2424e-83	1.14236e-80	179.108
chr17:60372034	-4.45927	-0.584512	-37.092	5.2484e-83	1.14363e-80	179.107
chr17:55721011	3.97512	1.54598	37.0916	5.25649e-83	1.14536e-80	179.105
chr9:6902413	5.80793	0.281646	37.0915	5.25886e-83	1.14584e-80	179.105
chr2:73088489	6.16598	0.0885976	37.0914	5.26188e-83	1.14646e-80	179.104
chr13:94950443	4.74939	-0.83189	37.0913	5.26413e-83	1.14692e-80	179.104
chr2:85998789	4.75963	-1.28079	37.0909	5.27253e-83	1.14871e-80	179.102
chr19:6273916	-4.49402	-1.6097	-37.0908	5.27346e-83	1.14888e-80	179.102
chr2:172829482	5.08293	-0.413171	37.0908	5.27526e-83	1.14923e-80	179.102
chr20:50111429	4.55512	-1.74146	37.0904	5.28301e-83	1.15089e-80	179.1
chr5:36703480	-5.2411	0.425549	-37.09	5.29058e-83	1.1525e-80	179.099
chr6:167798028	5.22183	0.295915	37.09	5.29174e-83	1.15272e-80	179.098
chr2:63052286	-4.01524	-1.12604	-37.0899	5.29434e-83	1.15325e-80	179.098
chr11:124079847	5.58573	-0.629207	37.0897	5.29859e-83	1.15409e-80	179.097
chr2:317578	6.01732	-0.302073	37.0897	5.29867e-83	1.15409e-80	179.097
chr2:68250408	-4.07805	-1.05488	-37.0897	5.29872e-83	1.15409e-80	179.097
chr7:139434223	5.53463	0.78878	37.0895	5.3019e-83	1.15475e-80	179.096
chr10:30437601	3.48646	-2.22726	37.0894	5.30521e-83	1.15543e-80	179.096
chr10:79094179	-4.71207	-0.216646	-37.0892	5.30893e-83	1.15621e-80	179.095
chr20:57309133	4.94683	0.163537	37.0888	5.31657e-83	1.15784e-80	179.094
chr2:223982998	5.27378	-0.0428659	37.0887	5.32049e-83	1.15865e-80	179.093
chr17:38434574	5.69402	0.0129878	37.0886	5.32276e-83	1.15908e-80	179.093
chr6:32179976	4.95012	0.397378	37.0886	5.32277e-83	1.15908e-80	179.093
chr3:78941663	4.92207	-0.759207	37.0885	5.32293e-83	1.15908e-80	179.093
chr22:23402051	4.20878	0.417561	37.0882	5.32948e-83	1.16047e-80	179.091
chr2:217180896	5.87963	0.369939	37.0882	5.33028e-83	1.1606e-80	179.091
chr2:128308377	-4.71988	0.0303049	-37.0878	5.33863e-83	1.16239e-80	179.09
chr11:2769222	5.5561	-0.474878	37.0877	5.3403e-83	1.16271e-80	179.089
chr3:194312739	4.66598	-1.04213	37.0876	5.34263e-83	1.16318e-80	179.089
chr1:59147513	5.17049	0.806951	37.0876	5.34354e-83	1.16334e-80	179.089
chr7:2572549	4.9361	-0.197195	37.0874	5.3478e-83	1.16424e-80	179.088
chr2:46151148	5.37939	-0.519451	37.0866	5.36604e-83	1.16817e-80	179.084
chr5:81395357	4.78268	-0.0246341	37.0862	5.3732e-83	1.16969e-80	179.083
chr10:93471103	5.18329	0.0159146	37.0862	5.37413e-83	1.16985e-80	179.083
chr2:46122103	4.37988	0.998232	37.0862	5.37427e-83	1.16985e-80	179.083
chr1:160177605	5.3861	-0.196098	37.086	5.37746e-83	1.17051e-80	179.082
chr21:27449161	-4.26683	0.968293	-37.0855	5.38993e-83	1.17319e-80	179.08
chr8:22440192	4.58976	-0.917805	37.0854	5.39165e-83	1.17353e-80	179.08
chr17:9701062	6.02402	-0.227622	37.0853	5.39308e-83	1.1738e-80	179.079
chr9:137296461	4.39463	-1.53244	37.0853	5.39433e-83	1.17404e-80	179.079
chr1:17210367	5.46195	0.0443902	37.0847	5.40624e-83	1.17659e-80	179.077
chr2:48633341	5.69707	-0.793415	37.0841	5.41974e-83	1.17949e-80	179.075
chr14:68504078	4.38817	0.690671	37.0839	5.42516e-83	1.18064e-80	179.074
chr7:49230168	4.41927	0.722073	37.0836	5.43178e-83	1.18204e-80	179.072
chr6:131828740	4.50134	0.8425	37.0835	5.432e-83	1.18205e-80	179.072
chr22:19721971	5.18976	-0.93122	37.0832	5.43912e-83	1.18356e-80	179.071
chr14:64724258	5.52268	-0.265732	37.0832	5.43931e-83	1.18357e-80	179.071
chr4:151688039	5.97634	-0.272927	37.0829	5.4468e-83	1.18516e-80	179.07
chr9:110143777	-4.51098	-0.233902	-37.0824	5.45788e-83	1.18753e-80	179.068
chr21:45076317	5.11146	-0.192439	37.0823	5.46003e-83	1.18796e-80	179.067
chr18:63200017	-4.96854	-0.334268	-37.0823	5.4602e-83	1.18796e-80	179.067
chr17:2892483	5.06634	1.10122	37.0822	5.46224e-83	1.18837e-80	179.067
chr10:131806920	5.22402	-0.878476	37.0822	5.4627e-83	1.18843e-80	179.067
chr3:39154516	5.00537	-0.232683	37.0821	5.46479e-83	1.18885e-80	179.066
chr12:132506855	-3.69402	-1.84079	-37.0819	5.46836e-83	1.18959e-80	179.066
chr1:34806593	5.00707	-0.325122	37.0817	5.47161e-83	1.19026e-80	179.065
chr3:169665320	5.13902	0.399146	37.0813	5.48096e-83	1.19226e-80	179.063
chr1:244150511	5.66878	-0.0178049	37.081	5.48766e-83	1.19368e-80	179.062
chr12:6786812	4.8322	-0.277805	37.0808	5.49248e-83	1.19469e-80	179.061
chr9:7147265	5.26402	0.666037	37.0808	5.49345e-83	1.19486e-80	179.061
chr2:181585854	4.42585	0.00756098	37.0807	5.49398e-83	1.19494e-80	179.061
chr11:562546	6.13512	0.351463	37.0807	5.49535e-83	1.1952e-80	179.061
chr5:13567068	4.00195	-1.40378	37.0803	5.50373e-83	1.19699e-80	179.059
chr5:135993850	4.49293	-0.192073	37.0802	5.50707e-83	1.19768e-80	179.059
chr17:41060300	5.11073	-0.436951	37.0801	5.50772e-83	1.19778e-80	179.059
chr20:38218752	5.70134	-0.0335976	37.0797	5.51741e-83	1.19985e-80	179.057
chr7:94556226	-5.1128	0.405549	-37.0797	5.51814e-83	1.19997e-80	179.057
chr10:8075108	5.815	-0.124207	37.0796	5.51859e-83	1.20003e-80	179.057
chr15:39582479	6.0128	0.222378	37.0795	5.52189e-83	1.20071e-80	179.056
chr11:65479730	4.53646	-0.583354	37.0794	5.5243e-83	1.2012e-80	179.056
chr21:44871616	3.63207	-1.52177	37.0794	5.525e-83	1.20131e-80	179.055
chr9:12159498	4.54012	-0.823354	37.0793	5.52617e-83	1.20153e-80	179.055
chr14:95307636	5.73037	-0.545183	37.0792	5.52762e-83	1.2018e-80	179.055
chr1:10868012	4.25207	0.32689	37.0791	5.52968e-83	1.20222e-80	179.055
chr9:120893640	4.30134	1.41628	37.0789	5.53454e-83	1.20324e-80	179.054
chr12:45674795	4.22463	-0.692073	37.0786	5.54155e-83	1.20472e-80	179.052
chr1:3391969	5.3411	-0.0154268	37.0785	5.54436e-83	1.20529e-80	179.052
chr6:136647385	4.71695	0.808232	37.0783	5.54867e-83	1.20619e-80	179.051
chr1:3121524	4.11366	0.287683	37.0783	5.5493e-83	1.20629e-80	179.051
chr19:52891813	5.28293	0.0373171	37.0782	5.55162e-83	1.20676e-80	179.051
chr6:159953327	-5.44195	-0.504268	-37.078	5.55539e-83	1.20754e-80	179.05
chr5:151741269	4.97646	-0.305915	37.078	5.55618e-83	1.20768e-80	179.05
chr1:223180903	-5.27537	-0.257805	-37.0778	5.55947e-83	1.20833e-80	179.049
chr2:64192322	-4.67195	0.108171	-37.0778	5.55952e-83	1.20833e-80	179.049
chr7:101100710	4.25866	1.30762	37.0778	5.55979e-83	1.20835e-80	179.049
chr14:56205260	4.06793	0.695549	37.0776	5.56447e-83	1.20933e-80	179.048
chr16:66128338	4.85939	0.255061	37.0775	5.56673e-83	1.20978e-80	179.048
chr2:105395242	5.64976	0.245488	37.0769	5.57923e-83	1.21246e-80	179.046
chr8:143954404	5.03427	-0.0160366	37.0767	5.58534e-83	1.21375e-80	179.045
chr10:625400	5.07244	-0.48439	37.0765	5.58967e-83	1.21465e-80	179.044
chr7:54080763	5.24902	-0.365122	37.076	5.60029e-83	1.21692e-80	179.042
chr7:986553	4.57902	-1.68817	37.0758	5.60407e-83	1.21771e-80	179.041
chr5:68220475	6.05037	0.822378	37.0757	5.60851e-83	1.21863e-80	179.04
chr16:70646389	4.06341	0.323659	37.0756	5.60951e-83	1.21881e-80	179.04
chr13:110629183	5.74341	-0.480854	37.0755	5.61272e-83	1.21947e-80	179.04
chr11:119424718	4.28963	1.07055	37.0754	5.61409e-83	1.21973e-80	179.039
chr1:5961692	5.90402	0.488232	37.0753	5.61667e-83	1.22025e-80	179.039
chr4:10074852	4.36098	0.676585	37.075	5.62315e-83	1.22162e-80	179.038
chr9:23672629	-6.03707	-0.640732	-37.0749	5.62567e-83	1.22213e-80	179.037
chr7:116224287	5.49317	0.573659	37.0746	5.63267e-83	1.22361e-80	179.036
chr19:16450385	5.45524	-0.408598	37.0744	5.63707e-83	1.22453e-80	179.035
chr1:12104434	4.19659	0.824024	37.0735	5.65668e-83	1.22875e-80	179.032
chr11:32090117	4.38012	0.576768	37.0733	5.66252e-83	1.22998e-80	179.031
chr2:189121519	5.38183	0.636646	37.073	5.66979e-83	1.23152e-80	179.03
chr3:69762716	4.43073	-1.4672	37.0728	5.67345e-83	1.23228e-80	179.029
chr22:46026871	5.0589	0.316402	37.0725	5.68122e-83	1.23393e-80	179.028
chr8:140686894	5.52366	-0.241098	37.0724	5.68241e-83	1.23415e-80	179.027
chr19:34475078	4.56939	-0.99872	37.0723	5.68563e-83	1.23481e-80	179.027
chr8:127899519	4.87951	-1.10402	37.0723	5.68608e-83	1.23487e-80	179.027
chr1:94245806	5.45329	-0.233232	37.0723	5.68631e-83	1.23488e-80	179.027
chr1:27347535	4.81341	0.112073	37.0721	5.68959e-83	1.23555e-80	179.026
chr5:60810887	4.92366	-0.286463	37.072	5.69197e-83	1.23603e-80	179.026
chr10:3781184	5.94841	-0.403841	37.072	5.69244e-83	1.2361e-80	179.026
chr6:169167719	5.42317	0.62439	37.0719	5.69458e-83	1.23652e-80	179.025
chr9:134716285	4.68793	-0.0979878	37.0718	5.69738e-83	1.23709e-80	179.025
chr3:98741457	4.79	0.899756	37.0716	5.70219e-83	1.2381e-80	179.024
chr2:44100514	-5.18037	-0.58372	-37.0713	5.7089e-83	1.23952e-80	179.023
chr1:160911748	5.25915	-0.62311	37.0711	5.71407e-83	1.2406e-80	179.022
chr12:119177060	5.41488	-0.333293	37.071	5.71436e-83	1.24062e-80	179.022
chr1:16766067	4.68756	-0.422683	37.0707	5.72295e-83	1.24243e-80	179.02
chr1:1514620	-4.29439	-0.125366	-37.0707	5.72303e-83	1.24243e-80	179.02
chr20:47872534	5.29707	0.714512	37.0706	5.72407e-83	1.24262e-80	179.02
chr12:51821584	-5.86329	-0.331159	-37.0705	5.72729e-83	1.24328e-80	179.02
chr22:25025173	4.79183	-0.304329	37.0704	5.72835e-83	1.24347e-80	179.019
chr7:138752789	-4.02354	-1.30348	-37.0697	5.74614e-83	1.24729e-80	179.016
chr3:13504557	5.47134	0.142866	37.0694	5.75223e-83	1.24857e-80	179.015
chr2:62664924	5.20927	-0.818415	37.0694	5.75245e-83	1.24858e-80	179.015
chr6:170222935	-5.24537	-0.651098	-37.0691	5.7593e-83	1.25003e-80	179.014
chr8:60708704	4.98268	-0.423293	37.0689	5.76458e-83	1.25114e-80	179.013
chr3:15364523	3.92854	1.01451	37.0686	5.77202e-83	1.25271e-80	179.012
chr11:10594273	5.50622	-0.22689	37.0686	5.77224e-83	1.25272e-80	179.012
chr8:42543921	4.13146	-1.13085	37.0684	5.77559e-83	1.25341e-80	179.011
chr12:6384806	4.46744	-0.868963	37.0683	5.77832e-83	1.25396e-80	179.011
chr8:143951462	4.61024	-1.89256	37.0683	5.77855e-83	1.25397e-80	179.011
chr2:160406402	5.2111	-0.990061	37.0683	5.77902e-83	1.25404e-80	179.011
chr12:119177081	5.06134	-0.585183	37.0681	5.78212e-83	1.25467e-80	179.01
chr14:100476591	5.68415	0.187073	37.0681	5.78228e-83	1.25467e-80	179.01
chr4:185965829	5.04146	-0.451707	37.068	5.78496e-83	1.25521e-80	179.01
chr10:131092704	4.31085	-1.08591	37.068	5.78625e-83	1.25545e-80	179.009
chr10:95493581	4.84927	-0.530244	37.0679	5.78718e-83	1.25561e-80	179.009
chr11:10594170	5.55098	0.537439	37.0677	5.79259e-83	1.25675e-80	179.008
chr1:240094453	3.61085	0.14811	37.0671	5.80522e-83	1.25945e-80	179.006
chr6:87385401	3.85841	1.4714	37.0669	5.81018e-83	1.26048e-80	179.005
chr6:157518599	5.45232	0.253232	37.0668	5.81267e-83	1.26098e-80	179.005
chr5:177540599	-4.49793	1.56165	-37.0667	5.81528e-83	1.26151e-80	179.004
chr1:205293644	5.50939	-0.399329	37.0666	5.81795e-83	1.26205e-80	179.004
chr7:96122076	4.55098	0.089878	37.0663	5.82599e-83	1.26376e-80	179.003
chr4:123700768	5.13573	-0.277988	37.0659	5.8342e-83	1.2655e-80	179.001
chr12:12999532	4.68951	-0.500732	37.0657	5.83848e-83	1.26639e-80	179
chr1:148992287	4.76756	-0.895122	37.0656	5.84078e-83	1.26685e-80	179
chr2:187986547	4.37854	0.383049	37.0656	5.84118e-83	1.26689e-80	179
chr2:67286385	6.00439	0.0206098	37.0655	5.84366e-83	1.26739e-80	178.999
chr1:115545469	5.02622	0.172378	37.0649	5.85787e-83	1.27043e-80	178.997
chr1:115185239	5.36622	0.80189	37.0648	5.85978e-83	1.27081e-80	178.997
chr22:45280874	5.64902	0.656098	37.0647	5.86374e-83	1.27163e-80	178.996
chr11:42841027	4.68171	-0.089878	37.0647	5.86419e-83	1.27169e-80	178.996
chr2:227649126	5.64634	0.090122	37.0645	5.86703e-83	1.27226e-80	178.996
chr10:76353523	5.61524	-0.0655488	37.0642	5.87488e-83	1.27393e-80	178.994
chr2:236608183	4.49366	-0.870488	37.0635	5.89093e-83	1.27737e-80	178.991
chr8:22921868	5.31744	0.129939	37.0634	5.89341e-83	1.27784e-80	178.991
chr14:68403051	5.16207	-0.221646	37.0634	5.89347e-83	1.27784e-80	178.991
chr10:370413	5.5828	-0.139207	37.0631	5.90017e-83	1.27925e-80	178.99
chr17:43772986	-4.61049	0.108293	-37.0628	5.90956e-83	1.28125e-80	178.988
chr7:142936108	5.22537	0.295488	37.0626	5.91281e-83	1.28191e-80	178.988
chr9:136355758	5.33354	-0.090061	37.0625	5.91495e-83	1.28233e-80	178.987
chr1:65435062	5.12476	-0.0711585	37.0624	5.91748e-83	1.28284e-80	178.987
chr7:2511580	-3.77878	-1.65841	-37.0623	5.92046e-83	1.28345e-80	178.986
chr12:1560400	4.51366	0.644634	37.0621	5.92427e-83	1.28423e-80	178.986
chr17:67063240	5.2378	0.461463	37.0621	5.92581e-83	1.28453e-80	178.986
chr7:100122305	5.32512	0.199634	37.0619	5.92918e-83	1.28522e-80	178.985
chr20:32277180	5.07049	-0.562805	37.0618	5.93161e-83	1.28571e-80	178.985
chr16:55500250	4.26524	-1.9175	37.0617	5.93573e-83	1.28656e-80	178.984
chr11:11148153	4.26671	-1.5953	37.0615	5.9387e-83	1.28716e-80	178.983
chr12:6549778	5.89951	-0.222927	37.0615	5.93947e-83	1.28726e-80	178.983
chr10:8075101	4.30049	1.47988	37.0615	5.9395e-83	1.28726e-80	178.983
chr18:10926441	4.57732	0.0330488	37.0613	5.94413e-83	1.28822e-80	178.982
chr19:3670239	4.72195	-0.630488	37.0612	5.9464e-83	1.28867e-80	178.982
chr1:94069792	-5.08183	-0.0153049	-37.0611	5.9501e-83	1.28943e-80	178.981
chr7:4715197	-6.05524	0.95128	-37.0609	5.95379e-83	1.29019e-80	178.981
chr11:68315582	5.73049	-0.334146	37.0609	5.95481e-83	1.29037e-80	178.981
chr15:57427628	4.69195	-0.69	37.0609	5.95524e-83	1.29043e-80	178.981
chr1:2414152	4.18988	-1.39884	37.0605	5.96491e-83	1.29248e-80	178.979
chr14:24075589	-3.92341	-0.93439	-37.0602	5.9707e-83	1.29369e-80	178.978
chr7:77553287	3.34122	1.57183	37.0601	5.97377e-83	1.29432e-80	178.978
chr6:116362526	5.02049	-0.00853659	37.0593	5.99287e-83	1.29842e-80	178.974
chr3:101509464	5.24537	-0.449756	37.0591	5.99792e-83	1.29947e-80	178.974
chr5:79488293	4.86195	0.137561	37.0591	5.99841e-83	1.29954e-80	178.973
chr5:178529135	4.22524	-0.526159	37.059	6.00015e-83	1.29987e-80	178.973
chr13:51975761	4.02598	1.43799	37.059	6.00058e-83	1.29993e-80	178.973
chr6:44651153	5.74756	-0.64561	37.0589	6.00273e-83	1.30035e-80	178.973
chr12:14840730	5.81512	0.299146	37.0588	6.00443e-83	1.30068e-80	178.972
chr4:2928634	4.16415	-0.62561	37.0587	6.00654e-83	1.30108e-80	178.972
chr2:12106388	5.1622	-0.55122	37.0587	6.00665e-83	1.30108e-80	178.972
chr4:186701898	5.75829	0.11122	37.0585	6.01319e-83	1.30245e-80	178.971
chr22:27799241	5.82354	-0.263232	37.0583	6.01681e-83	1.3032e-80	178.97
chr4:10107411	6.07817	-0.814085	37.0583	6.01835e-83	1.30349e-80	178.97
chr4:79827397	3.36329	1.83835	37.0579	6.02735e-83	1.3054e-80	178.969
chr12:6553201	5.6172	-0.783232	37.0578	6.02955e-83	1.30584e-80	178.968
chr19:3509839	6.1661	-0.397317	37.0577	6.03282e-83	1.30651e-80	178.968
chr20:56513212	5.69232	-0.220427	37.0576	6.03558e-83	1.30706e-80	178.967
chr5:174617887	5.65293	-0.438902	37.0574	6.03969e-83	1.30791e-80	178.967
chr9:93245193	4.3039	0.000853659	37.0573	6.0421e-83	1.30839e-80	178.966
chr4:38173986	5.3522	0.0565854	37.0572	6.04353e-83	1.30866e-80	178.966
chr1:172893942	5.36195	-0.0307317	37.0572	6.04484e-83	1.3089e-80	178.966
chr8:1829818	5.95585	0.135	37.0571	6.04767e-83	1.30947e-80	178.965
chr2:160271037	5.41951	-0.0740244	37.057	6.04906e-83	1.30974e-80	178.965
chr18:2913061	4.44573	1.04311	37.0569	6.05193e-83	1.31032e-80	178.965
chr9:131745342	4.6672	1.1136	37.0568	6.05392e-83	1.31071e-80	178.964
chr4:139989384	5.84854	-0.448537	37.0568	6.05496e-83	1.31089e-80	178.964
chr16:1430812	-4.02878	-1.33402	-37.0566	6.05964e-83	1.31186e-80	178.963
chr3:39193490	4.84293	0.451585	37.0564	6.06416e-83	1.3128e-80	178.963
chr11:8262021	4.18927	1.49329	37.056	6.07334e-83	1.31475e-80	178.961
chr11:119380677	5.765	-0.581768	37.056	6.07424e-83	1.3149e-80	178.961
chr2:7188554	4.78549	0.307256	37.0557	6.08014e-83	1.31614e-80	178.96
chr21:42761843	5.52756	0.728415	37.0557	6.08129e-83	1.31635e-80	178.96
chr6:149485499	5.18549	-0.251159	37.0555	6.085e-83	1.31711e-80	178.959
chr16:1430715	-4.05537	-1.07159	-37.0555	6.08553e-83	1.31718e-80	178.959
chr1:206105884	4.60561	0.0436585	37.0554	6.08867e-83	1.31782e-80	178.959
chr7:44980365	5.89671	-0.259817	37.0553	6.09174e-83	1.31844e-80	178.958
chr9:87551936	5.46073	-0.277805	37.0552	6.0942e-83	1.31893e-80	178.958
chr11:8728723	5.74683	-0.545	37.055	6.09792e-83	1.3197e-80	178.957
chr8:141355128	-4.13073	-0.655	-37.055	6.09845e-83	1.31977e-80	178.957
chr5:154794209	5.36854	0.106463	37.0547	6.10566e-83	1.32129e-80	178.956
chr11:45926109	5.80402	-0.50189	37.0547	6.10677e-83	1.32149e-80	178.956
chr7:108127819	5.10671	-0.540793	37.0546	6.10767e-83	1.32165e-80	178.955
chr16:1460937	6.14963	0.0721341	37.0545	6.11073e-83	1.32227e-80	178.955
chr1:203154015	4.575	-1.33055	37.0542	6.11856e-83	1.32392e-80	178.954
chr11:107844267	5.07183	-0.63128	37.054	6.12289e-83	1.32482e-80	178.953
chr12:95654466	5.52415	-0.07	37.0539	6.1253e-83	1.32529e-80	178.953
chr5:116626616	-4.92329	0.179207	-37.0538	6.12801e-83	1.32584e-80	178.952
chr8:11870020	5.06756	0.0846341	37.0537	6.1305e-83	1.32634e-80	178.952
chr7:2509255	-4.08073	0.292439	-37.0537	6.13113e-83	1.32643e-80	178.952
chr4:3286866	5.23768	0.0484756	37.0537	6.13163e-83	1.3265e-80	178.952
chr8:102659696	5.97622	0.0964024	37.0534	6.13746e-83	1.32772e-80	178.951
chr18:6938154	-4.28646	-0.24628	-37.0531	6.14467e-83	1.32924e-80	178.949
chr15:93028789	-5.15854	-0.729146	-37.0531	6.14647e-83	1.32959e-80	178.949
chr11:8988945	5.99634	-0.525	37.053	6.14844e-83	1.32997e-80	178.949
chr1:207024967	5.14622	-0.539451	37.0528	6.15243e-83	1.33079e-80	178.948
chr16:86577826	3.91951	0.550488	37.0527	6.15665e-83	1.33166e-80	178.947
chr2:19187665	5.75524	-0.634695	37.0526	6.15685e-83	1.33167e-80	178.947
chr3:105448776	4.99744	-0.901524	37.0524	6.16253e-83	1.33285e-80	178.947
chr12:104695809	-5.10268	-0.335488	-37.052	6.17272e-83	1.33502e-80	178.945
chr11:12086555	4.26951	-1.41488	37.0518	6.17816e-83	1.33615e-80	178.944
chr10:30510961	4.82976	-0.457561	37.0518	6.179e-83	1.33629e-80	178.944
chr10:76353527	6.17805	0.204146	37.0515	6.18449e-83	1.33744e-80	178.943
chr5:172420612	-4.77366	-1.075	-37.0512	6.19303e-83	1.33924e-80	178.942
chr3:9863219	3.88963	-1.55494	37.0512	6.19335e-83	1.33927e-80	178.942
chr12:54050319	-3.43378	-2.16823	-37.0511	6.19674e-83	1.33996e-80	178.941
chr22:25179408	4.49829	0.343537	37.0505	6.21074e-83	1.34295e-80	178.939
chr2:116491461	5.5811	-0.370915	37.0503	6.2147e-83	1.34376e-80	178.938
chr3:50271643	5.31634	-0.377927	37.0503	6.21509e-83	1.3438e-80	178.938
chr5:100791584	5.41732	0.520488	37.0501	6.21953e-83	1.34472e-80	178.937
chr3:184076042	4.47622	-0.48872	37.05	6.22413e-83	1.34567e-80	178.937
chr21:34702368	5.28463	0.0541463	37.0497	6.23001e-83	1.3469e-80	178.936
chr1:7248024	-5.03598	0.0881098	-37.0497	6.23201e-83	1.34729e-80	178.935
chr1:17580093	-3.20866	0.864573	-37.0494	6.23934e-83	1.34884e-80	178.934
chr11:44466800	5.83561	0.0443902	37.049	6.24859e-83	1.3508e-80	178.933
chr2:28585156	4.78098	0.415854	37.0487	6.25651e-83	1.35247e-80	178.931
chr13:30033655	5.59232	0.855549	37.0484	6.26355e-83	1.35394e-80	178.93
chr12:124421433	5.30805	-0.390488	37.0484	6.2637e-83	1.35394e-80	178.93
chr22:38299298	4.06427	0.455305	37.048	6.27276e-83	1.35585e-80	178.929
chr6:131368718	-5.9711	-0.672622	-37.048	6.27298e-83	1.35586e-80	178.929
chr1:2134853	5.57634	-0.292439	37.0479	6.27709e-83	1.3567e-80	178.928
chr15:22895877	5.89683	-0.0169512	37.0477	6.28162e-83	1.35764e-80	178.927
chr1:220886292	4.86171	0.300244	37.0475	6.28642e-83	1.35863e-80	178.927
chr1:238108586	3.62829	1.4139	37.0472	6.29432e-83	1.3603e-80	178.925
chr17:66421057	5.81183	-0.599085	37.0472	6.29488e-83	1.36038e-80	178.925
chr5:3854059	5.39793	0.210305	37.047	6.29841e-83	1.3611e-80	178.925
chr1:2127602	-4.83902	-0.0213415	-37.047	6.29947e-83	1.36129e-80	178.925
chr2:196101954	4.42415	0.79622	37.0468	6.30391e-83	1.3622e-80	178.924
chr17:9701097	6.1961	-0.151098	37.0463	6.31708e-83	1.36501e-80	178.922
chr14:103705003	5.3511	-0.405549	37.0463	6.31853e-83	1.36528e-80	178.922
chr1:234659748	5.71963	-0.528232	37.046	6.32508e-83	1.36665e-80	178.921
chr20:32605225	4.43329	-1.08262	37.0459	6.32766e-83	1.36717e-80	178.92
chr7:73829403	5.70707	-0.0103659	37.0457	6.3329e-83	1.36826e-80	178.919
chr3:187919261	-5.03293	-0.389512	-37.0454	6.34096e-83	1.36993e-80	178.918
chr7:75835983	6.65598	0.125061	37.0454	6.34106e-83	1.36993e-80	178.918
chr21:38774279	5.38171	-0.254634	37.0453	6.34224e-83	1.37015e-80	178.918
chr17:694343	5.36866	-0.8275	37.0453	6.3429e-83	1.37025e-80	178.918
chr14:64629206	5.2139	-0.431829	37.0453	6.34355e-83	1.37035e-80	178.918
chr15:100093841	5.63256	0.027622	37.0451	6.34813e-83	1.37129e-80	178.917
chr1:10651674	3.71878	0.797073	37.0449	6.3532e-83	1.37234e-80	178.916
chr3:142725316	3.89756	0.945854	37.0449	6.35395e-83	1.37246e-80	178.916
chr6:131949873	4.08244	-1.44646	37.0447	6.35838e-83	1.37338e-80	178.915
chr2:43085907	5.37512	-0.146341	37.0446	6.36112e-83	1.37393e-80	178.915
chr2:181318644	4.12085	1.87799	37.0446	6.36237e-83	1.37415e-80	178.915
chr11:2168930	5.43927	-0.521951	37.0445	6.36463e-83	1.3746e-80	178.914
chr7:93949672	4.06341	0.42061	37.0443	6.36822e-83	1.37533e-80	178.914
chr1:184539945	5.49841	0.0159146	37.0442	6.37252e-83	1.37622e-80	178.913
chr1:14943651	3.66293	1.71122	37.0437	6.38532e-83	1.37894e-80	178.911
chr6:32047239	5.03329	-1.27604	37.0436	6.3881e-83	1.3795e-80	178.911
chr6:52360457	6.36951	0.468659	37.0434	6.3909e-83	1.38006e-80	178.91
chr1:1780277	-3.90817	-0.970671	-37.0433	6.39533e-83	1.38097e-80	178.91
chr1:22111817	5.04488	0.269268	37.0432	6.39628e-83	1.38114e-80	178.909
chr2:41711865	4.65963	0.399695	37.0431	6.40045e-83	1.38199e-80	178.909
chr10:44008432	5.16707	-0.228171	37.0427	6.4092e-83	1.38384e-80	178.907
chr6:32047685	4.18939	0.261646	37.0427	6.41149e-83	1.38429e-80	178.907
chr1:227775435	6.42622	0.190793	37.0425	6.41425e-83	1.38484e-80	178.907
chr1:160177651	5.51573	-0.774451	37.0425	6.41596e-83	1.38517e-80	178.906
chr18:5583048	4.75402	-1.00262	37.0424	6.41867e-83	1.38571e-80	178.906
chr15:85440496	5.25378	-0.440671	37.0418	6.43422e-83	1.38903e-80	178.904
chr4:187908175	4.65939	-0.0206707	37.0416	6.44002e-83	1.39023e-80	178.903
chr6:2523380	-4.55939	0.273841	-37.0413	6.44627e-83	1.39154e-80	178.902
chr1:3543403	5.93	-0.400854	37.0411	6.45276e-83	1.3929e-80	178.901
chr1:6724766	5.36207	-0.626768	37.0407	6.46283e-83	1.39503e-80	178.899
chr7:139714873	5.36268	0.562927	37.0406	6.46478e-83	1.39541e-80	178.899
chr1:3157187	5.65293	-0.175488	37.0405	6.46816e-83	1.39609e-80	178.898
chr20:47371086	5.21854	-0.179634	37.0405	6.46899e-83	1.39623e-80	178.898
chr12:6549803	6.31768	0.0560366	37.0399	6.48313e-83	1.39924e-80	178.896
chr18:6557614	4.78646	-0.386037	37.0397	6.48814e-83	1.40028e-80	178.895
chr2:113832221	5.22915	0.644085	37.0396	6.49219e-83	1.40111e-80	178.895
chr17:40699467	5.56963	-0.214695	37.0394	6.49654e-83	1.402e-80	178.894
chr14:90543824	4.63354	0.360183	37.0392	6.50317e-83	1.40339e-80	178.893
chr11:9577487	4.77341	0.0187805	37.0388	6.51265e-83	1.40535e-80	178.891
chr17:18951247	5.82488	-0.238415	37.0388	6.51267e-83	1.40535e-80	178.891
chr5:150113470	5.07537	-0.0637805	37.0384	6.52271e-83	1.40748e-80	178.89
chr22:36413182	4.55293	0.299146	37.0383	6.52704e-83	1.40837e-80	178.889
chr3:100176068	4.88073	0.455366	37.0382	6.5283e-83	1.40859e-80	178.889
chr8:25237831	4.31951	0.621951	37.0381	6.53155e-83	1.40925e-80	178.889
chr8:133533501	4.34598	0.637744	37.038	6.5339e-83	1.40971e-80	178.888
chr11:72735651	5.27939	-0.810793	37.0379	6.53661e-83	1.41025e-80	178.888
chr12:28782448	5.32659	-0.311463	37.0377	6.54105e-83	1.41115e-80	178.887
chr16:29265271	5.31232	-0.0521341	37.0377	6.54118e-83	1.41115e-80	178.887
chr2:113059304	4.68354	-0.517622	37.0376	6.5446e-83	1.41185e-80	178.887
chr10:110864797	-4.86024	-0.955488	-37.0372	6.55401e-83	1.41383e-80	178.885
chr22:24774401	4.87427	-0.649085	37.0371	6.55663e-83	1.41436e-80	178.885
chr20:22775732	4.63537	-0.494024	37.0371	6.55687e-83	1.41436e-80	178.885
chr1:115228043	5.50939	-0.410549	37.037	6.56036e-83	1.41507e-80	178.884
chr9:134662797	5.27976	-0.138415	37.0368	6.56493e-83	1.41601e-80	178.883
chr17:55732064	3.64817	-1.63726	37.0365	6.57341e-83	1.4178e-80	178.882
chr12:6528433	5.75427	0.993232	37.0364	6.57716e-83	1.41856e-80	178.882
chr16:89581423	4.81146	-0.696341	37.0361	6.58442e-83	1.42009e-80	178.881
chr13:113533124	5.02183	-0.0256707	37.036	6.58671e-83	1.42054e-80	178.88
chr6:11292293	5.62537	0.102805	37.0359	6.59076e-83	1.42136e-80	178.88
chr11:64855307	4.77024	-1.36976	37.0355	6.60094e-83	1.42352e-80	178.878
chr1:53575197	-4.74866	0.0439634	-37.0354	6.60322e-83	1.42397e-80	178.878
chr2:1082704	4.12768	0.821159	37.0351	6.61212e-83	1.42584e-80	178.876
chr8:40160812	5.14073	0.444634	37.0349	6.61553e-83	1.42653e-80	178.876
chr1:44801147	4.54915	-0.782134	37.0348	6.62026e-83	1.42751e-80	178.875
chr6:132666309	5.12012	0.234085	37.0345	6.6265e-83	1.42881e-80	178.874
chr3:56285580	4.57341	-1.04037	37.0344	6.63032e-83	1.42959e-80	178.874
chr3:58059648	4.48598	0.0731098	37.0343	6.63379e-83	1.43029e-80	178.873
chr22:24244775	4.67561	-0.0771951	37.0341	6.63892e-83	1.43135e-80	178.872
chr19:38723650	4.33634	0.161707	37.0341	6.63918e-83	1.43136e-80	178.872
chr3:13504473	5.02671	-0.135427	37.0338	6.64512e-83	1.4326e-80	178.871
chr1:233628154	6.28841	0.135305	37.0337	6.64898e-83	1.43339e-80	178.871
chr17:38880665	4.60427	0.405671	37.0332	6.66106e-83	1.43595e-80	178.869
chr11:43924495	4.51305	1.23043	37.0332	6.6616e-83	1.43602e-80	178.869
chr16:89573935	4.84134	0.296402	37.0331	6.66433e-83	1.43656e-80	178.868
chr4:10106931	5.23451	-0.847256	37.033	6.66892e-83	1.43751e-80	178.868
chr13:75394402	-5.41573	-0.34128	-37.0329	6.66986e-83	1.43767e-80	178.868
chr10:128518126	4.70805	-1.06537	37.0329	6.67151e-83	1.43798e-80	178.867
chr12:132899252	4.44866	-0.980427	37.0328	6.67177e-83	1.43799e-80	178.867
chr10:3993471	4.2	1.12817	37.0327	6.67659e-83	1.43898e-80	178.867
chr12:24949535	4.68402	-1.06579	37.0326	6.67847e-83	1.43934e-80	178.866
chr13:23321519	4.91	-0.621098	37.0323	6.68621e-83	1.44097e-80	178.865
chr8:141282734	-4.90512	0.212805	-37.0323	6.68684e-83	1.44106e-80	178.865
chr21:27449246	-4.8572	0.183354	-37.0321	6.69272e-83	1.44228e-80	178.864
chr1:36008986	5.85646	-0.0129878	37.0318	6.70087e-83	1.44399e-80	178.863
chr3:109356262	4.22756	-0.364024	37.0316	6.70575e-83	1.445e-80	178.862
chr1:203324428	-5.21756	-0.557683	-37.0314	6.71028e-83	1.44593e-80	178.862
chr6:52360298	5.34012	-0.171037	37.0313	6.71439e-83	1.44677e-80	178.861
chrX:1537648	-4.65805	-1.15146	-37.0311	6.71861e-83	1.44764e-80	178.86
chr2:40317892	3.85207	0.473476	37.0309	6.72403e-83	1.44876e-80	178.86
chr16:346843	5.1989	0.623232	37.0303	6.74067e-83	1.4523e-80	178.857
chr20:1416208	4.89927	-0.869024	37.0302	6.74396e-83	1.45296e-80	178.857
chr2:174678537	4.46415	-0.199756	37.0301	6.74585e-83	1.45333e-80	178.856
chr7:154482169	4.88744	-0.23811	37.0299	6.75215e-83	1.45464e-80	178.855
chr2:227370280	-4.43024	0.125976	-37.0298	6.75382e-83	1.45495e-80	178.855
chr5:78615628	5.18037	0.770915	37.0297	6.75647e-83	1.45548e-80	178.855
chr22:50085981	-5.20415	-1.09195	-37.0297	6.7573e-83	1.45559e-80	178.855
chr22:38299159	6.01744	0.0534756	37.0297	6.75741e-83	1.45559e-80	178.855
chr3:176952035	4.87683	0.236463	37.0294	6.76585e-83	1.45737e-80	178.853
chr6:46871933	4.86329	0.531159	37.0289	6.77951e-83	1.46026e-80	178.851
chr10:625377	4.99671	-0.795549	37.0288	6.78347e-83	1.46107e-80	178.851
chr6:36927895	5.79098	0.191829	37.0287	6.78519e-83	1.46139e-80	178.851
chr11:45926053	5.68329	-0.54872	37.0285	6.79132e-83	1.46267e-80	178.85
chr2:105399710	5.1561	-0.825488	37.0284	6.79332e-83	1.46306e-80	178.849
chr3:195155767	-4.27317	0.976951	-37.0282	6.79845e-83	1.46412e-80	178.849
chr8:31106555	4.95634	0.730244	37.0281	6.80137e-83	1.4647e-80	178.848
chr15:62740483	4.55402	0.14311	37.0279	6.80664e-83	1.46579e-80	178.847
chr12:105485621	4.3589	-0.516646	37.0279	6.80764e-83	1.46595e-80	178.847
chr2:144403950	6.03732	0.141707	37.0279	6.80779e-83	1.46595e-80	178.847
chr1:115099399	-4.02476	-1.81884	-37.0278	6.80968e-83	1.46631e-80	178.847
chr15:60362580	4.84159	-0.512988	37.0271	6.82788e-83	1.47018e-80	178.844
chr13:30105612	5.49659	-0.357195	37.0266	6.84335e-83	1.47347e-80	178.842
chr11:11938725	6.09415	0.484024	37.0266	6.84378e-83	1.47351e-80	178.842
chr4:156378096	5.165	-0.539085	37.0264	6.84828e-83	1.47444e-80	178.841
chr5:149471987	5.48354	-0.612256	37.0263	6.85028e-83	1.47482e-80	178.841
chr12:12870590	4.67244	0.44439	37.026	6.86045e-83	1.47697e-80	178.84
chr19:40625915	3.71366	-0.349878	37.0259	6.86203e-83	1.47726e-80	178.839
chr11:130672730	5.20951	0.0265854	37.0258	6.86483e-83	1.47782e-80	178.839
chr3:109114890	4.06793	1.31933	37.0257	6.86818e-83	1.47849e-80	178.838
chr17:10118372	4.5511	-1.11433	37.0251	6.88529e-83	1.48213e-80	178.836
chr16:85067536	4.89439	-0.22878	37.025	6.88708e-83	1.48247e-80	178.836
chr1:26998524	4.18244	-1.04622	37.0242	6.90881e-83	1.4871e-80	178.833
chr2:87629900	3.9939	-1.02012	37.0239	6.91827e-83	1.48909e-80	178.831
chr21:37338589	3.69646	1.76043	37.0239	6.91899e-83	1.4892e-80	178.831
chr11:62504923	5.14037	-0.413963	37.0237	6.92277e-83	1.48997e-80	178.831
chr17:50270852	4.3822	1.19207	37.0232	6.93855e-83	1.49332e-80	178.828
chr2:218125921	-5.83671	-1.21555	-37.0229	6.9467e-83	1.49502e-80	178.827
chr1:64345852	5.35378	0.419085	37.0228	6.95009e-83	1.49568e-80	178.827
chr10:121526610	-5.23841	0.566768	-37.0228	6.95018e-83	1.49568e-80	178.827
chr2:85998783	4.86073	-1.11707	37.0227	6.95135e-83	1.49589e-80	178.826
chr5:19855258	5.29244	0.141585	37.0226	6.95433e-83	1.49648e-80	178.826
chr2:215422237	4.88476	-0.825671	37.0222	6.96553e-83	1.49884e-80	178.824
chr7:46210327	4.69329	-0.187378	37.0222	6.9675e-83	1.49922e-80	178.824
chr11:3225149	5.55841	-0.318354	37.0221	6.96791e-83	1.49926e-80	178.824
chr1:228361007	5.51024	-0.42561	37.0217	6.98152e-83	1.50215e-80	178.822
chr6:2432049	5.86646	0.412256	37.0216	6.9825e-83	1.50231e-80	178.822
chr4:56803739	-4.29573	-1.5097	-37.0215	6.98497e-83	1.5028e-80	178.822
chr5:32612274	5.26744	-0.367866	37.0215	6.98668e-83	1.50312e-80	178.821
chr14:64718978	5.0639	-0.313049	37.0209	7.00338e-83	1.50666e-80	178.819
chr19:55536506	5.29805	0.000365854	37.0208	7.00541e-83	1.50705e-80	178.819
chr10:102752738	5.33329	-0.547988	37.0208	7.00635e-83	1.50721e-80	178.819
chr1:223701253	5.57378	-0.61128	37.0204	7.01871e-83	1.50982e-80	178.817
chr17:18951243	5.59159	-0.525671	37.02	7.0277e-83	1.51171e-80	178.816
chr4:109980417	6.03207	-0.272744	37.0199	7.03152e-83	1.51248e-80	178.815
chr12:121452704	4.6372	-1.12018	37.0198	7.03464e-83	1.51311e-80	178.815
chr2:150644386	5.36049	-0.208171	37.0197	7.03719e-83	1.51361e-80	178.814
chr3:150022540	5.03085	-0.65689	37.0196	7.03972e-83	1.51411e-80	178.814
chr1:212656165	5.17732	0.129878	37.0191	7.05328e-83	1.51698e-80	178.812
chr2:1645790	5.16841	-0.106768	37.0191	7.05568e-83	1.51745e-80	178.812
chr17:72984701	5.42646	0.191402	37.0188	7.06367e-83	1.51912e-80	178.81
chr7:94906776	4.5411	-1.22555	37.0182	7.08045e-83	1.52268e-80	178.808
chr1:938434	3.40012	1.15372	37.0181	7.08194e-83	1.52295e-80	178.808
chr10:8061870	4.65695	-0.695427	37.0181	7.08455e-83	1.52347e-80	178.808
chr17:57285527	-5.08854	-0.52561	-37.0177	7.09587e-83	1.52585e-80	178.806
chr12:121933924	5.21707	-0.427561	37.0175	7.09987e-83	1.52667e-80	178.805
chr1:76073500	4.92768	-0.756768	37.0175	7.10149e-83	1.52697e-80	178.805
chr21:44958391	6.04963	-0.341524	37.0172	7.11032e-83	1.52881e-80	178.804
chr3:195906809	-4.09524	-0.81372	-37.0172	7.1106e-83	1.52881e-80	178.804
chr2:168147347	-5.34049	-0.0097561	-37.0171	7.11073e-83	1.52881e-80	178.804
chr17:75754695	6.89451	0.445305	37.0171	7.11304e-83	1.52926e-80	178.804
chr4:123418405	-4.54341	-0.698415	-37.0171	7.11331e-83	1.52927e-80	178.803
chr6:131949386	5.70659	-0.275122	37.0168	7.12151e-83	1.53099e-80	178.802
chr2:113237776	4.82659	-0.571098	37.0164	7.13313e-83	1.5334e-80	178.801
chr1:17633794	5.00366	-0.597317	37.0164	7.13316e-83	1.5334e-80	178.801
chr10:15558106	4.38037	-1.13311	37.0161	7.13955e-83	1.53473e-80	178.8
chr5:157516245	5.20293	0.456463	37.0159	7.14778e-83	1.53645e-80	178.799
chr7:137151692	4.94037	0.690061	37.0158	7.14832e-83	1.53652e-80	178.799
chr8:92079844	3.7578	0.711951	37.0158	7.15059e-83	1.53696e-80	178.798
chr8:127908249	4.60317	0.406829	37.0157	7.15288e-83	1.5374e-80	178.798
chr2:235505362	-3.14659	0.875488	-37.0151	7.16882e-83	1.54078e-80	178.796
chr21:44082867	5.49561	0.383171	37.015	7.17253e-83	1.54153e-80	178.795
chr9:124308770	5.7789	0.399939	37.0148	7.17752e-83	1.54255e-80	178.795
chr3:139454937	5.04744	-0.477744	37.0147	7.18174e-83	1.54341e-80	178.794
chr6:52396790	4.43061	0.960061	37.0145	7.1876e-83	1.54463e-80	178.793
chr17:70073600	5.34756	0.49122	37.0144	7.18924e-83	1.54493e-80	178.793
chr6:159953288	-4.75659	-1.16854	-37.0144	7.1904e-83	1.54509e-80	178.793
chr21:37514260	-4.06354	0.047622	-37.0144	7.19044e-83	1.54509e-80	178.793
chr8:92540505	4.74939	-0.454695	37.0144	7.19136e-83	1.54524e-80	178.793
chr12:54048096	-5.15378	0.540061	-37.0142	7.19555e-83	1.5461e-80	178.792
chr11:9280907	-3.89146	-1.50159	-37.014	7.20184e-83	1.5474e-80	178.791
chr11:124080495	5.82537	-0.260244	37.0139	7.20557e-83	1.54815e-80	178.791
chr8:143966512	5.16561	-1.06378	37.0138	7.20737e-83	1.54849e-80	178.79
chr17:1190946	5.54659	-0.0836585	37.0138	7.20941e-83	1.54888e-80	178.79
chr19:18021499	-5.01683	-0.309634	-37.0137	7.2108e-83	1.54913e-80	178.79
chr11:102313121	4.63902	0.889268	37.0137	7.21157e-83	1.54925e-80	178.79
chr2:98727182	3.9239	-1.6239	37.0128	7.23806e-83	1.55489e-80	178.786
chr4:78337537	5.52024	0.104634	37.0127	7.23917e-83	1.55508e-80	178.786
chr16:88782781	6.08829	-0.854268	37.0125	7.24751e-83	1.55683e-80	178.785
chr22:49488842	5.38232	-0.358963	37.0123	7.25099e-83	1.55753e-80	178.784
chr13:73970441	5.13329	0.316037	37.0122	7.25424e-83	1.55818e-80	178.784
chr22:44699446	5.76183	0.0925	37.0121	7.25777e-83	1.55889e-80	178.783
chr8:129992860	-5.19683	0.486951	-37.0121	7.25821e-83	1.55893e-80	178.783
chr12:120235521	5.51659	-0.459878	37.0121	7.2587e-83	1.55899e-80	178.783
chr2:18626402	4.73049	-0.564756	37.0115	7.27624e-83	1.56271e-80	178.781
chr5:17089895	4.08378	1.09323	37.0114	7.27788e-83	1.56301e-80	178.781
chr19:46829775	5.13549	-0.258476	37.0114	7.27904e-83	1.56321e-80	178.781
chr7:133936261	4.85134	0.175305	37.0111	7.28648e-83	1.56476e-80	178.78
chr16:89228685	4.9028	1.01994	37.0111	7.28867e-83	1.56519e-80	178.779
chr9:106929627	5.57549	0.11811	37.011	7.29044e-83	1.56552e-80	178.779
chr6:75203918	3.58902	-1.61378	37.0107	7.29833e-83	1.56716e-80	178.778
chr22:31223916	-3.93012	-1.3275	-37.0099	7.32182e-83	1.57211e-80	178.775
chr11:3225130	4.55841	1.29506	37.0099	7.32183e-83	1.57211e-80	178.775
chr15:88238768	4.57463	-1.12488	37.0099	7.32318e-83	1.57235e-80	178.775
chr17:50425568	4.30512	1.06207	37.0093	7.34103e-83	1.57614e-80	178.772
chr7:78716850	4.64439	0.279634	37.0091	7.34543e-83	1.57703e-80	178.771
chr1:10704422	5.49159	-0.5225	37.0089	7.35166e-83	1.57832e-80	178.771
chr6:33391020	5.02707	0.113049	37.0087	7.35859e-83	1.57976e-80	178.77
chr6:106134778	5.93488	-0.217683	37.0085	7.3634e-83	1.58075e-80	178.769
chr10:8059317	5.64866	-0.4675	37.0084	7.36744e-83	1.58157e-80	178.768
chr7:102072855	5.10598	0.410671	37.0075	7.39395e-83	1.5872e-80	178.765
chr11:4607040	-4.66451	-0.00664634	-37.0075	7.39414e-83	1.5872e-80	178.765
chr15:94856729	4.87061	0.40811	37.0068	7.41465e-83	1.59155e-80	178.762
chr17:11244732	5.1889	-0.283232	37.0066	7.42027e-83	1.59271e-80	178.761
chr5:16510371	4.94012	-0.722134	37.0064	7.42706e-83	1.59407e-80	178.76
chr1:152907904	4.30634	-1.09927	37.0064	7.42709e-83	1.59407e-80	178.76
chr7:66353697	4.77976	0.307805	37.0062	7.43486e-83	1.59569e-80	178.759
chr1:183279585	5.00512	-0.418171	37.006	7.4403e-83	1.59681e-80	178.759
chr1:94121899	5.68622	0.469085	37.0058	7.44612e-83	1.59797e-80	178.758
chr6:157019716	5.26768	-0.375427	37.0058	7.44618e-83	1.59797e-80	178.758
chr6:43878452	5.1411	0.426524	37.005	7.4702e-83	1.60308e-80	178.755
chr11:1926485	4.40134	0.180427	37.0045	7.48655e-83	1.60654e-80	178.753
chr6:35663958	5.02951	0.401707	37.0043	7.49255e-83	1.60773e-80	178.752
chr11:86816724	4.20963	-1.08811	37.0043	7.49258e-83	1.60773e-80	178.752
chr22:44689278	5.33695	-0.538232	37.0042	7.4955e-83	1.60831e-80	178.751
chr8:140360197	-5.13744	0.528963	-37.0041	7.49687e-83	1.60856e-80	178.751
chr2:47063834	4.90085	-0.311037	37.004	7.50061e-83	1.60931e-80	178.751
chr7:48048363	5.75622	-0.409451	37.0039	7.50244e-83	1.60965e-80	178.75
chr6:474944	-3.67012	-2.67494	-37.0039	7.50278e-83	1.60967e-80	178.75
chr8:97293738	5.50671	-0.496646	37.0036	7.51246e-83	1.6117e-80	178.749
chr1:227775475	6.53537	0.581341	37.0035	7.51666e-83	1.61255e-80	178.749
chr4:10097430	5.84244	-0.562561	37.0034	7.52021e-83	1.61327e-80	178.748
chr5:66210078	4.00646	0.365305	37.0033	7.52149e-83	1.61349e-80	178.748
chr18:59709102	4.48244	0.84378	37.0033	7.5232e-83	1.61381e-80	178.748
chr16:66481453	5.32171	0.238171	37.0032	7.52567e-83	1.61429e-80	178.747
chr17:50185533	5.16622	0.495793	37.0031	7.52705e-83	1.61453e-80	178.747
chr15:33279118	4.46402	-0.633354	37.003	7.52952e-83	1.61501e-80	178.747
chr12:106238272	5.18976	-0.0656098	37.003	7.52998e-83	1.61506e-80	178.747
chr10:29022917	5.26646	-0.473841	37.003	7.53103e-83	1.61524e-80	178.747
chr20:57309176	4.96512	0.339878	37.0029	7.5328e-83	1.61557e-80	178.746
chr9:134625637	4.55561	-1.10451	37.0029	7.53351e-83	1.61563e-80	178.746
chr20:45914575	-4.17085	-0.287622	-37.0029	7.53354e-83	1.61563e-80	178.746
chr4:125433620	5.22049	-0.232317	37.0028	7.53831e-83	1.6166e-80	178.746
chr1:166837057	5.86524	0.0732317	37.0024	7.54814e-83	1.61866e-80	178.744
chr11:12086739	4.43732	-1.38707	37.0022	7.55687e-83	1.62048e-80	178.743
chr15:63047877	4.23683	-1.31866	37.0021	7.5573e-83	1.62052e-80	178.743
chr6:112217370	5.7772	-0.0420122	37.0019	7.564e-83	1.62191e-80	178.742
chr7:29304662	5.15268	-0.184634	37.0016	7.57262e-83	1.62371e-80	178.741
chr6:143744099	5.92451	-0.124329	37.0014	7.57858e-83	1.62494e-80	178.74
chr11:44466798	5.98732	0.044878	37.0014	7.58023e-83	1.62524e-80	178.74
chr1:172845574	5.56439	-0.151341	37.0013	7.58391e-83	1.62598e-80	178.74
chr15:78098370	4.01	1.08793	37.0012	7.58514e-83	1.62619e-80	178.739
chr14:64539297	5.48829	-0.287683	37.0011	7.58857e-83	1.62688e-80	178.739
chr13:29392393	4.2022	-1.26329	37.0011	7.58924e-83	1.62697e-80	178.739
chr8:40160655	5.57512	-0.11	37.0011	7.59087e-83	1.62727e-80	178.739
chr2:172966420	4.63695	0.40189	37.0008	7.59806e-83	1.62876e-80	178.738
chr3:72177813	-4.89329	-1.44067	-37.0007	7.6004e-83	1.62921e-80	178.737
chr8:79100769	4.4689	0.670305	37.0006	7.60458e-83	1.63006e-80	178.737
chr5:180069949	-4.92927	-1.00646	-37.0005	7.60833e-83	1.63081e-80	178.736
chr16:10877247	-3.73122	-2.33622	-37.0005	7.60893e-83	1.63089e-80	178.736
chr3:137519655	4.41366	-0.000365854	37.0003	7.61305e-83	1.63172e-80	178.736
chr15:67185888	-4.47122	0.18	-37.0003	7.61394e-83	1.63186e-80	178.736
chr3:16883968	4.86512	-0.806463	37.0002	7.6172e-83	1.63251e-80	178.735
chr2:106161483	5.63476	-0.293354	37.0002	7.6183e-83	1.6327e-80	178.735
chr9:70315575	4.88012	-0.543232	36.9994	7.64098e-83	1.63751e-80	178.732
chr1:3066027	4.87268	0.174878	36.9994	7.64246e-83	1.63778e-80	178.732
chr1:7248006	-4.90268	-0.0445122	-36.9994	7.64272e-83	1.63778e-80	178.732
chr16:72985268	6.64659	0.106829	36.9993	7.64542e-83	1.63831e-80	178.732
chr8:93769448	3.72232	1.34287	36.9992	7.64761e-83	1.63873e-80	178.731
chr9:134653401	5.49549	-0.707622	36.9992	7.64915e-83	1.63901e-80	178.731
chr1:81512536	5.23183	0.152866	36.9991	7.65075e-83	1.6393e-80	178.731
chr3:71504951	4.88427	-0.15189	36.9991	7.65107e-83	1.63932e-80	178.731
chr4:2746604	5.15841	-0.549329	36.999	7.65426e-83	1.63995e-80	178.73
chr7:70787675	5.44171	-0.0807317	36.999	7.65492e-83	1.64004e-80	178.73
chr11:12167427	5.30134	-0.254329	36.9989	7.65599e-83	1.64022e-80	178.73
chr1:204562605	4.98707	0.22622	36.9988	7.65987e-83	1.641e-80	178.73
chr5:5979730	5.81427	-0.0310366	36.9986	7.66727e-83	1.64254e-80	178.729
chr14:71754224	4.80573	0.773354	36.9983	7.67634e-83	1.64443e-80	178.728
chr7:4715230	-5.54256	0.407744	-36.9981	7.68156e-83	1.6455e-80	178.727
chr3:192516822	4.21634	0.32439	36.998	7.68429e-83	1.64603e-80	178.727
chr10:103738277	6.01012	-0.184329	36.9978	7.69215e-83	1.64766e-80	178.725
chr3:8317074	5.36134	0.705427	36.9977	7.6939e-83	1.64796e-80	178.725
chr2:236643148	5.08854	-0.781463	36.9977	7.69399e-83	1.64796e-80	178.725
chr7:36265981	-5.13146	-0.357195	-36.9977	7.6963e-83	1.6484e-80	178.725
chr4:122700594	4.84256	-0.145671	36.9974	7.70488e-83	1.65019e-80	178.724
chr19:54210070	-4.92537	-1.28037	-36.9969	7.7211e-83	1.65361e-80	178.722
chr1:181062900	-4.77622	-1.00018	-36.9967	7.72488e-83	1.65437e-80	178.721
chr19:32830914	4.68756	0.0797561	36.9966	7.72839e-83	1.65507e-80	178.721
chr3:170766000	5.02232	-0.0320122	36.9965	7.73365e-83	1.65614e-80	178.72
chr1:184567599	5.23207	-0.222622	36.996	7.74878e-83	1.65933e-80	178.718
chr2:148458314	6.19085	0.138963	36.996	7.74938e-83	1.65941e-80	178.718
chr3:65024270	5.37732	-0.297805	36.9958	7.75361e-83	1.66022e-80	178.718
chr16:72858866	5.78439	-0.711098	36.9958	7.75366e-83	1.66022e-80	178.718
chr20:59083422	5.25866	0.599085	36.9958	7.75404e-83	1.66025e-80	178.718
chr8:124041853	5.75939	0.49372	36.9957	7.75718e-83	1.66088e-80	178.717
chr10:44724855	4.66963	-0.688963	36.9957	7.75885e-83	1.66118e-80	178.717
chr3:114625000	5.45439	-1.12988	36.9955	7.76276e-83	1.66197e-80	178.716
chr3:179452474	5.69963	-0.0243293	36.9954	7.76831e-83	1.66311e-80	178.716
chr2:236863234	5.8561	-0.336098	36.995	7.78013e-83	1.66559e-80	178.714
chr6:12314803	5.74378	-0.0168902	36.9949	7.78318e-83	1.66619e-80	178.714
chr14:50796445	5.51902	-0.276829	36.9946	7.79275e-83	1.66818e-80	178.713
chr4:36047105	3.74476	1.12006	36.9944	7.798e-83	1.66926e-80	178.712
chr2:168027389	4.48024	0.932561	36.9943	7.80162e-83	1.66998e-80	178.711
chr1:115793417	-4.31756	-0.600366	-36.9943	7.80235e-83	1.67009e-80	178.711
chr19:10353061	5.83939	-0.0771341	36.9943	7.80262e-83	1.67009e-80	178.711
chr7:37373005	5.36427	0.239085	36.9941	7.80821e-83	1.67124e-80	178.711
chr11:12201036	5.22427	-0.655427	36.9939	7.81356e-83	1.67233e-80	178.71
chr9:110125584	5.52378	-0.117378	36.9937	7.81959e-83	1.67357e-80	178.709
chr16:30416351	6.45305	0.408963	36.9937	7.8215e-83	1.67393e-80	178.709
chr11:16791486	5.68329	-0.237622	36.9936	7.82365e-83	1.67434e-80	178.709
chr12:69966922	4.95012	-0.149207	36.9935	7.82645e-83	1.67488e-80	178.708
chr14:75579444	5.425	-0.64689	36.9934	7.82878e-83	1.67533e-80	178.708
chr14:81450225	5.67768	-0.305061	36.9933	7.83325e-83	1.67623e-80	178.707
chr4:184386393	-3.58183	-1.14055	-36.9931	7.83957e-83	1.67754e-80	178.707
chr15:96254460	4.7228	0.2375	36.9931	7.84065e-83	1.67772e-80	178.706
chr11:71480804	5.56085	0.0656707	36.993	7.84369e-83	1.67831e-80	178.706
chr3:196092120	4.7961	0.027561	36.9929	7.84718e-83	1.67901e-80	178.706
chr17:46159920	5.37317	-0.449268	36.9928	7.84985e-83	1.67953e-80	178.705
chr12:111181241	-4.78549	-1.92933	-36.9927	7.85375e-83	1.68031e-80	178.705
chr6:139292008	-3.90183	-1.83579	-36.9924	7.86178e-83	1.68198e-80	178.704
chr2:27210323	5.55549	-0.24311	36.9923	7.86634e-83	1.6829e-80	178.703
chr4:109588269	5.3972	0.0489634	36.9922	7.86953e-83	1.68353e-80	178.703
chr6:168838172	6.1611	0.0165244	36.9921	7.87196e-83	1.684e-80	178.702
chr10:3781733	4.73146	-1.40646	36.9919	7.87716e-83	1.68506e-80	178.702
chr22:17969989	4.8039	-0.879878	36.9915	7.8895e-83	1.68765e-80	178.7
chr4:858827	5.09037	-0.19872	36.9915	7.88972e-83	1.68765e-80	178.7
chr12:122703679	-5.74451	0.282988	-36.9913	7.89692e-83	1.68913e-80	178.699
chr21:39136880	4.885	0.0932317	36.9909	7.91031e-83	1.69194e-80	178.698
chr4:173548213	-4.71146	-0.260732	-36.9905	7.92279e-83	1.69456e-80	178.696
chr1:12540665	4.62207	0.149817	36.9904	7.92522e-83	1.69503e-80	178.696
chr2:240911952	5.04415	0.0386585	36.9901	7.93621e-83	1.69733e-80	178.694
chr18:31511773	3.93707	0.829512	36.99	7.93816e-83	1.69769e-80	178.694
chr10:8057890	5.06268	-1.14695	36.9891	7.96846e-83	1.70412e-80	178.69
chr16:52498781	-3.86049	-1.85976	-36.9891	7.96918e-83	1.70422e-80	178.69
chr12:51820841	-5.7228	-1.60787	-36.9889	7.97486e-83	1.70539e-80	178.69
chr17:72952830	5.24537	-0.579512	36.9884	7.9901e-83	1.70859e-80	178.688
chr13:110567886	4.53549	0.180549	36.9882	7.99654e-83	1.70992e-80	178.687
chr7:151600177	5.2128	-0.346524	36.9882	7.99877e-83	1.71034e-80	178.687
chr7:117564302	4.52537	-1.03756	36.988	8.0025e-83	1.71109e-80	178.686
chr10:3780554	5.98829	-1.22976	36.9879	8.00769e-83	1.71214e-80	178.685
chr3:13532146	4.61354	-0.31872	36.9877	8.01253e-83	1.71313e-80	178.685
chr20:62602589	-4.48976	-1.25232	-36.9874	8.02486e-83	1.71571e-80	178.683
chr10:51005681	5.18183	-0.277012	36.9872	8.0311e-83	1.71699e-80	178.683
chr13:28503213	4.01171	0.0380488	36.9871	8.03286e-83	1.71731e-80	178.682
chr13:50335105	5.43744	-0.190061	36.9868	8.04358e-83	1.71955e-80	178.681
chr14:81450354	4.4028	-1.58482	36.9867	8.04595e-83	1.72001e-80	178.681
chr16:71826680	4.27415	0.441951	36.9866	8.04918e-83	1.72064e-80	178.68
chr4:182147263	4.42366	-0.46939	36.9865	8.05319e-83	1.72145e-80	178.68
chr15:48643316	5.62841	-0.317988	36.9864	8.0554e-83	1.72187e-80	178.679
chr12:84888788	5.14305	0.197988	36.9862	8.06221e-83	1.72327e-80	178.679
chr4:188143995	5.11073	0.16622	36.9862	8.06324e-83	1.72344e-80	178.679
chr7:2757656	4.52402	-1.20482	36.9856	8.08395e-83	1.72781e-80	178.676
chr3:16034326	4.60902	-0.519878	36.9854	8.08804e-83	1.72863e-80	178.675
chr12:28998781	5.3672	-0.0666463	36.9853	8.0911e-83	1.72923e-80	178.675
chr11:73271189	5.64659	-0.565366	36.9852	8.09421e-83	1.72985e-80	178.675
chr6:12383736	5.48049	0.154146	36.9851	8.09782e-83	1.73056e-80	178.674
chr9:68741482	6.11049	0.182805	36.9848	8.10818e-83	1.73273e-80	178.673
chr14:61334483	5.62268	0.262195	36.9847	8.11347e-83	1.73375e-80	178.672
chr11:61755000	3.44976	1.72463	36.9847	8.11349e-83	1.73375e-80	178.672
chr16:2720470	4.9978	0.0539024	36.9844	8.12024e-83	1.73514e-80	178.672
chr5:14610351	5.43329	-0.00615854	36.9844	8.12172e-83	1.73541e-80	178.671
chr2:111315629	5.08829	-0.242195	36.9842	8.12688e-83	1.73645e-80	178.671
chr8:59644206	-4.83317	-0.346829	-36.9837	8.14346e-83	1.73994e-80	178.669
chr5:143133414	5.12427	-0.169207	36.9836	8.14741e-83	1.74073e-80	178.668
chr6:139709208	5.51902	-0.659756	36.9835	8.15269e-83	1.74181e-80	178.668
chr16:88755036	5.65817	0.360061	36.9833	8.1578e-83	1.74285e-80	178.667
chr2:75666943	6.35561	-0.173415	36.9832	8.16258e-83	1.74381e-80	178.666
chr2:16662610	5.06	-0.454268	36.9832	8.1631e-83	1.74387e-80	178.666
chr16:86887719	5.06878	0.43622	36.9831	8.16509e-83	1.74424e-80	178.666
chr9:136538624	-4.25866	-0.556646	-36.9827	8.1781e-83	1.74697e-80	178.664
chr14:75281319	5.21976	-1.11915	36.9827	8.17837e-83	1.74697e-80	178.664
chr5:14185924	5.03793	-0.233963	36.9827	8.17887e-83	1.74703e-80	178.664
chr12:51820587	-6.28537	-0.895732	-36.9827	8.17963e-83	1.74713e-80	178.664
chr3:131350042	5.78976	-0.0663415	36.9825	8.18374e-83	1.74796e-80	178.664
chr1:87835135	5.37549	-0.131524	36.9823	8.19278e-83	1.74984e-80	178.663
chr19:2671608	4.07646	1.03555	36.9822	8.19334e-83	1.74986e-80	178.663
chr4:110473113	4.16476	-1.40945	36.9822	8.1934e-83	1.74986e-80	178.663
chr7:5324061	4.21402	0.747378	36.982	8.20272e-83	1.7518e-80	178.661
chr11:11980196	4.2411	0.576402	36.9819	8.20475e-83	1.75218e-80	178.661
chr18:46329958	4.65756	0.294512	36.9816	8.21323e-83	1.75394e-80	178.66
chr15:73975863	-4.91537	-1.24622	-36.9816	8.21475e-83	1.75421e-80	178.66
chr17:82901006	5.52366	0.892683	36.9814	8.22103e-83	1.75549e-80	178.659
chr8:49741314	5.09646	0.529939	36.9814	8.22228e-83	1.75571e-80	178.659
chr6:108717439	6.1461	0.330122	36.9813	8.22531e-83	1.7563e-80	178.659
chr5:56078686	4.99585	0.236463	36.9812	8.22909e-83	1.75705e-80	178.658
chr18:3051416	-4.01732	1.10902	-36.9811	8.23182e-83	1.75758e-80	178.658
chr6:168180778	5.00195	0.720488	36.981	8.23564e-83	1.75834e-80	178.657
chr3:111861755	4.57329	-0.900427	36.9809	8.23784e-83	1.75876e-80	178.657
chr9:89038246	4.98451	0.550793	36.9805	8.25107e-83	1.76153e-80	178.656
chr15:48671468	4.88793	0.621037	36.9804	8.25633e-83	1.7626e-80	178.655
chr5:34762275	5.45366	0.408537	36.9803	8.25828e-83	1.76296e-80	178.655
chr12:95381141	4.57488	-0.485976	36.9802	8.26053e-83	1.76339e-80	178.654
chr16:67198041	4.43695	0.0466463	36.9802	8.26211e-83	1.76367e-80	178.654
chr6:166619066	6.92366	0.469024	36.9801	8.26346e-83	1.7639e-80	178.654
chr14:95775035	5.13366	-0.0181707	36.9799	8.27276e-83	1.76583e-80	178.653
chr10:51005658	5.35341	0.373293	36.9794	8.28941e-83	1.76933e-80	178.651
chr10:29386339	3.82561	1.30256	36.9793	8.29052e-83	1.76952e-80	178.651
chr6:167110781	5.74183	-0.0779878	36.9793	8.29251e-83	1.76989e-80	178.651
chr8:42189049	6.43878	0.0209756	36.9792	8.2966e-83	1.77071e-80	178.65
chr4:80190830	4.60244	0.353415	36.9788	8.30884e-83	1.77327e-80	178.649
chr17:17352395	5.1311	-0.81811	36.9786	8.31441e-83	1.7744e-80	178.648
chr10:10605602	-4.98024	-0.452683	-36.9785	8.31898e-83	1.77532e-80	178.647
chr16:1531337	5.14439	-0.400122	36.9785	8.32053e-83	1.7756e-80	178.647
chr10:117006086	5.2072	0.294573	36.9784	8.32341e-83	1.77612e-80	178.647
chr11:64238360	-4.37305	1.04177	-36.9784	8.32347e-83	1.77612e-80	178.647
chr7:139991545	5.10171	-0.129512	36.9782	8.32912e-83	1.77727e-80	178.646
chr8:1162153	5.31354	-0.803354	36.9782	8.32966e-83	1.77731e-80	178.646
chr1:85616609	5.255	-0.735671	36.9782	8.32983e-83	1.77731e-80	178.646
chr22:44724863	5.82963	-0.286402	36.9781	8.33331e-83	1.77798e-80	178.646
chr17:41772945	5.22378	0.293598	36.9781	8.33347e-83	1.77798e-80	178.646
chr3:16034325	4.61805	-0.501829	36.978	8.33696e-83	1.77867e-80	178.645
chr15:93028709	-4.81244	-0.0542683	-36.9779	8.33829e-83	1.7789e-80	178.645
chr2:237465765	4.7678	-0.340244	36.9779	8.33966e-83	1.77913e-80	178.645
chr19:42073233	5.26585	-0.158537	36.9775	8.35181e-83	1.78167e-80	178.643
chr6:105594978	5.20085	0.383841	36.9775	8.3527e-83	1.78181e-80	178.643
chr11:19895963	5.0011	-0.32689	36.9772	8.36235e-83	1.78381e-80	178.642
chr7:47404220	-4.01549	0.959085	-36.9772	8.36382e-83	1.78407e-80	178.642
chr11:119319102	4.27402	-0.566037	36.9767	8.37845e-83	1.78713e-80	178.64
chr10:52952888	4.20768	0.533476	36.9763	8.39488e-83	1.79059e-80	178.638
chr2:174025666	4.50305	-1.13982	36.9762	8.39694e-83	1.79097e-80	178.638
chr15:29823145	4.85732	-1.41512	36.9757	8.41497e-83	1.79476e-80	178.636
chr8:2044439	-6.06646	-0.172988	-36.9755	8.41964e-83	1.7957e-80	178.635
chr3:56784119	-5.5539	-0.84122	-36.9755	8.42212e-83	1.79617e-80	178.635
chr17:69013767	6.27854	0.0636585	36.9754	8.42419e-83	1.79656e-80	178.635
chr2:74843139	5.24256	0.219085	36.9752	8.43133e-83	1.79803e-80	178.634
chr7:27177422	3.515	1.42872	36.9752	8.4328e-83	1.79829e-80	178.634
chr6:33429816	-4.61415	-1.07598	-36.9749	8.44073e-83	1.79992e-80	178.633
chr3:73621791	5.72268	0.20122	36.9749	8.44265e-83	1.80028e-80	178.633
chr11:96220111	4.63268	0.128415	36.9748	8.4432e-83	1.80034e-80	178.633
chr5:172429006	-4.93744	0.31689	-36.9748	8.44453e-83	1.80057e-80	178.632
chr3:149246095	5.05732	-0.290488	36.9747	8.44769e-83	1.80119e-80	178.632
chr11:2135231	3.50939	1.73835	36.974	8.4722e-83	1.80636e-80	178.629
chr15:78317550	5.51207	-0.175915	36.974	8.47287e-83	1.80644e-80	178.629
chr11:2770888	5.77305	-0.0945732	36.9735	8.49087e-83	1.81023e-80	178.627
chr2:54483300	4.87159	0.183841	36.9725	8.52321e-83	1.81707e-80	178.623
chr1:30746702	3.73805	0.155854	36.972	8.54258e-83	1.82114e-80	178.621
chr5:178465767	4.91171	0.547805	36.9717	8.55158e-83	1.823e-80	178.62
chr17:75825485	4.7811	-0.814939	36.9716	8.55396e-83	1.82345e-80	178.62
chr2:240911971	5.22622	0.42311	36.9714	8.56367e-83	1.82547e-80	178.618
chr19:46898861	5.32073	-0.222561	36.9713	8.56542e-83	1.82579e-80	178.618
chr3:73622225	5.27598	-1.0525	36.9711	8.57109e-83	1.82694e-80	178.618
chr3:129603687	5.11671	-1.16079	36.9711	8.57134e-83	1.82694e-80	178.618
chr1:107504962	4.41012	-0.418354	36.9711	8.57238e-83	1.8271e-80	178.617
chr1:224540117	-4.80049	-0.79878	-36.971	8.57522e-83	1.82765e-80	178.617
chr6:2432266	5.24073	-0.69878	36.9709	8.58101e-83	1.82883e-80	178.616
chr21:34525107	5.99841	0.127378	36.9708	8.58217e-83	1.82902e-80	178.616
chr6:16171156	4.12171	-0.929268	36.9707	8.58726e-83	1.83005e-80	178.616
chr7:47508576	4.38732	-0.0368293	36.9705	8.59356e-83	1.83133e-80	178.615
chr2:42105430	-4.67695	0.343963	-36.9704	8.59558e-83	1.83171e-80	178.615
chr5:87155259	6.04049	-0.158659	36.9698	8.61752e-83	1.8363e-80	178.612
chr20:41138967	-3.61244	-0.889268	-36.9698	8.61786e-83	1.8363e-80	178.612
chr1:17210313	5.27476	0.11128	36.9698	8.61789e-83	1.8363e-80	178.612
chr7:2517723	4.74817	0.398963	36.9698	8.61844e-83	1.83635e-80	178.612
chr4:8344463	5.58573	-0.329939	36.9696	8.62616e-83	1.83794e-80	178.611
chr12:52491634	5.41317	-0.268902	36.9695	8.62827e-83	1.83834e-80	178.611
chr4:108079492	4.7122	-0.0357317	36.9693	8.63403e-83	1.83951e-80	178.61
chr17:77267254	-4.89476	0.479695	-36.9693	8.63557e-83	1.83978e-80	178.61
chr17:847012	-5.59012	-0.166646	-36.9692	8.63907e-83	1.84047e-80	178.61
chr7:4203136	4.79744	0.559207	36.969	8.64599e-83	1.84189e-80	178.609
chr17:81898544	5.3489	0.754817	36.9688	8.65434e-83	1.84361e-80	178.608
chr3:43689345	4.48732	0.835488	36.9687	8.65539e-83	1.84378e-80	178.608
chr16:56911762	3.85793	0.894451	36.9687	8.65733e-83	1.84413e-80	178.608
chr20:1809298	4.84659	-1.31805	36.9682	8.67465e-83	1.84777e-80	178.606
chr2:111228085	5.1628	-0.190549	36.968	8.68127e-83	1.84912e-80	178.605
chr5:103703931	4.70427	-0.715427	36.968	8.68306e-83	1.84945e-80	178.605
chr1:42973327	5.61939	0.264207	36.9679	8.68465e-83	1.84973e-80	178.605
chr11:102563860	5.40963	0.0244512	36.9675	8.69957e-83	1.85285e-80	178.603
chr7:36863128	5.57451	0.0714024	36.9674	8.70238e-83	1.85339e-80	178.602
chr17:20086408	6.08476	0.12811	36.9671	8.71434e-83	1.85588e-80	178.601
chr20:36828132	5.30988	-0.489451	36.9671	8.71462e-83	1.85588e-80	178.601
chr6:134951089	5.30756	0.0520732	36.967	8.71623e-83	1.85617e-80	178.601
chr4:47577937	4.57305	0.235061	36.9669	8.7192e-83	1.8567e-80	178.601
chr3:32336004	4.94	-0.532073	36.9669	8.7193e-83	1.8567e-80	178.601
chr2:200469925	4.8339	1.05866	36.9669	8.71954e-83	1.8567e-80	178.601
chr2:227462608	5.07829	-0.11439	36.9668	8.72225e-83	1.85722e-80	178.6
chr1:112708288	5.04293	0.857927	36.9668	8.72492e-83	1.85774e-80	178.6
chr11:69939847	4.235	-1.46848	36.9664	8.73719e-83	1.86029e-80	178.598
chr5:138034116	5.0128	-0.884939	36.9664	8.73954e-83	1.86073e-80	178.598
chr11:64363142	5.56671	0.0666463	36.9657	8.76202e-83	1.86546e-80	178.596
chr5:155117303	5.14963	-0.179573	36.9656	8.7654e-83	1.86613e-80	178.595
chr10:35424088	5.26061	0.0172561	36.9656	8.76672e-83	1.86635e-80	178.595
chr4:48693315	4.21146	0.127683	36.9654	8.77207e-83	1.86743e-80	178.595
chr10:35079967	4.88512	-0.793659	36.9654	8.7732e-83	1.86762e-80	178.594
chr16:30051724	3.47341	1.67707	36.9651	8.78423e-83	1.86991e-80	178.593
chr10:114655854	4.74439	1.24695	36.9651	8.78454e-83	1.86992e-80	178.593
chr18:2894176	5.63524	-0.27128	36.965	8.78815e-83	1.87063e-80	178.593
chr14:99362897	5.28561	0.0781707	36.9647	8.80035e-83	1.87317e-80	178.591
chr15:74007984	-4.82134	-0.358476	-36.9644	8.81021e-83	1.87521e-80	178.59
chr2:54484835	5.3611	0.259695	36.9643	8.81284e-83	1.87571e-80	178.59
chr11:130672786	4.70854	0.407195	36.9643	8.81446e-83	1.876e-80	178.59
chr7:2757580	5.7161	-0.66878	36.9642	8.81665e-83	1.87641e-80	178.589
chr1:31577430	4.1211	1.43262	36.9638	8.83002e-83	1.87919e-80	178.588
chr2:33133573	-5.01707	0.373293	-36.9635	8.84135e-83	1.88155e-80	178.587
chr5:126858601	5.0572	-0.0333537	36.9632	8.85415e-83	1.88421e-80	178.585
chr7:7371500	5.99159	0.112134	36.9631	8.85593e-83	1.88454e-80	178.585
chr22:39291236	5.86598	0.28372	36.9631	8.85732e-83	1.88477e-80	178.585
chr10:99685510	-4.4328	-0.81128	-36.9629	8.86372e-83	1.88608e-80	178.584
chr8:48541468	6.09268	0.385	36.9628	8.86588e-83	1.88648e-80	178.584
chr14:96739674	4.47659	-0.845976	36.9628	8.86663e-83	1.88658e-80	178.584
chr11:111976591	3.78744	1.04396	36.9625	8.87696e-83	1.88872e-80	178.583
chr3:159829838	-4.40744	-1.43665	-36.9624	8.88051e-83	1.88942e-80	178.582
chr2:138107438	4.9861	-0.244756	36.9623	8.885e-83	1.89032e-80	178.582
chr13:85651720	5.81915	-0.138476	36.9623	8.88562e-83	1.89039e-80	178.582
chr6:137944914	4.74659	-0.204024	36.9621	8.89344e-83	1.892e-80	178.581
chr21:14882668	5.38085	-0.129695	36.9617	8.90775e-83	1.89498e-80	178.579
chr17:54902813	4.56512	-0.108659	36.9616	8.90961e-83	1.89532e-80	178.579
chr11:311764	4.7611	-0.7925	36.9614	8.91869e-83	1.89719e-80	178.578
chr20:20373307	4.90512	-0.80378	36.9611	8.9284e-83	1.8992e-80	178.577
chr7:4717734	3.25207	1.19482	36.961	8.93048e-83	1.89959e-80	178.577
chr17:50423844	5.19988	0.2725	36.9609	8.93477e-83	1.90044e-80	178.576
chr2:42054808	3.49317	1.20866	36.9608	8.93772e-83	1.90101e-80	178.576
chr8:38740097	4.27207	0.592378	36.9607	8.94166e-83	1.90179e-80	178.575
chr12:132506766	-4.27915	-0.591768	-36.9606	8.94767e-83	1.90301e-80	178.575
chr18:48620274	4.84683	0.348171	36.9604	8.95199e-83	1.90387e-80	178.574
chr1:1960795	4.16537	0.861707	36.9604	8.95461e-83	1.90437e-80	178.574
chr16:88121558	5.14841	0.00896341	36.9602	8.96002e-83	1.90546e-80	178.573
chr3:195070457	4.38305	0.599207	36.9599	8.97314e-83	1.90819e-80	178.572
chr21:44958363	5.64841	-0.639085	36.9598	8.97571e-83	1.90868e-80	178.572
chr2:10521576	4.03012	0.164817	36.9596	8.9827e-83	1.91011e-80	178.571
chr8:63232018	5.26024	-0.363415	36.9595	8.98788e-83	1.91115e-80	178.57
chr6:20696873	3.96732	1.13866	36.9594	8.98923e-83	1.91138e-80	178.57
chr4:8464474	5.11683	0.685732	36.9589	9.00898e-83	1.91552e-80	178.568
chr11:35166895	5.24512	0.151951	36.9589	9.00955e-83	1.91559e-80	178.568
chr13:100215053	4.97829	0.388049	36.9587	9.01463e-83	1.91661e-80	178.567
chr20:36406477	5.01293	-0.43	36.9587	9.01532e-83	1.9167e-80	178.567
chr10:3763148	4.99585	0.362439	36.9587	9.0158e-83	1.91674e-80	178.567
chr2:20515078	5.62841	-0.439573	36.9586	9.01887e-83	1.91733e-80	178.567
chr16:2720142	5.55585	-0.166829	36.9586	9.02124e-83	1.91778e-80	178.567
chr12:6528713	6.05829	-0.144268	36.9585	9.02175e-83	1.91781e-80	178.567
chr16:14307902	5.23915	-0.538476	36.9585	9.02192e-83	1.91781e-80	178.567
chr2:43398001	5.53463	-0.0417073	36.9585	9.02405e-83	1.9182e-80	178.566
chr10:9724663	4.18988	-0.642012	36.9583	9.03046e-83	1.9195e-80	178.566
chr12:121859157	4.54305	0.087378	36.9581	9.0381e-83	1.92107e-80	178.565
chr5:150317325	4.59061	-1.18933	36.9579	9.04413e-83	1.92229e-80	178.564
chr2:227511547	5.16122	-0.11378	36.9579	9.04635e-83	1.92271e-80	178.564
chr14:50007072	5.72707	0.0740244	36.9573	9.06875e-83	1.92741e-80	178.561
chr16:89581415	6.21951	-0.557805	36.9572	9.06925e-83	1.92746e-80	178.561
chr17:27459549	4.70598	-1.26372	36.9571	9.07352e-83	1.9283e-80	178.561
chr2:9144716	5.15329	-0.149207	36.9571	9.07596e-83	1.92876e-80	178.561
chr13:98726997	4.5739	-0.488537	36.9568	9.0846e-83	1.93054e-80	178.56
chr1:36321647	5.0822	-1.3411	36.9568	9.08569e-83	1.93071e-80	178.56
chr17:1177573	5.20756	-0.0606098	36.9566	9.09193e-83	1.93198e-80	178.559
chr17:20157177	5.44293	-0.359146	36.9566	9.09239e-83	1.93202e-80	178.559
chr8:143954634	5.97707	-0.441951	36.956	9.11679e-83	1.93714e-80	178.556
chr16:4489232	5.73707	-0.754146	36.9557	9.12594e-83	1.93903e-80	178.555
chr3:54756611	5.95073	0.425122	36.9555	9.13509e-83	1.94086e-80	178.554
chr14:71754238	5.01037	-0.0316463	36.9555	9.1351e-83	1.94086e-80	178.554
chr1:31697684	4.66683	0.431341	36.9553	9.14106e-83	1.94207e-80	178.553
chr5:148973318	4.76646	-1.63652	36.9551	9.14962e-83	1.94382e-80	178.553
chr2:120647702	4.29073	-1.00146	36.9548	9.16081e-83	1.94614e-80	178.551
chr3:186842827	4.1261	0.690732	36.9546	9.16644e-83	1.94728e-80	178.551
chr19:6772466	-3.55866	-1.88348	-36.9543	9.17818e-83	1.94971e-80	178.549
chr7:105718539	5.03305	-0.764207	36.9543	9.17993e-83	1.95003e-80	178.549
chr2:101973470	5.19768	0.335671	36.9542	9.18378e-83	1.95078e-80	178.549
chr16:70692046	5.48988	-0.50628	36.954	9.18901e-83	1.95184e-80	178.548
chr16:592735	-6.38854	-0.364146	-36.9538	9.19533e-83	1.95312e-80	178.548
chr15:84672039	5.57707	-0.142439	36.9538	9.19652e-83	1.95331e-80	178.547
chr12:105262969	5.01866	-0.16811	36.9538	9.19785e-83	1.95353e-80	178.547
chr8:13365518	5.36732	-0.226341	36.9534	9.21304e-83	1.9567e-80	178.546
chr19:2446658	-4.84195	-0.434268	-36.9532	9.21782e-83	1.95766e-80	178.545
chr11:3126822	-5.32878	0.450122	-36.9528	9.23626e-83	1.96149e-80	178.543
chr4:94653179	5.62805	-0.0839024	36.9527	9.23645e-83	1.96149e-80	178.543
chr2:62030335	5.50988	-0.172866	36.9526	9.24168e-83	1.96254e-80	178.543
chr10:72038941	4.93829	-0.572439	36.9526	9.24293e-83	1.96275e-80	178.542
chr16:21521340	5.80671	-0.508841	36.9524	9.2495e-83	1.96408e-80	178.542
chr17:21416712	2.99524	0.656037	36.9521	9.25927e-83	1.9661e-80	178.541
chr5:149404927	4.82427	-0.927988	36.952	9.26382e-83	1.96701e-80	178.54
chr8:143937865	4.84902	0.851829	36.952	9.26567e-83	1.96734e-80	178.54
chr6:131368719	-5.7361	-0.362805	-36.9519	9.26856e-83	1.96789e-80	178.54
chr15:72826230	5.39817	-0.0764024	36.9519	9.26985e-83	1.96811e-80	178.54
chr12:64782621	-4.63	-0.138659	-36.9518	9.27131e-83	1.96836e-80	178.539
chr8:1476388	-5.49232	-0.547622	-36.9516	9.28011e-83	1.97016e-80	178.538
chr1:54298314	-4.06561	0.212927	-36.9515	9.28346e-83	1.97081e-80	178.538
chr16:68083722	4.77476	-0.485915	36.9514	9.28769e-83	1.97165e-80	178.538
chr8:22169496	4.95488	-0.193902	36.9514	9.28813e-83	1.97168e-80	178.538
chr11:3225363	5.42927	0.521707	36.9512	9.29475e-83	1.97303e-80	178.537
chr10:625548	5.23646	-1.11494	36.9512	9.29576e-83	1.97318e-80	178.537
chr10:100184067	-4.02549	-1.16116	-36.9508	9.30947e-83	1.97599e-80	178.535
chr3:113896240	5.73451	0.167012	36.9508	9.30956e-83	1.97599e-80	178.535
chr1:226363065	4.32049	0.632683	36.9508	9.31093e-83	1.97622e-80	178.535
chr8:95077491	4.67732	1.19171	36.9507	9.31372e-83	1.97676e-80	178.535
chr7:77428388	4.305	-0.833476	36.9506	9.31938e-83	1.9779e-80	178.534
chr19:2549998	-3.74402	-1.56994	-36.9505	9.3198e-83	1.97793e-80	178.534
chr2:16854881	5.48476	0.359207	36.9504	9.32419e-83	1.9788e-80	178.534
chr6:45097394	4.24402	0.691524	36.9503	9.32797e-83	1.97954e-80	178.533
chr14:94101020	4.51963	0.736402	36.9503	9.32885e-83	1.97967e-80	178.533
chrX:261430	5.01134	-0.921524	36.9501	9.33769e-83	1.98148e-80	178.532
chr22:40721046	4.99939	0.71372	36.95	9.3397e-83	1.98185e-80	178.532
chr1:111228765	5.07476	-0.468354	36.9499	9.34362e-83	1.98262e-80	178.532
chr2:37802711	5.50268	-0.0167073	36.9498	9.34695e-83	1.98326e-80	178.531
chr20:53939390	-4.87927	-0.175122	-36.9498	9.34844e-83	1.98352e-80	178.531
chr8:117954169	4.31854	0.577805	36.9498	9.34916e-83	1.98361e-80	178.531
chr17:83085254	5.90415	-0.14061	36.9497	9.3523e-83	1.98422e-80	178.531
chr11:40291914	3.76488	0.504024	36.9497	9.35322e-83	1.98435e-80	178.531
chr14:73747426	5.48207	-0.535915	36.9496	9.35668e-83	1.98503e-80	178.53
chr8:142681969	5.2511	-0.394573	36.9492	9.36899e-83	1.98758e-80	178.529
chr7:54985669	5.32512	-0.0880488	36.9492	9.37156e-83	1.98806e-80	178.529
chr8:564899	5.09561	-0.78878	36.9486	9.39272e-83	1.99249e-80	178.526
chr14:77059400	4.82463	0.373902	36.9486	9.39436e-83	1.99278e-80	178.526
chr6:56758807	4.98768	-0.443598	36.9485	9.39748e-83	1.99338e-80	178.526
chr5:77075	3.88634	0.88	36.9484	9.40307e-83	1.9945e-80	178.525
chr6:111857815	5.05963	0.445915	36.9482	9.40765e-83	1.99542e-80	178.525
chr16:56865200	4.56671	0.435671	36.948	9.41572e-83	1.99706e-80	178.524
chr12:27226147	-4.5711	-0.840183	-36.9479	9.42104e-83	1.99813e-80	178.523
chr17:82791803	4.8811	0.692866	36.9478	9.42546e-83	1.99901e-80	178.523
chr1:15214686	5.65354	-0.836037	36.9474	9.43958e-83	2.00194e-80	178.521
chr11:12224806	-5.46841	-0.960549	-36.9473	9.4437e-83	2.00276e-80	178.521
chr8:143974396	3.98341	-1.31183	36.9469	9.45794e-83	2.00571e-80	178.519
chr11:35968966	6.20707	0.356707	36.9469	9.45869e-83	2.00581e-80	178.519
chr5:60528868	4.84207	0.0357927	36.9468	9.46339e-83	2.00675e-80	178.519
chr3:16883962	4.57756	-0.0426829	36.9466	9.46847e-83	2.00776e-80	178.518
chrX:662348	-4.325	-0.108232	-36.9466	9.47031e-83	2.00809e-80	178.518
chr2:238139226	5.38805	-0.624634	36.9464	9.47791e-83	2.00964e-80	178.517
chr6:168885824	5.24	-0.160976	36.9464	9.47842e-83	2.00969e-80	178.517
chr3:27658934	4.84817	-0.205061	36.9462	9.48651e-83	2.01134e-80	178.516
chr10:3539065	5.3272	-0.575061	36.946	9.49232e-83	2.01252e-80	178.516
chr7:2518579	4.77451	0.196524	36.9459	9.49723e-83	2.01345e-80	178.515
chr4:76960206	5.14317	-0.21378	36.9459	9.4973e-83	2.01345e-80	178.515
chr12:51529081	3.97463	1.18829	36.9453	9.52116e-83	2.01844e-80	178.513
chr4:3368980	-4.40537	-1.67646	-36.9453	9.52233e-83	2.01863e-80	178.513
chr15:99434147	6.33073	0.039878	36.9451	9.52724e-83	2.01961e-80	178.512
chr10:32078160	5.28537	-0.492805	36.945	9.53229e-83	2.02062e-80	178.512
chr4:30840372	-3.89793	-1.36738	-36.9449	9.53493e-83	2.02112e-80	178.511
chr6:105360167	5.54122	-0.595122	36.9448	9.53941e-83	2.02201e-80	178.511
chr9:23683918	3.95171	1.23927	36.9447	9.54323e-83	2.02274e-80	178.511
chr18:31103349	5.53317	0.0906098	36.9447	9.54346e-83	2.02274e-80	178.511
chr1:61973194	5.20085	-0.414695	36.9444	9.5555e-83	2.02523e-80	178.509
chr14:104680783	5.35183	-0.751037	36.9443	9.55732e-83	2.02556e-80	178.509
chr19:39071021	4.63171	-0.149634	36.944	9.57166e-83	2.02853e-80	178.508
chr7:117219089	6.37683	0.40439	36.944	9.57212e-83	2.02857e-80	178.508
chr14:50796570	5.29988	0.635671	36.9439	9.57362e-83	2.02882e-80	178.507
chr10:10462958	-4.26829	-1.09951	-36.9435	9.58926e-83	2.03208e-80	178.506
chr20:51931545	5.09561	-0.522805	36.9426	9.62453e-83	2.03949e-80	178.502
chr22:37198006	5.53305	-0.74628	36.9421	9.64662e-83	2.04411e-80	178.5
chr5:155117363	5.34793	0.0472561	36.9418	9.655e-83	2.04582e-80	178.499
chr8:81618743	4.92817	-0.352866	36.9417	9.66023e-83	2.04687e-80	178.498
chr2:113237792	4.89073	-0.581463	36.9417	9.66188e-83	2.04716e-80	178.498
chr1:11919115	5.5511	-0.464695	36.9415	9.66754e-83	2.04829e-80	178.498
chr19:11168760	4.84354	0.151646	36.9412	9.67869e-83	2.05059e-80	178.496
chr15:48006003	4.66098	-0.0554878	36.9411	9.68247e-83	2.05133e-80	178.496
chr20:16308947	5.30232	0.537256	36.941	9.68936e-83	2.05273e-80	178.495
chr5:153552319	4.71012	-0.0356707	36.9409	9.69194e-83	2.05319e-80	178.495
chr10:369523	5.43293	-0.366098	36.9409	9.69212e-83	2.05319e-80	178.495
chr2:98028558	5.05524	-0.64189	36.9409	9.69367e-83	2.05345e-80	178.495
chr1:153001803	5.68598	-0.102256	36.9405	9.70668e-83	2.05615e-80	178.494
chr11:132632913	4.88232	-0.418841	36.9405	9.70829e-83	2.05643e-80	178.493
chr16:86906772	4.06646	1.05848	36.9405	9.70901e-83	2.05651e-80	178.493
chr12:10634134	5.44305	-0.225061	36.9404	9.71247e-83	2.05719e-80	178.493
chr19:6076699	5.05317	-0.294146	36.9403	9.716e-83	2.05787e-80	178.493
chr7:151366980	3.85951	1.40695	36.9402	9.72085e-83	2.05884e-80	178.492
chr15:39284926	4.93451	-0.370305	36.9401	9.7219e-83	2.059e-80	178.492
chr7:151600151	4.96683	-0.252927	36.9401	9.72249e-83	2.05906e-80	178.492
chr12:91211368	5.43549	0.691159	36.94	9.72907e-83	2.06039e-80	178.491
chr7:139648609	-4.2078	-0.423902	-36.9399	9.72981e-83	2.06048e-80	178.491
chr22:45551300	3.81329	0.533476	36.9396	9.74237e-83	2.06308e-80	178.49
chr6:169163030	5.28171	0.0641463	36.9396	9.7447e-83	2.06351e-80	178.49
chr12:121452968	5.59841	0.255915	36.9393	9.75479e-83	2.06558e-80	178.489
chr10:3780478	4.50951	-1.39756	36.9392	9.75766e-83	2.06613e-80	178.488
chr12:111181272	-5.50171	-0.66061	-36.9391	9.76371e-83	2.06735e-80	178.488
chr6:134541230	5.6078	0.394756	36.9389	9.77152e-83	2.06894e-80	178.487
chr9:136533905	-4.53012	-0.624939	-36.9388	9.77448e-83	2.0695e-80	178.487
chr6:157125737	4.94659	0.270244	36.9385	9.78856e-83	2.07242e-80	178.485
chr2:317579	5.51024	-0.313049	36.9384	9.79014e-83	2.07269e-80	178.485
chr21:44510311	4.88476	-0.228354	36.9383	9.7945e-83	2.07355e-80	178.485
chr3:73622912	4.64402	0.253354	36.9381	9.80259e-83	2.0752e-80	178.484
chr11:44781788	4.64098	0.819146	36.938	9.80537e-83	2.07573e-80	178.484
chr20:54127059	4.99098	-0.0568293	36.9379	9.80991e-83	2.07662e-80	178.483
chr2:235900870	4.83598	0.424451	36.9379	9.81027e-83	2.07664e-80	178.483
chr17:70073619	5.22585	-0.0440244	36.9378	9.81407e-83	2.07738e-80	178.483
chr1:41768921	-4.5872	-0.131159	-36.9378	9.81705e-83	2.0779e-80	178.482
chr1:23617358	4.97	-0.281341	36.9378	9.81711e-83	2.0779e-80	178.482
chr5:14849806	5.44293	-0.39122	36.9377	9.81968e-83	2.07838e-80	178.482
chr8:143971758	4.43171	0.156707	36.9371	9.84238e-83	2.08312e-80	178.48
chr15:58854724	-4.60476	-0.441402	-36.9371	9.84367e-83	2.08333e-80	178.48
chr8:53711938	-4.19402	1.02591	-36.9371	9.84411e-83	2.08336e-80	178.48
chr19:46829844	5.18085	-0.296159	36.9367	9.85864e-83	2.08637e-80	178.478
chr1:172416292	5.52293	0.120366	36.9363	9.87517e-83	2.0898e-80	178.476
chr1:2127043	-5.51927	-0.0667073	-36.9362	9.87745e-83	2.09022e-80	178.476
chr2:46182109	5.5078	0.586585	36.936	9.88598e-83	2.09196e-80	178.475
chr11:1927917	5.56951	-0.869146	36.936	9.88705e-83	2.09209e-80	178.475
chr10:44993870	4.07061	1.18165	36.936	9.8872e-83	2.09209e-80	178.475
chr11:460708	5.77756	-0.838415	36.9358	9.89601e-83	2.09389e-80	178.474
chr13:28503212	4.45976	0.274268	36.9357	9.89752e-83	2.09415e-80	178.474
chr2:75666843	6.12866	0.00493902	36.9357	9.89855e-83	2.09427e-80	178.474
chr11:62713484	4.01207	0.967866	36.9357	9.89871e-83	2.09427e-80	178.474
chr7:101243980	5.07707	-1.02402	36.9357	9.89998e-83	2.09448e-80	178.474
chr17:41763086	5.36037	0.535061	36.9355	9.90641e-83	2.09578e-80	178.473
chr7:157277606	5.51659	0.706951	36.9354	9.91021e-83	2.09652e-80	178.473
chr6:167668315	4.32585	1.51963	36.9354	9.91123e-83	2.09667e-80	178.473
chr14:95663069	3.64695	-0.822988	36.9351	9.92217e-83	2.09892e-80	178.472
chr3:134427554	5.80378	-0.826524	36.9349	9.93244e-83	2.10103e-80	178.471
chr3:58014168	5.00927	0.389634	36.9348	9.93392e-83	2.10128e-80	178.471
chr8:86089583	4.4178	-1.56805	36.9348	9.93488e-83	2.10142e-80	178.47
chr9:87656699	4.7311	0.274329	36.9347	9.94118e-83	2.10269e-80	178.47
chr22:26479570	-4.31329	-0.54628	-36.9344	9.95109e-83	2.10472e-80	178.469
chr16:29169887	5.55293	0.117683	36.9344	9.95168e-83	2.10478e-80	178.469
chr6:84646473	4.41134	0.325427	36.9344	9.95324e-83	2.10504e-80	178.469
chr17:50173898	5.30061	-0.542988	36.934	9.96891e-83	2.10829e-80	178.467
chr2:29011680	-4.04439	-0.98561	-36.9339	9.97203e-83	2.10889e-80	178.467
chr8:81618720	5.20183	-0.423963	36.9338	9.97604e-83	2.10967e-80	178.466
chr10:13105486	5.79122	-0.468537	36.9338	9.97693e-83	2.1098e-80	178.466
chr22:27799102	5.66329	-0.3875	36.9335	9.98791e-83	2.11206e-80	178.465
chr10:44786721	5.51976	-0.91939	36.9332	9.99938e-83	2.1144e-80	178.464
chr12:124387590	5.2489	-0.492744	36.9332	9.99959e-83	2.1144e-80	178.464
chr16:72991929	4.99415	0.120732	36.9331	1.00065e-82	2.1158e-80	178.463
chr22:45588160	4.97024	-0.638659	36.9328	1.00149e-82	2.11748e-80	178.462
chr19:2446675	-4.90329	0.140549	-36.9328	1.00151e-82	2.11748e-80	178.462
chr1:7455020	4.39354	0.055061	36.9326	1.00253e-82	2.11959e-80	178.461
chr2:229165037	4.46902	-0.407317	36.9321	1.00466e-82	2.12402e-80	178.459
chr1:54471705	4.52659	0.68878	36.9319	1.00528e-82	2.12526e-80	178.459
chr1:157519981	4.70671	0.0854268	36.9317	1.00623e-82	2.12721e-80	178.458
chr15:25685031	4.98659	-0.197317	36.9316	1.00666e-82	2.12806e-80	178.457
chr11:2770929	5.43634	-1.01866	36.9312	1.00801e-82	2.13085e-80	178.456
chr18:77088423	5.85793	0.177012	36.9306	1.01055e-82	2.13615e-80	178.453
chr7:47482034	5.7561	0.399634	36.9305	1.01107e-82	2.13717e-80	178.453
chr2:113237878	4.89634	-0.827683	36.9305	1.01122e-82	2.13744e-80	178.453
chr1:230120316	6.06707	0.151951	36.9303	1.01176e-82	2.1385e-80	178.452
chr12:63889381	5.24756	0.814268	36.9301	1.01253e-82	2.14003e-80	178.451
chr10:112954144	4.74341	0.443537	36.9301	1.01254e-82	2.14003e-80	178.451
chr1:192579520	5.0711	-0.278476	36.9301	1.01283e-82	2.14058e-80	178.451
chr22:31611238	3.82695	0.0131098	36.93	1.01313e-82	2.14114e-80	178.451
chr12:18242978	4.96244	0.363659	36.9299	1.01347e-82	2.1418e-80	178.451
chr2:172253667	5.89354	0.155305	36.9298	1.01393e-82	2.14269e-80	178.45
chr11:8086951	4.30659	0.212805	36.9297	1.01419e-82	2.14318e-80	178.45
chr18:63237004	-4.49683	-0.427195	-36.9296	1.01483e-82	2.14448e-80	178.449
chr20:6567027	5.55793	-0.476159	36.9294	1.01557e-82	2.14597e-80	178.449
chr2:12006250	-4.92817	0.159451	-36.9289	1.01788e-82	2.1508e-80	178.446
chr8:126504632	5.05927	0.497683	36.9287	1.0185e-82	2.15203e-80	178.446
chr10:75598313	5.38329	-0.181524	36.9287	1.01868e-82	2.15235e-80	178.445
chr1:39896888	3.73768	-0.324085	36.9286	1.01912e-82	2.1532e-80	178.445
chr22:19722208	4.94463	-0.885854	36.9285	1.01915e-82	2.1532e-80	178.445
chr2:21281914	4.77378	-0.577378	36.9285	1.01949e-82	2.15387e-80	178.445
chr1:66477826	4.87988	0.0994512	36.9284	1.01979e-82	2.15443e-80	178.444
chr6:112130258	4.40634	0.424756	36.928	1.02123e-82	2.1574e-80	178.443
chr1:15417164	-5.64805	0.128171	-36.928	1.02127e-82	2.15743e-80	178.443
chr22:30249444	4.81085	-0.298476	36.9278	1.02209e-82	2.15909e-80	178.442
chr12:51820658	-6.26098	-0.88878	-36.9277	1.02271e-82	2.16034e-80	178.442
chr4:94488718	5.25195	-0.324146	36.9276	1.02296e-82	2.1608e-80	178.441
chr10:133200420	3.85671	0.494817	36.9271	1.02535e-82	2.16578e-80	178.439
chr6:54936067	4.9789	0.356768	36.927	1.02577e-82	2.16661e-80	178.439
chr5:168992199	4.47171	0.447195	36.9269	1.02593e-82	2.16688e-80	178.438
chr3:31970363	4.42427	0.916159	36.9268	1.02637e-82	2.16774e-80	178.438
chr4:26252577	5.62122	-0.115366	36.9266	1.02712e-82	2.16926e-80	178.437
chr11:117492142	4.46098	-0.84	36.9255	1.03178e-82	2.17903e-80	178.433
chr5:68277538	5.20524	-0.515427	36.9254	1.03238e-82	2.18024e-80	178.432
chr12:54052252	-5.16524	-0.0544512	-36.9252	1.03309e-82	2.18166e-80	178.431
chr1:32769894	5.50829	-1.02512	36.9249	1.0342e-82	2.18395e-80	178.43
chr1:204457257	5.77915	-0.141646	36.9245	1.03591e-82	2.18749e-80	178.429
chr4:151687618	5.43695	0.0667683	36.9244	1.03631e-82	2.18826e-80	178.428
chr10:97572816	5.36037	1.15591	36.9242	1.03743e-82	2.19057e-80	178.427
chr11:76579316	4.59049	0.563659	36.9239	1.03842e-82	2.19259e-80	178.426
chr1:247173384	-4.25573	-0.556402	-36.9239	1.03874e-82	2.1932e-80	178.426
chr11:48020243	-5.66927	0.00170732	-36.9236	1.03989e-82	2.19555e-80	178.425
chr5:107381626	5.17024	0.15939	36.9234	1.04055e-82	2.19689e-80	178.424
chr1:32769993	5.73866	-0.729939	36.9232	1.04154e-82	2.1989e-80	178.423
chr7:47482051	5.10622	-0.307988	36.9232	1.04171e-82	2.1992e-80	178.423
chr2:174025667	4.48	-1.11841	36.9231	1.04212e-82	2.20001e-80	178.423
chr4:128385175	4.41061	-0.213232	36.9229	1.04284e-82	2.20145e-80	178.422
chr1:1359681	4.74293	-0.436463	36.9229	1.04287e-82	2.20145e-80	178.422
chr7:134452584	4.51488	0.54378	36.9228	1.04342e-82	2.20254e-80	178.422
chr8:143937864	4.97671	0.834573	36.9224	1.04475e-82	2.2053e-80	178.42
chr10:132783346	3.84256	0.974329	36.9224	1.04495e-82	2.20565e-80	178.42
chr4:10333872	5.19573	-0.164085	36.9217	1.04775e-82	2.21145e-80	178.417
chr1:243197959	5.61317	0.257561	36.9217	1.04776e-82	2.21145e-80	178.417
chr2:215335663	5.32756	-0.173293	36.9217	1.04791e-82	2.21168e-80	178.417
chr3:17942980	4.75841	0.305915	36.9217	1.04806e-82	2.21194e-80	178.417
chr2:25445703	3.86354	1.44091	36.9216	1.04822e-82	2.21221e-80	178.417
chr22:43386981	4.73829	-0.583049	36.9215	1.04858e-82	2.2129e-80	178.417
chr17:4333187	4.64134	-0.255793	36.9214	1.049e-82	2.21372e-80	178.416
chr2:95298901	4.00634	0.671585	36.9214	1.0491e-82	2.21387e-80	178.416
chr2:217695085	4.99866	-0.652256	36.9214	1.04927e-82	2.21416e-80	178.416
chr22:36494032	-5.43134	0.269695	-36.921	1.051e-82	2.21775e-80	178.414
chr16:84828133	5.16378	-0.319207	36.9209	1.05146e-82	2.21865e-80	178.414
chr6:169292661	6.30134	0.0657927	36.9207	1.05215e-82	2.22003e-80	178.413
chr11:101345798	5.71402	-0.0670122	36.9204	1.05341e-82	2.22262e-80	178.412
chr3:39132231	4.87634	0.245854	36.92	1.05539e-82	2.22667e-80	178.41
chr13:91217641	4.20988	0.175183	36.92	1.05539e-82	2.22667e-80	178.41
chr22:46374705	-4.38378	0.0904268	-36.9199	1.05544e-82	2.2267e-80	178.41
chr3:194312738	4.64549	-0.972988	36.9198	1.05606e-82	2.22795e-80	178.41
chr2:73090017	5.73756	0.22878	36.9196	1.05693e-82	2.2297e-80	178.409
chr13:44014076	3.85671	0.813354	36.9195	1.05721e-82	2.23023e-80	178.408
chr21:45427737	5.42707	-1.26512	36.9193	1.05826e-82	2.23239e-80	178.407
chr15:74395176	5.56061	-0.647134	36.9192	1.0586e-82	2.23303e-80	178.407
chr10:3780540	5.93207	-1.25079	36.9192	1.05871e-82	2.2332e-80	178.407
chr17:77324009	6.19805	0.0752439	36.9192	1.05877e-82	2.23326e-80	178.407
chr10:3761899	5.82183	-0.149573	36.9191	1.05911e-82	2.23391e-80	178.407
chr12:27560338	5.51866	0.104207	36.9188	1.06029e-82	2.23633e-80	178.406
chr20:51335587	5.30378	-0.253232	36.9184	1.06189e-82	2.23964e-80	178.404
chr1:3066382	4.85671	-0.900427	36.9183	1.06248e-82	2.24081e-80	178.403
chr8:140598517	-5.54244	0.189512	-36.9181	1.06357e-82	2.24305e-80	178.402
chr4:7669017	4.0678	1.41695	36.9176	1.06533e-82	2.24669e-80	178.401
chr3:154181045	6.03756	0.0789024	36.9176	1.0654e-82	2.24677e-80	178.401
chr7:32471002	5.03244	-0.966951	36.9173	1.06671e-82	2.24945e-80	178.4
chr3:45756228	5.17024	1.4139	36.9163	1.07109e-82	2.25862e-80	178.395
chr19:16420775	4.84293	0.436585	36.9161	1.07215e-82	2.2608e-80	178.394
chr19:18526402	5.36927	0.317683	36.9156	1.07446e-82	2.2656e-80	178.392
chr11:35051163	-4.47098	-0.719268	-36.9155	1.07481e-82	2.26626e-80	178.392
chr4:151688133	5.7378	-0.155244	36.9151	1.07632e-82	2.26937e-80	178.391
chr12:79665775	5.6711	-0.0553049	36.915	1.07684e-82	2.27041e-80	178.39
chr11:409943	4.02073	0.751829	36.915	1.07708e-82	2.27085e-80	178.39
chr1:34780051	5.9239	-0.179634	36.9148	1.07791e-82	2.27252e-80	178.389
chr11:72740813	5.44427	-0.247866	36.9145	1.07885e-82	2.27445e-80	178.388
chr7:158569218	5.06768	-0.29628	36.9143	1.07979e-82	2.27635e-80	178.387
chr14:30988967	3.32537	1.56817	36.9142	1.08048e-82	2.27774e-80	178.387
chr15:70474891	-5.36171	0.375976	-36.9141	1.08088e-82	2.27852e-80	178.386
chr21:37547373	-5.56439	-0.663659	-36.9137	1.0825e-82	2.28185e-80	178.385
chr7:3087380	5.37439	-0.581463	36.9135	1.0835e-82	2.28389e-80	178.384
chr21:44958710	5.77902	-0.36622	36.9135	1.0836e-82	2.28403e-80	178.384
chr2:195521812	4.94207	-0.5725	36.9133	1.08416e-82	2.28516e-80	178.383
chr22:23245033	5.18549	0.0638415	36.9133	1.0844e-82	2.28559e-80	178.383
chr5:34687374	5.15622	-0.55189	36.9131	1.08511e-82	2.28702e-80	178.382
chr6:161367662	5.08256	-0.473598	36.913	1.08546e-82	2.28769e-80	178.382
chr6:130854072	4.54317	0.010122	36.9129	1.08592e-82	2.28859e-80	178.382
chr2:1817961	5.16073	-0.74439	36.9127	1.08707e-82	2.29093e-80	178.381
chr21:35232685	5.16427	-0.430305	36.9121	1.08953e-82	2.29606e-80	178.378
chr7:135169798	3.95439	-1.45549	36.9121	1.08965e-82	2.29624e-80	178.378
chr6:167290406	5.10829	-0.405	36.912	1.09013e-82	2.29718e-80	178.378
chr13:113411461	5.24024	-1.02098	36.9119	1.09033e-82	2.29752e-80	178.378
chr1:109725638	4.5372	0.655793	36.9119	1.09036e-82	2.29752e-80	178.378
chr3:171986266	-4.88524	-0.325549	-36.9119	1.09041e-82	2.29756e-80	178.378
chr2:222908093	4.90976	1.06122	36.9119	1.09057e-82	2.29783e-80	178.377
chr2:237465802	5.2222	0.542561	36.9118	1.09094e-82	2.29853e-80	178.377
chr5:107337207	5.22305	-0.313598	36.9117	1.09164e-82	2.29995e-80	178.376
chr17:62704912	4.84707	-0.777805	36.9116	1.09195e-82	2.30052e-80	178.376
chr6:15876365	4.90415	-0.426585	36.9115	1.09217e-82	2.30091e-80	178.376
chr3:175777563	5.25305	-0.26311	36.911	1.0947e-82	2.30619e-80	178.374
chr17:77205582	4.82098	0.633659	36.9109	1.09495e-82	2.30663e-80	178.373
chr10:8057631	5.2928	-0.849451	36.9109	1.09503e-82	2.30673e-80	178.373
chr2:46150981	5.59598	0.223232	36.9107	1.09579e-82	2.30827e-80	178.373
chr13:20391867	5.32171	0.322805	36.9106	1.09627e-82	2.3092e-80	178.372
chr11:2272030	5.09671	-0.553598	36.9105	1.09672e-82	2.31009e-80	178.372
chr12:31346385	-4.73195	-0.0795122	-36.9102	1.09809e-82	2.3129e-80	178.371
chr5:173536031	4.05256	0.0365244	36.9098	1.09998e-82	2.31681e-80	178.369
chr10:51083474	4.06085	-1.32823	36.9095	1.1012e-82	2.31932e-80	178.368
chr8:75126162	5.79744	0.21128	36.9095	1.10124e-82	2.31933e-80	178.368
chr8:1130588	5.44463	-0.430122	36.9091	1.10291e-82	2.32277e-80	178.366
chr21:45618527	-5.53927	-0.13122	-36.9086	1.10516e-82	2.32745e-80	178.364
chr20:48336771	4.55463	0.700366	36.9085	1.10564e-82	2.32837e-80	178.364
chr7:142793288	4.74902	-0.937195	36.9085	1.10567e-82	2.32837e-80	178.364
chr18:70448786	5.10183	0.0117683	36.9084	1.10623e-82	2.32949e-80	178.363
chr2:100747538	5.13012	0.733476	36.9083	1.10643e-82	2.32983e-80	178.363
chr11:68586201	4.80293	0.59122	36.908	1.10804e-82	2.33316e-80	178.362
chr10:598987	4.90561	0.126463	36.9078	1.1087e-82	2.33446e-80	178.361
chr5:149404848	5.95573	-0.125305	36.9078	1.10893e-82	2.33489e-80	178.361
chr2:73020937	5.32634	-0.454756	36.9077	1.10933e-82	2.33566e-80	178.36
chr18:79397897	5.91451	0.628476	36.907	1.11251e-82	2.34229e-80	178.358
chr9:107242853	4.9078	-0.815122	36.9068	1.11337e-82	2.34402e-80	178.357
chr13:99660556	4.83268	0.172805	36.9068	1.11349e-82	2.3442e-80	178.357
chr8:143494338	-4.3089	-0.497256	-36.9067	1.11404e-82	2.34529e-80	178.356
chr19:32023121	4.61793	-0.572988	36.9066	1.11415e-82	2.34537e-80	178.356
chr1:154342317	3.17878	1.63122	36.9066	1.11415e-82	2.34537e-80	178.356
chr21:43783462	-5.2761	-0.335	-36.9064	1.11526e-82	2.34764e-80	178.355
chr11:64889201	5.06159	-1.24274	36.9064	1.11537e-82	2.3478e-80	178.355
chr12:13021671	4.60159	-0.300671	36.9063	1.11555e-82	2.34811e-80	178.355
chr15:58392685	5.2972	-0.289207	36.9063	1.11586e-82	2.3487e-80	178.355
chr22:50257875	4.29415	0.660122	36.9061	1.11664e-82	2.35027e-80	178.354
chr10:10794117	5.84927	-0.122561	36.9058	1.11788e-82	2.3528e-80	178.353
chr12:124421351	6.27866	-0.25872	36.9057	1.11835e-82	2.35372e-80	178.352
chr3:167111251	5.42122	0.356829	36.9055	1.11929e-82	2.35564e-80	178.352
chr18:77092177	5.38707	0.384146	36.9051	1.12124e-82	2.35967e-80	178.35
chr11:3167658	4.95707	0.627073	36.9051	1.12134e-82	2.35981e-80	178.35
chr2:150472250	4.28695	-1.78579	36.905	1.12161e-82	2.3603e-80	178.349
chr1:203303643	5.62427	-0.204695	36.9048	1.12252e-82	2.36215e-80	178.349
chr21:35065802	4.13256	0.421037	36.9046	1.12321e-82	2.36353e-80	178.348
chr19:33292834	-5.96244	-0.252317	-36.9046	1.12334e-82	2.36372e-80	178.348
chr5:37952559	5.28634	-0.0247561	36.9046	1.12344e-82	2.36387e-80	178.348
chr12:51821169	-6.47098	-0.799512	-36.9045	1.12376e-82	2.36446e-80	178.348
chr5:147410608	5.28805	0.230732	36.9044	1.12429e-82	2.36551e-80	178.347
chr9:86767634	5.18963	-0.494329	36.9044	1.12442e-82	2.36572e-80	178.347
chr4:188139762	4.9578	-0.353171	36.9043	1.12493e-82	2.36671e-80	178.347
chr2:50343269	3.14207	1.30396	36.9042	1.12523e-82	2.36727e-80	178.346
chr12:132596218	5.73634	-0.367195	36.9039	1.12672e-82	2.37033e-80	178.345
chr11:70845908	-4.68171	-0.0623171	-36.9038	1.12713e-82	2.37112e-80	178.345
chr1:166837035	6.13378	0.0738415	36.9038	1.12724e-82	2.37128e-80	178.345
chr17:40448378	-4.61805	-0.841341	-36.9037	1.12768e-82	2.37215e-80	178.344
chr14:96285842	5.51695	-0.912988	36.9036	1.12798e-82	2.37265e-80	178.344
chr14:94713355	5.21329	-0.567378	36.9036	1.12799e-82	2.37265e-80	178.344
chr3:13504512	5.08866	0.373232	36.9034	1.12903e-82	2.37476e-80	178.343
chr11:3221541	5.13659	-0.0143902	36.9031	1.13024e-82	2.37724e-80	178.342
chr1:56958653	4.3078	-0.886585	36.903	1.13063e-82	2.37799e-80	178.342
chr6:32086783	4.41476	-1.34396	36.9026	1.13263e-82	2.38213e-80	178.34
chr1:87835096	5.37683	-0.0843902	36.9023	1.13412e-82	2.38518e-80	178.338
chr12:25496155	4.81049	-0.864146	36.9022	1.13454e-82	2.386e-80	178.338
chr7:121084984	5.44329	0.163232	36.9021	1.13488e-82	2.38664e-80	178.338
chr18:43781166	4.51744	-0.876524	36.902	1.13527e-82	2.38738e-80	178.337
chr7:4203146	4.96939	0.0079878	36.902	1.13558e-82	2.38797e-80	178.337
chr2:46182106	5.42293	0.454756	36.9015	1.1378e-82	2.39255e-80	178.335
chr3:9994219	-4.34683	0.485	-36.9014	1.13802e-82	2.39296e-80	178.335
chr8:29057034	5.44098	-0.237195	36.9013	1.13857e-82	2.39404e-80	178.335
chr17:4678909	4.83915	-1.13579	36.9012	1.13894e-82	2.39475e-80	178.334
chr11:6357494	4.7689	-0.121037	36.9011	1.13963e-82	2.39612e-80	178.334
chr16:88754585	4.50866	-0.668476	36.9009	1.14056e-82	2.39799e-80	178.333
chr6:420129	5.88268	0.176585	36.9008	1.14089e-82	2.39862e-80	178.333
chr14:89912335	4.39207	-0.529573	36.9007	1.14134e-82	2.39951e-80	178.332
chr16:3655188	4.82207	0.168354	36.9007	1.14159e-82	2.39995e-80	178.332
chr19:2446634	-4.86829	-0.0869512	-36.9001	1.14415e-82	2.40526e-80	178.33
chr5:96026578	4.8639	-0.561829	36.9	1.14451e-82	2.40594e-80	178.329
chr11:66876552	5.42683	0.014878	36.8999	1.14529e-82	2.40749e-80	178.329
chr19:22616808	5.19146	0.494146	36.8999	1.14532e-82	2.40749e-80	178.329
chr17:82003761	5.39573	-0.844085	36.8996	1.14639e-82	2.40967e-80	178.328
chr9:128096949	4.26549	-0.527378	36.8994	1.14728e-82	2.41148e-80	178.327
chr10:14533255	5.3911	0.479573	36.8993	1.14779e-82	2.41248e-80	178.326
chr9:70411050	4.74085	0.11189	36.899	1.14953e-82	2.41606e-80	178.325
chr2:232902061	6.00744	-0.701159	36.8988	1.15012e-82	2.41722e-80	178.324
chr19:2550041	-4.69988	-0.715427	-36.8984	1.15226e-82	2.42164e-80	178.323
chr22:29031747	5.76195	-0.749756	36.8981	1.15344e-82	2.42406e-80	178.322
chr7:45717785	5.35988	-0.0954268	36.8981	1.15364e-82	2.4244e-80	178.321
chr6:43821529	5.08488	0.318049	36.898	1.15376e-82	2.42457e-80	178.321
chr8:141147001	5.7178	-0.554756	36.898	1.15385e-82	2.4247e-80	178.321
chr16:81447990	-4.70915	-1.31591	-36.898	1.15404e-82	2.42497e-80	178.321
chr14:103663624	4.54085	0.265427	36.898	1.15405e-82	2.42497e-80	178.321
chr5:146923422	4.9089	0.523232	36.898	1.1542e-82	2.42522e-80	178.321
chr10:3779281	5.31829	-1.05878	36.8978	1.15516e-82	2.42716e-80	178.32
chr22:44172762	-5.01195	-1.04976	-36.8976	1.1558e-82	2.42843e-80	178.32
chr20:31498174	4.14329	-0.892866	36.8974	1.15661e-82	2.43006e-80	178.319
chr14:68736947	5.20549	0.0484756	36.8974	1.15681e-82	2.43037e-80	178.319
chr1:40312599	-4.32232	-0.645427	-36.8974	1.15683e-82	2.43037e-80	178.319
chr2:1817286	4.74512	-0.73561	36.8973	1.15735e-82	2.43139e-80	178.318
chr9:128423300	5.22573	-0.138476	36.8972	1.15765e-82	2.43195e-80	178.318
chr1:227759575	5.82341	-0.528537	36.8971	1.15809e-82	2.43281e-80	178.318
chr3:117801736	4.98988	-0.285305	36.897	1.15887e-82	2.43437e-80	178.317
chr17:21416537	4.35866	1.65421	36.8967	1.16022e-82	2.43713e-80	178.316
chr8:96402846	4.65134	-0.331402	36.8966	1.16059e-82	2.43783e-80	178.315
chr10:126247901	4.71915	0.144207	36.8963	1.16209e-82	2.4409e-80	178.314
chr4:41466546	5.22963	-0.466159	36.8961	1.16297e-82	2.4427e-80	178.313
chr2:8050460	5.54293	-0.264756	36.8961	1.16306e-82	2.4428e-80	178.313
chr19:34320044	5.18671	-0.238841	36.8959	1.16387e-82	2.44443e-80	178.313
chr4:39465195	4.7172	-1.32177	36.8959	1.16392e-82	2.44447e-80	178.313
chr12:51821570	-5.71402	-0.454451	-36.8959	1.16397e-82	2.44449e-80	178.313
chr15:89396486	-4.07305	0.052622	-36.8959	1.16409e-82	2.44467e-80	178.312
chr1:42927116	5.22622	-0.163354	36.8958	1.16447e-82	2.44539e-80	178.312
chr20:5608808	-4.3022	-1.3728	-36.8958	1.16453e-82	2.44544e-80	178.312
chr2:235390579	-5.68232	-0.409695	-36.8954	1.16616e-82	2.44879e-80	178.311
chr4:17494400	4.29341	-0.36122	36.8954	1.16639e-82	2.4492e-80	178.31
chr21:36052969	-3.92061	0.119695	-36.8949	1.16865e-82	2.45387e-80	178.309
chr14:55427507	4.60756	0.714756	36.8949	1.16872e-82	2.45394e-80	178.308
chr2:98747949	5.35634	0.336463	36.8948	1.1693e-82	2.45504e-80	178.308
chr11:68269724	5.22451	0.142622	36.8948	1.16931e-82	2.45504e-80	178.308
chr1:2061238	4.64402	0.917988	36.8947	1.1698e-82	2.456e-80	178.308
chr1:12144054	-4.52622	-1.53518	-36.8945	1.1704e-82	2.45717e-80	178.307
chr1:202122866	5.22695	-0.0393293	36.8942	1.17192e-82	2.46029e-80	178.306
chr8:41325989	4.6672	0.136768	36.8942	1.17197e-82	2.46033e-80	178.306
chr7:131610207	4.4211	0.267866	36.8941	1.17232e-82	2.46098e-80	178.305
chr9:89746992	4.83	-0.476829	36.8941	1.17238e-82	2.46103e-80	178.305
chr16:81545994	-3.38634	1.95451	-36.8941	1.17248e-82	2.46117e-80	178.305
chr10:3781129	5.39646	-0.724085	36.8939	1.17339e-82	2.46302e-80	178.304
chr22:44172590	-4.35902	-1.16524	-36.8937	1.17412e-82	2.46448e-80	178.304
chr1:113542322	5.29159	-0.280305	36.8935	1.17531e-82	2.4669e-80	178.303
chr4:101788178	4.45134	-0.566768	36.893	1.17778e-82	2.472e-80	178.301
chr8:143557730	4.57939	-0.963598	36.8929	1.17805e-82	2.47249e-80	178.301
chr1:6724759	5.39232	-0.549573	36.8929	1.17817e-82	2.47266e-80	178.3
chr19:11507029	4.89415	-0.36939	36.8926	1.1795e-82	2.4754e-80	178.299
chr16:70474965	5.12573	0.122012	36.8926	1.17968e-82	2.47569e-80	178.299
chr7:7897232	5.165	0.529573	36.8921	1.18199e-82	2.48046e-80	178.297
chr20:37764812	5.10915	0.160793	36.892	1.18254e-82	2.48154e-80	178.297
chr5:173714757	4.71695	-0.98189	36.8919	1.18282e-82	2.48205e-80	178.297
chr12:2244338	5.71768	0.0595732	36.8919	1.18295e-82	2.48226e-80	178.296
chr4:182016063	5.08329	-0.00335366	36.8918	1.1836e-82	2.48353e-80	178.296
chr11:2770930	4.99793	-0.913841	36.8917	1.18391e-82	2.48412e-80	178.296
chr3:71498823	4.985	0.362744	36.8914	1.18521e-82	2.48678e-80	178.295
chr18:38008160	5.36634	-0.645366	36.8914	1.1853e-82	2.48689e-80	178.294
chr9:114884991	-4.71537	0.679146	-36.891	1.18727e-82	2.49095e-80	178.293
chr6:29631449	4.6461	-0.699146	36.89	1.19202e-82	2.50084e-80	178.289
chr16:1460860	6.17732	-0.0186585	36.8899	1.19248e-82	2.50172e-80	178.288
chr14:96285971	5.68134	0.0775	36.8898	1.19322e-82	2.50319e-80	178.288
chr2:73088540	6.40329	0.2625	36.8898	1.19336e-82	2.50342e-80	178.288
chr1:59279858	5.78902	0.0213415	36.8897	1.19375e-82	2.50416e-80	178.287
chr1:201687081	-3.68976	-0.65061	-36.8892	1.19621e-82	2.50917e-80	178.285
chr5:156797570	5.27561	-0.445488	36.8892	1.19621e-82	2.50917e-80	178.285
chr4:177761796	4.48256	1.30311	36.889	1.19697e-82	2.51068e-80	178.285
chr17:82320453	5.26195	-0.0536585	36.8889	1.1974e-82	2.51145e-80	178.284
chr5:81184471	5.51902	0.132195	36.8889	1.19741e-82	2.51145e-80	178.284
chr17:43772985	-4.82171	0.153049	-36.8887	1.19847e-82	2.5136e-80	178.283
chr2:215973330	5.52073	-0.790122	36.8886	1.19888e-82	2.5144e-80	178.283
chr6:45647613	3.98427	1.25994	36.8884	1.20006e-82	2.51679e-80	178.282
chr3:119351792	5.35159	0.2225	36.8884	1.20011e-82	2.51682e-80	178.282
chr3:40997114	5.24268	0.156098	36.8882	1.20085e-82	2.51829e-80	178.281
chr21:44958369	6.22451	-0.194695	36.8882	1.2011e-82	2.51874e-80	178.281
chr20:60132399	5.44	-0.465976	36.8879	1.20221e-82	2.52099e-80	178.28
chr12:51821434	-6.01963	-0.247134	-36.8878	1.20273e-82	2.52201e-80	178.28
chr7:12660651	5.6078	-0.470366	36.8878	1.20291e-82	2.52231e-80	178.28
chr13:19658447	4.76512	-0.661463	36.8876	1.20379e-82	2.52408e-80	178.279
chr6:157019274	6.19305	-0.0903049	36.8875	1.20425e-82	2.52496e-80	178.279
chr6:17973429	5.20488	-0.253659	36.8874	1.20467e-82	2.52577e-80	178.278
chr14:71754219	4.9228	-0.2125	36.8873	1.20559e-82	2.52763e-80	178.278
chr11:128725817	-4.01683	-1.20817	-36.8872	1.20567e-82	2.52772e-80	178.277
chr3:192880609	4.38585	0.666707	36.8872	1.20599e-82	2.52831e-80	178.277
chr10:78588636	4.67256	-0.179573	36.8872	1.20603e-82	2.52832e-80	178.277
chr1:3543584	5.83561	-0.393537	36.887	1.20674e-82	2.52974e-80	178.277
chr8:125335721	5.66768	0.158841	36.8869	1.20708e-82	2.53037e-80	178.276
chr15:70792253	5.51402	-0.407622	36.8868	1.20776e-82	2.53172e-80	178.276
chr12:8991788	4.45537	-0.294512	36.8867	1.20835e-82	2.53288e-80	178.275
chr11:33737497	4.78378	-0.841768	36.8866	1.20856e-82	2.53324e-80	178.275
chr12:120658743	5.96598	-0.074939	36.8866	1.20871e-82	2.53349e-80	178.275
chr2:33133572	-5.58683	0.421463	-36.8865	1.20933e-82	2.5347e-80	178.274
chr1:170309802	5.63061	-0.325427	36.8864	1.20971e-82	2.53543e-80	178.274
chr12:51820539	-6.39354	-0.597988	-36.8863	1.21012e-82	2.5362e-80	178.274
chr8:144424000	5.23829	-0.0302439	36.8863	1.21051e-82	2.53688e-80	178.273
chr22:49488360	4.96756	0.548659	36.8862	1.21051e-82	2.53688e-80	178.273
chr17:31561083	5.97037	0.135305	36.8861	1.21101e-82	2.53784e-80	178.273
chr3:38133986	3.47012	1.17104	36.8861	1.21134e-82	2.53846e-80	178.273
chr6:4932056	4.65122	0.219146	36.8855	1.2141e-82	2.54416e-80	178.271
chr14:69693417	-4.87171	-0.341829	-36.8854	1.21464e-82	2.54522e-80	178.27
chr17:9472257	4.39878	0.505122	36.8853	1.2154e-82	2.54675e-80	178.269
chr1:55212917	-4.52707	-0.826707	-36.8851	1.21613e-82	2.54818e-80	178.269
chr12:21604609	3.42902	1.00963	36.8851	1.21636e-82	2.5486e-80	178.269
chr5:177339294	-4.26805	-0.371829	-36.885	1.21654e-82	2.54891e-80	178.268
chr10:14533032	5.24829	-0.310854	36.885	1.21681e-82	2.54939e-80	178.268
chr8:48590425	4.39341	0.340244	36.8846	1.21852e-82	2.55288e-80	178.267
chr1:52907867	5.06976	0.43561	36.8844	1.21977e-82	2.55543e-80	178.266
chr4:76971618	4.08976	1.375	36.8843	1.22019e-82	2.55624e-80	178.266
chr2:19912016	5.77561	-0.423537	36.8838	1.22287e-82	2.56178e-80	178.263
chr11:130612070	5.08524	0.0393293	36.8837	1.22293e-82	2.56182e-80	178.263
chr2:3535980	5.01878	-1.41585	36.8835	1.22393e-82	2.56384e-80	178.262
chr6:3869913	4.965	-0.622134	36.8835	1.22402e-82	2.56395e-80	178.262
chr6:131981228	-4.53049	-0.492195	-36.8833	1.22534e-82	2.56665e-80	178.261
chr4:2096169	5.36317	-0.252073	36.8831	1.22603e-82	2.568e-80	178.261
chr9:133715541	4.96341	-0.598537	36.883	1.22644e-82	2.5688e-80	178.26
chr17:12463156	5.06549	0.00920732	36.883	1.22655e-82	2.56895e-80	178.26
chr16:14487036	4.66183	-0.80811	36.8828	1.22761e-82	2.57108e-80	178.259
chr2:208130710	5.40476	0.0716463	36.8828	1.2277e-82	2.57119e-80	178.259
chr2:3535951	6.21439	-0.592073	36.8827	1.22796e-82	2.57167e-80	178.259
chr12:10392633	-5.69098	-0.267683	-36.8827	1.2283e-82	2.5723e-80	178.259
chr6:73942725	4.77854	-0.0119512	36.8826	1.2287e-82	2.57305e-80	178.259
chr8:69583031	3.9961	-0.415854	36.8826	1.22876e-82	2.57311e-80	178.259
chr1:11791258	6.0389	0.0257927	36.8825	1.22913e-82	2.5738e-80	178.258
chr15:98580773	4.89756	-0.743537	36.8823	1.23009e-82	2.57574e-80	178.257
chr21:35635262	5.4639	-0.203293	36.8822	1.23048e-82	2.57648e-80	178.257
chr11:130775614	5.81854	-0.292927	36.8822	1.23084e-82	2.57715e-80	178.257
chr16:85295374	5.20829	-0.525366	36.8821	1.23136e-82	2.57816e-80	178.256
chr10:625556	4.88646	-0.950915	36.8818	1.2324e-82	2.58026e-80	178.256
chr9:137044708	-4.79537	-1.37427	-36.8817	1.23321e-82	2.58187e-80	178.255
chr3:32821233	5.81232	0.226524	36.8816	1.23387e-82	2.58318e-80	178.254
chr20:24678963	3.9322	1.29476	36.8814	1.2344e-82	2.58421e-80	178.254
chr6:167110808	5.69585	-0.273537	36.8811	1.23597e-82	2.58744e-80	178.253
chr12:3728438	-4.29061	-1.32104	-36.881	1.23652e-82	2.5885e-80	178.252
chr1:9901693	5.52549	-0.0107927	36.8809	1.237e-82	2.58943e-80	178.252
chr15:40307529	-3.67171	-2.49293	-36.8809	1.23721e-82	2.58979e-80	178.252
chr2:100984115	5.46488	0.309634	36.8808	1.23775e-82	2.59084e-80	178.251
chr17:41302653	-5.21866	0.0242073	-36.8806	1.23859e-82	2.59252e-80	178.251
chr15:62873488	5.19841	0.471159	36.8806	1.23884e-82	2.59297e-80	178.25
chr9:13023708	4.57951	0.410732	36.8805	1.23921e-82	2.59365e-80	178.25
chr4:34046971	5.35817	0.440183	36.8804	1.23972e-82	2.59465e-80	178.25
chr5:65062885	3.98634	-1.52061	36.8803	1.24021e-82	2.5956e-80	178.249
chr12:59408726	4.82451	-0.822012	36.8802	1.24063e-82	2.5964e-80	178.249
chr15:71131904	4.83171	0.475	36.8802	1.24067e-82	2.5964e-80	178.249
chr16:3789566	-4.11232	0.645793	-36.8801	1.24121e-82	2.59747e-80	178.248
chr2:33064526	5.32598	0.402622	36.8799	1.24204e-82	2.59911e-80	178.248
chr1:228738324	5.24293	-0.0914634	36.8795	1.24416e-82	2.60348e-80	178.246
chr5:37952578	5.20305	0.461768	36.8794	1.2448e-82	2.60474e-80	178.246
chr13:39417369	5.05683	0.0526829	36.8789	1.24733e-82	2.60995e-80	178.244
chr17:83152751	4.21451	1.17506	36.8787	1.24806e-82	2.6114e-80	178.243
chr16:11349410	5.06561	0.412927	36.8787	1.24819e-82	2.6116e-80	178.243
chr17:83085351	5.65293	0.232195	36.8787	1.2485e-82	2.61217e-80	178.243
chr1:203304196	5.07939	-0.0611585	36.8786	1.249e-82	2.61313e-80	178.242
chr14:100949554	4.45256	1.08299	36.8783	1.25009e-82	2.61533e-80	178.241
chr8:38872086	5.40561	0.933415	36.8781	1.25111e-82	2.61739e-80	178.241
chr10:103194346	-5.36646	0.471768	-36.8781	1.2513e-82	2.6177e-80	178.24
chr5:149471986	5.48817	-0.654695	36.8777	1.25315e-82	2.62151e-80	178.239
chr2:241552940	6.03512	0.135366	36.8776	1.25411e-82	2.62343e-80	178.238
chr8:22118648	4.57	-0.472317	36.8775	1.25417e-82	2.62348e-80	178.238
chr5:14610083	5.37	0.304512	36.8771	1.25619e-82	2.62763e-80	178.237
chr8:29812169	4.20829	0.189634	36.8769	1.2576e-82	2.63049e-80	178.235
chr1:42952474	6.09756	-0.358415	36.8763	1.2603e-82	2.63606e-80	178.233
chr17:75011652	4.75646	0.421524	36.8762	1.26128e-82	2.63803e-80	178.232
chr4:54066006	4.46439	-0.937195	36.8761	1.26155e-82	2.63853e-80	178.232
chr1:28242028	-4.6461	0.70878	-36.8757	1.26346e-82	2.64244e-80	178.231
chr4:3442557	3.74537	1.43817	36.8755	1.26457e-82	2.64467e-80	178.23
chr4:150176046	4.26024	1.2822	36.8754	1.26516e-82	2.64584e-80	178.229
chr4:8393049	5.54622	-0.264329	36.8751	1.26669e-82	2.64894e-80	178.228
chr10:3502526	4.65268	0.324756	36.8749	1.26789e-82	2.65137e-80	178.227
chr16:70654557	4.81341	0.597317	36.8748	1.26813e-82	2.65181e-80	178.227
chr9:91334283	4.72	0.383902	36.8748	1.26839e-82	2.65227e-80	178.227
chr17:6480749	4.75171	0.326829	36.8747	1.26891e-82	2.65328e-80	178.226
chr19:939631	6.1611	0.374451	36.8746	1.26935e-82	2.65411e-80	178.226
chr2:3536372	4.19049	-1.31427	36.8737	1.27419e-82	2.66414e-80	178.222
chr11:16791487	6.00402	-0.251524	36.8736	1.27463e-82	2.665e-80	178.222
chr12:95244558	4.9622	0.267195	36.8734	1.27551e-82	2.66675e-80	178.221
chr13:39956406	4.41512	1.00488	36.8733	1.27578e-82	2.66724e-80	178.221
chr6:132569441	4.61146	0.751098	36.8733	1.27615e-82	2.66793e-80	178.221
chr11:125350646	5.26415	-0.5	36.8731	1.27729e-82	2.67024e-80	178.22
chr7:108127700	4.83439	0.567317	36.873	1.27737e-82	2.67033e-80	178.22
chr5:24382044	4.9911	-1.01787	36.873	1.27781e-82	2.67116e-80	178.22
chr17:82302499	-4.58915	0.281037	-36.8729	1.27834e-82	2.67218e-80	178.219
chr19:3603454	5.53573	-0.404085	36.8722	1.28195e-82	2.67965e-80	178.216
chr2:9364709	4.94646	-0.133963	36.872	1.28296e-82	2.68169e-80	178.215
chr8:22985821	5.59598	-0.0542073	36.8719	1.28329e-82	2.6823e-80	178.215
chr6:14811904	5.36463	0.554268	36.8717	1.28417e-82	2.68405e-80	178.215
chr22:24501681	4.46244	0.185854	36.8713	1.28625e-82	2.68831e-80	178.213
chr1:220883969	4.71841	0.733476	36.8713	1.28634e-82	2.68843e-80	178.213
chr14:100868169	4.82232	0.38628	36.8708	1.28929e-82	2.69452e-80	178.211
chr4:185797262	7.20768	0.328841	36.8706	1.29039e-82	2.69672e-80	178.21
chr16:87856976	5.18988	0.915915	36.8705	1.29066e-82	2.69721e-80	178.21
chr19:57815842	4.1739	0.676463	36.8704	1.29124e-82	2.69834e-80	178.209
chr13:113081216	4.055	0.803598	36.8703	1.29147e-82	2.69874e-80	178.209
chr12:131864070	4.91768	-1.0047	36.8702	1.29202e-82	2.69982e-80	178.208
chr2:105438548	4.0022	-0.658293	36.87	1.29314e-82	2.70206e-80	178.208
chr11:5605134	4.88524	-0.657134	36.8698	1.29438e-82	2.70459e-80	178.207
chr2:215773792	5.82256	-0.0196951	36.8697	1.29494e-82	2.70567e-80	178.206
chr4:3370149	-4.10073	-1.145	-36.8692	1.29744e-82	2.71082e-80	178.204
chr16:81040233	4.70878	0.494024	36.869	1.29883e-82	2.71363e-80	178.203
chr3:9747425	4.63756	-1.30134	36.8689	1.299e-82	2.71391e-80	178.203
chr2:126655233	5.5289	-0.0116463	36.8689	1.29906e-82	2.71395e-80	178.203
chr21:35720472	-4.89	-0.392683	-36.8689	1.29935e-82	2.71447e-80	178.203
chr16:21188518	4.2772	-1.5486	36.8688	1.29971e-82	2.71516e-80	178.203
chr5:142625587	5.42195	-1.02354	36.8686	1.30055e-82	2.71681e-80	178.202
chr12:95654467	5.43439	0.014878	36.8684	1.30197e-82	2.71971e-80	178.201
chr5:159052690	5.52317	-0.338171	36.8682	1.30293e-82	2.72163e-80	178.2
chr15:78034052	-4.37549	-0.883841	-36.8681	1.30311e-82	2.72192e-80	178.2
chr11:2770477	6.39976	0.170244	36.868	1.30386e-82	2.72341e-80	178.199
chr20:38085251	5.49841	-0.0731098	36.8678	1.30489e-82	2.72547e-80	178.199
chr9:124308705	5.74402	-0.0143293	36.8676	1.30583e-82	2.72735e-80	178.198
chr5:179894559	4.67659	0.579268	36.8675	1.3064e-82	2.72846e-80	178.197
chr18:77092229	5.94915	0.271524	36.8668	1.31015e-82	2.73622e-80	178.195
chr3:56125428	3.54146	-1.91	36.8668	1.31026e-82	2.73635e-80	178.195
chr16:86827748	-5.36476	-1.21372	-36.8668	1.31048e-82	2.73674e-80	178.194
chr3:198071993	4.69976	-0.62439	36.8666	1.3113e-82	2.73837e-80	178.194
chr19:33389949	-4.06354	-0.5425	-36.8664	1.3126e-82	2.741e-80	178.193
chr22:20568854	4.82073	-0.277073	36.866	1.31448e-82	2.74485e-80	178.191
chr1:150550503	5.03549	-0.0653049	36.866	1.31468e-82	2.74513e-80	178.191
chr5:125083780	4.73317	0.602561	36.866	1.31469e-82	2.74513e-80	178.191
chr8:20078798	5.225	-0.480183	36.8654	1.31763e-82	2.75119e-80	178.189
chr3:172082593	5.49537	-0.535366	36.8654	1.31778e-82	2.7514e-80	178.189
chr10:102225187	5.25976	-0.155244	36.8652	1.31862e-82	2.75308e-80	178.188
chr11:85773534	5.14024	-0.439268	36.8652	1.31866e-82	2.75308e-80	178.188
chr2:74506813	4.54805	0.014878	36.8652	1.31878e-82	2.75322e-80	178.188
chr3:172082511	5.82207	-0.586037	36.8652	1.31881e-82	2.75322e-80	178.188
chr1:59147566	4.36866	0.832012	36.865	1.31985e-82	2.75532e-80	178.187
chr6:108738078	5.91549	-0.333476	36.8649	1.32018e-82	2.75585e-80	178.187
chr7:131586342	5.72061	-0.591037	36.8649	1.32027e-82	2.75585e-80	178.187
chr21:41488302	4.36793	0.9275	36.8649	1.3203e-82	2.75585e-80	178.187
chr1:22388797	5.31012	-0.42872	36.8649	1.32031e-82	2.75585e-80	178.187
chr10:104322778	-4.76963	-0.870427	-36.8649	1.32031e-82	2.75585e-80	178.187
chr11:121417411	-3.75146	-1.7439	-36.8649	1.32034e-82	2.75585e-80	178.187
chr11:114134998	5.24037	-0.378963	36.8646	1.32203e-82	2.75929e-80	178.186
chr18:78638250	6.08098	0.584878	36.8644	1.32306e-82	2.76137e-80	178.185
chr12:132461821	5.78695	-0.240793	36.8642	1.32422e-82	2.76369e-80	178.184
chr11:118978547	4.93122	-0.232439	36.8642	1.32443e-82	2.76405e-80	178.184
chr3:149371431	-4.44476	-0.166037	-36.8638	1.32622e-82	2.7677e-80	178.182
chr8:71841663	5.40707	0.131463	36.8638	1.32655e-82	2.76826e-80	178.182
chr5:74103868	-4.64183	0.437134	-36.8638	1.32657e-82	2.76826e-80	178.182
chr9:125906311	4.01988	1.01884	36.8638	1.32663e-82	2.7683e-80	178.182
chr11:932448	5.11146	0.150488	36.8637	1.32691e-82	2.76877e-80	178.182
chr10:53022889	5.39073	0.163659	36.8637	1.32693e-82	2.76877e-80	178.182
chr6:157429080	5.65341	-0.383049	36.8636	1.32725e-82	2.76935e-80	178.182
chr16:10173094	5.04049	-0.26878	36.8635	1.32802e-82	2.77088e-80	178.181
chr17:57373568	5.51488	-0.386341	36.8634	1.32827e-82	2.77132e-80	178.181
chr8:96339225	4.22012	0.547134	36.8634	1.32836e-82	2.77143e-80	178.181
chr12:122703578	-5.29134	-0.8525	-36.8632	1.32951e-82	2.77373e-80	178.18
chr14:99936365	5.2811	0.305427	36.863	1.33056e-82	2.77584e-80	178.179
chr5:179794089	-3.94329	-1.04774	-36.863	1.33088e-82	2.77643e-80	178.179
chr8:69378187	4.8272	-0.194573	36.8628	1.3317e-82	2.77806e-80	178.178
chr7:157297309	-4.87183	0.355061	-36.8628	1.33199e-82	2.77858e-80	178.178
chr5:1836742	4.29866	-0.0357927	36.8626	1.33275e-82	2.78007e-80	178.178
chr17:9669513	4.74134	0.46811	36.8625	1.33339e-82	2.78131e-80	178.177
chr14:68719853	-4.89341	0.591098	-36.8625	1.33342e-82	2.78131e-80	178.177
chr1:38051649	5.68293	-0.256707	36.8624	1.33406e-82	2.78257e-80	178.177
chr2:216937467	5.11524	-0.693232	36.8624	1.33421e-82	2.78279e-80	178.176
chr17:66637675	5.97463	0.0780488	36.8616	1.33805e-82	2.79072e-80	178.174
chr8:2044390	-5.06317	-0.785732	-36.8616	1.33833e-82	2.79121e-80	178.173
chr2:63052858	-4.16878	-1.10817	-36.8615	1.33885e-82	2.79221e-80	178.173
chr1:2372920	5.58085	-0.711402	36.8614	1.33952e-82	2.79353e-80	178.172
chr8:143937714	5.42463	-0.178902	36.8608	1.34258e-82	2.79984e-80	178.17
chr22:38300027	6.09927	-0.0653659	36.8606	1.34381e-82	2.8023e-80	178.169
chr22:19722224	5.07549	-0.802988	36.8604	1.34491e-82	2.80453e-80	178.168
chr14:96285934	6.01622	-0.1025	36.8603	1.34553e-82	2.80574e-80	178.168
chr5:60148663	5.27512	0.238415	36.8603	1.34561e-82	2.80581e-80	178.168
chr7:50627936	5.53171	-0.342683	36.8602	1.34581e-82	2.80614e-80	178.168
chr4:8583414	4.64537	-0.138659	36.8602	1.34591e-82	2.80627e-80	178.168
chr12:46787143	4.25146	1.23671	36.86	1.34691e-82	2.80827e-80	178.167
chr12:114700643	-5.71098	-0.0732927	-36.8599	1.34782e-82	2.81008e-80	178.166
chr2:72965896	4.98732	0.887439	36.8596	1.34907e-82	2.8126e-80	178.165
chr1:1422729	4.11915	0.730427	36.8593	1.35088e-82	2.81629e-80	178.164
chr22:50145710	4.70866	-0.487256	36.8592	1.35164e-82	2.8178e-80	178.164
chr2:227816373	6.07476	0.437622	36.8589	1.35284e-82	2.82014e-80	178.163
chr2:60807424	-3.42098	-1.91805	-36.8589	1.35285e-82	2.82014e-80	178.163
chr8:22051874	4.42768	1.0525	36.8589	1.35335e-82	2.82111e-80	178.162
chr10:71836300	5.27671	-0.833354	36.8588	1.3534e-82	2.82114e-80	178.162
chr5:112685024	5.45671	-0.566524	36.8587	1.35421e-82	2.82274e-80	178.162
chr1:1960814	4.23585	0.676707	36.8586	1.35464e-82	2.82354e-80	178.161
chr6:108717447	6.02037	0.530183	36.8586	1.35474e-82	2.82367e-80	178.161
chr11:68371564	4.67488	0.41878	36.8583	1.35631e-82	2.82685e-80	178.16
chr22:35726461	5.02354	-0.735305	36.8582	1.35701e-82	2.82822e-80	178.16
chr6:148231886	5.27073	-0.607073	36.858	1.35799e-82	2.8302e-80	178.159
chr6:30265036	5.14171	-0.509146	36.858	1.3583e-82	2.83074e-80	178.159
chr2:215418483	5.15805	-0.348293	36.8579	1.3584e-82	2.83088e-80	178.159
chr6:108738158	5.24	-0.488537	36.8579	1.35852e-82	2.83104e-80	178.158
chr6:4804320	5.00951	0.210732	36.8579	1.35862e-82	2.83116e-80	178.158
chr7:45717760	4.70488	0.813171	36.8578	1.35937e-82	2.83264e-80	178.158
chr22:45235594	-5.40927	-0.0456098	-36.8577	1.35967e-82	2.83319e-80	178.158
chr14:35856043	-4.76256	0.237012	-36.8576	1.36033e-82	2.83447e-80	178.157
chr16:2720153	5.46061	0.10811	36.8575	1.36109e-82	2.83598e-80	178.157
chr1:19909516	5.48085	-0.0889634	36.8571	1.363e-82	2.83986e-80	178.155
chr4:10333871	5.08671	-0.357744	36.857	1.36349e-82	2.84079e-80	178.155
chr3:15646443	5.50768	-0.339085	36.857	1.36354e-82	2.84081e-80	178.155
chr12:131854246	4.67744	1.49848	36.8568	1.36452e-82	2.84278e-80	178.154
chr6:168117088	4.1528	1.30835	36.8567	1.36528e-82	2.84427e-80	178.153
chr15:62770398	6.04524	-0.171524	36.8567	1.3654e-82	2.84443e-80	178.153
chr9:129451530	3.82683	-1.25598	36.8566	1.3659e-82	2.8454e-80	178.153
chr1:228737961	4.3172	-1.30189	36.8565	1.36618e-82	2.8459e-80	178.153
chr9:134324364	5.04659	-0.747927	36.8565	1.36659e-82	2.84666e-80	178.153
chr4:173532061	-4.70549	-0.821159	-36.8559	1.36946e-82	2.85255e-80	178.15
chr8:141238121	-5.04354	0.547622	-36.8558	1.3705e-82	2.85463e-80	178.15
chr1:156897287	5.18622	-0.665793	36.8557	1.37095e-82	2.8555e-80	178.149
chr1:244150440	5.47012	0.270061	36.8555	1.37188e-82	2.85733e-80	178.149
chr22:42903030	5.89073	-0.583415	36.8554	1.37249e-82	2.85853e-80	178.148
chr20:57005712	4.65768	-0.704451	36.8554	1.37265e-82	2.85877e-80	178.148
chr12:114700357	-5.14341	-1.12744	-36.8553	1.37294e-82	2.85928e-80	178.148
chr10:131622368	5.45049	-0.0897561	36.8549	1.37542e-82	2.86436e-80	178.146
chr6:12182926	5.32146	-0.334146	36.8545	1.37732e-82	2.86824e-80	178.145
chr3:13937207	3.96744	1.71116	36.8544	1.37809e-82	2.86975e-80	178.144
chr8:30202311	5.3078	-0.474146	36.8543	1.37894e-82	2.87145e-80	178.144
chr11:112120665	-4.27829	-1.0122	-36.8542	1.37909e-82	2.87166e-80	178.143
chr5:107543868	5.38476	0.259085	36.8539	1.38099e-82	2.87553e-80	178.142
chr1:154433595	4.31817	-1.08713	36.8538	1.38125e-82	2.87598e-80	178.142
chr1:161034013	5.19451	0.609573	36.8537	1.38205e-82	2.87757e-80	178.141
chr11:124158215	5.2761	0.127073	36.8535	1.38342e-82	2.88034e-80	178.14
chr16:14487105	4.5278	-0.752317	36.853	1.38622e-82	2.88608e-80	178.138
chr10:4075052	5.55073	-0.427927	36.8529	1.3866e-82	2.88678e-80	178.138
chr4:168612400	4.08439	1.0561	36.8526	1.38811e-82	2.88984e-80	178.137
chr6:109391541	5.06366	0.644512	36.8525	1.38866e-82	2.89089e-80	178.137
chr3:34864064	4.84085	0.654573	36.8524	1.38922e-82	2.89198e-80	178.136
chr22:41563618	4.78549	-0.775061	36.8522	1.39031e-82	2.89416e-80	178.135
chr6:53922870	5.56878	-0.439024	36.8521	1.39082e-82	2.89513e-80	178.135
chr15:79158026	5.88439	0.117439	36.852	1.39169e-82	2.89687e-80	178.134
chr10:25061832	5.6378	-0.136463	36.8518	1.39253e-82	2.89852e-80	178.134
chr1:2134644	4.94524	0.300549	36.8516	1.39406e-82	2.90163e-80	178.133
chr11:11988472	5.74402	0.26128	36.8515	1.39421e-82	2.90185e-80	178.133
chr13:113411532	5.64976	-0.0515854	36.8509	1.39794e-82	2.90952e-80	178.13
chr20:50980426	4.62244	-1.6361	36.8508	1.39834e-82	2.91027e-80	178.13
chr10:29022871	4.92366	0.625366	36.8508	1.39852e-82	2.91057e-80	178.13
chr9:90001126	-5.30744	0.569939	-36.8506	1.39934e-82	2.91217e-80	178.129
chr2:46015974	4.70561	0.855366	36.8505	1.40029e-82	2.91406e-80	178.128
chr6:135185695	-3.30866	-1.98799	-36.8504	1.40057e-82	2.91456e-80	178.128
chr1:165072875	5.02171	0.635122	36.8502	1.40191e-82	2.91727e-80	178.127
chr3:23739123	5.10598	0.0614024	36.8502	1.40208e-82	2.91753e-80	178.127
chr16:86878973	-5.11671	-1.18494	-36.8499	1.40335e-82	2.92009e-80	178.126
chr9:97310570	3.57098	1.58866	36.8498	1.40436e-82	2.9221e-80	178.125
chr7:3992276	4.69268	0.200122	36.8497	1.40449e-82	2.92227e-80	178.125
chr4:2798068	-4.38439	-0.300244	-36.8497	1.40493e-82	2.92311e-80	178.125
chr6:25773481	4.695	0.449939	36.8494	1.40648e-82	2.92626e-80	178.124
chr12:121452685	5.03634	-0.955366	36.8493	1.40694e-82	2.92712e-80	178.124
chr11:121494830	-4.33634	-1.22415	-36.8489	1.40929e-82	2.93193e-80	178.122
chr11:68142152	-4.50146	-0.880976	-36.8489	1.40948e-82	2.93224e-80	178.122
chr10:100246142	4.5389	0.379085	36.8487	1.41061e-82	2.93449e-80	178.121
chr22:23245034	4.9622	-0.180122	36.8485	1.41165e-82	2.93657e-80	178.12
chr16:88091697	4.82744	-0.414939	36.8484	1.41227e-82	2.93776e-80	178.12
chr5:1552012	5.03049	-0.407317	36.8483	1.41268e-82	2.93853e-80	178.119
chr9:116686661	3.23549	0.91628	36.8481	1.41379e-82	2.94075e-80	178.119
chr13:113178124	5.26451	0.928232	36.8479	1.41488e-82	2.94293e-80	178.118
chr1:242314191	4.28732	-0.227439	36.8478	1.41557e-82	2.94428e-80	178.117
chr3:14167447	5.10671	0.0720122	36.8476	1.41667e-82	2.94648e-80	178.117
chr1:228837129	6.18622	0.31628	36.8475	1.41759e-82	2.9483e-80	178.116
chr1:168297114	5.3122	0.0163415	36.8474	1.41824e-82	2.94957e-80	178.116
chr2:9914834	5.85524	-0.251646	36.8469	1.42082e-82	2.95485e-80	178.114
chr16:87851715	5.55122	-0.216463	36.8467	1.42216e-82	2.95755e-80	178.113
chr4:8525800	4.23732	0.402439	36.8466	1.42259e-82	2.95835e-80	178.113
chr19:19276660	4.63427	-0.483232	36.8464	1.42355e-82	2.96026e-80	178.112
chr4:8214407	6.04207	0.082378	36.8463	1.42424e-82	2.96161e-80	178.111
chr6:3516378	4.73683	-0.284268	36.8463	1.42451e-82	2.96202e-80	178.111
chr1:6599894	-5.27634	0.131829	-36.8463	1.42453e-82	2.96202e-80	178.111
chr10:33126315	-4.37366	-1.11707	-36.8461	1.42544e-82	2.96384e-80	178.111
chr1:156660583	4.79012	-0.359939	36.8458	1.42697e-82	2.96693e-80	178.109
chr3:185971658	4.69756	0.410122	36.8458	1.42728e-82	2.96748e-80	178.109
chr20:22834149	5.45573	-0.0194512	36.8457	1.42777e-82	2.96842e-80	178.109
chr1:149936029	5.48134	-0.377622	36.8452	1.43079e-82	2.9746e-80	178.107
chr6:7610768	-4.94512	0.415122	-36.8451	1.43139e-82	2.97571e-80	178.106
chr1:2534104	4.75049	-0.82378	36.8451	1.43141e-82	2.97571e-80	178.106
chr10:49535000	6.0328	0.438476	36.8448	1.43298e-82	2.97889e-80	178.105
chr7:2572406	5.40622	-0.535061	36.8441	1.43729e-82	2.98777e-80	178.102
chr17:19868568	5.80512	0.120366	36.844	1.43748e-82	2.98807e-80	178.102
chr22:27799034	5.72	0.129756	36.844	1.43758e-82	2.9882e-80	178.102
chr9:69205119	5.20866	-0.125549	36.8438	1.43915e-82	2.99136e-80	178.101
chr1:221335831	4.21085	-1.82457	36.8435	1.4406e-82	2.99429e-80	178.1
chr1:67888948	3.82793	0.997622	36.8435	1.44096e-82	2.99495e-80	178.1
chr20:58624007	5.4522	-0.842439	36.8434	1.4414e-82	2.99577e-80	178.099
chr1:166837027	5.78549	0.0198171	36.8424	1.44722e-82	3.00778e-80	178.095
chr12:119179486	5.16012	-0.520915	36.8424	1.44744e-82	3.00814e-80	178.095
chr17:31490144	4.88659	0.140488	36.8419	1.45026e-82	3.01391e-80	178.093
chr12:108801993	6.21683	-0.0485366	36.8418	1.45087e-82	3.0151e-80	178.093
chr10:63703494	-4.49561	-0.0860976	-36.8412	1.45402e-82	3.02155e-80	178.091
chr17:79027634	5.09756	-0.833171	36.8409	1.45576e-82	3.02508e-80	178.09
chr7:128254432	4.70012	0.133841	36.8407	1.45703e-82	3.02763e-80	178.089
chr10:127145421	3.77012	0.404939	36.8402	1.46031e-82	3.03435e-80	178.086
chr8:142531699	5.1961	-1.04341	36.8401	1.46069e-82	3.03505e-80	178.086
chr12:8662691	5.66207	-0.245305	36.84	1.46126e-82	3.03614e-80	178.086
chr21:41714376	4.28378	0.575061	36.84	1.4613e-82	3.03614e-80	178.086
chr8:23484252	4.67841	-0.770793	36.8398	1.4626e-82	3.03874e-80	178.085
chr1:3072758	4.83768	-0.685793	36.8398	1.46274e-82	3.03894e-80	178.085
chr1:231027112	5.16402	-0.158354	36.8395	1.46444e-82	3.04238e-80	178.084
chr3:58059612	4.63927	-1.81256	36.8394	1.4647e-82	3.04283e-80	178.083
chr12:54048504	-3.755	0.41872	-36.8394	1.46488e-82	3.04313e-80	178.083
chr16:592775	-5.88366	-0.416951	-36.8393	1.46575e-82	3.04484e-80	178.083
chr11:61334753	5.56256	-0.89311	36.8391	1.467e-82	3.04734e-80	178.082
chr8:2075211	-5.83561	-0.806707	-36.8389	1.46797e-82	3.04925e-80	178.081
chr6:20215167	5.39598	0.84311	36.8388	1.46876e-82	3.0508e-80	178.081
chr5:173324156	-4.38646	0.133963	-36.8386	1.46963e-82	3.05252e-80	178.08
chr1:15492730	4.81768	0.3775	36.8386	1.46989e-82	3.05298e-80	178.08
chr10:131622458	5.68024	0.0908537	36.8384	1.47119e-82	3.05558e-80	178.079
chr15:77144510	5.23244	0.281585	36.8383	1.47139e-82	3.05591e-80	178.079
chr5:1836620	4.29659	-0.429268	36.8382	1.47223e-82	3.05755e-80	178.078
chr14:102779740	-4.03354	-0.127378	-36.838	1.47309e-82	3.05925e-80	178.078
chr11:15989095	4.54817	0.944817	36.8378	1.47483e-82	3.06277e-80	178.077
chr3:196227796	4.23232	-0.449451	36.8374	1.47706e-82	3.06728e-80	178.075
chr7:29035593	4.90207	-0.752378	36.8374	1.47708e-82	3.06728e-80	178.075
chr8:143076077	4.80329	-0.325183	36.837	1.47925e-82	3.07168e-80	178.074
chr14:22825159	4.85988	0.165671	36.8367	1.48119e-82	3.07562e-80	178.072
chr22:19722507	5.98573	-0.623598	36.8367	1.4814e-82	3.07596e-80	178.072
chr8:143460737	5.19598	0.5225	36.8363	1.48359e-82	3.08043e-80	178.071
chr2:73088534	6.44341	0.586585	36.8362	1.48398e-82	3.08115e-80	178.07
chr12:44101705	4.83122	1.00402	36.8361	1.4848e-82	3.08274e-80	178.07
chr10:3484530	5.025	-0.443841	36.8359	1.48606e-82	3.08528e-80	178.069
chr16:88234831	5.07146	-1.06659	36.8358	1.48633e-82	3.08575e-80	178.069
chr17:16091993	4.05793	1.01823	36.8357	1.48724e-82	3.08754e-80	178.068
chr1:23727427	-5.19793	-0.670305	-36.8356	1.48753e-82	3.08805e-80	178.068
chr6:10190211	3.87427	-1.07104	36.8356	1.48798e-82	3.08888e-80	178.068
chr7:143382695	4.36598	-1.2325	36.8354	1.4889e-82	3.09071e-80	178.067
chr18:48618781	6.06378	0.288598	36.8354	1.48909e-82	3.09092e-80	178.067
chr11:119319231	4.37951	0.322683	36.8354	1.48909e-82	3.09092e-80	178.067
chr2:237257153	4.92878	-0.604756	36.8352	1.4901e-82	3.09292e-80	178.066
chr6:169163499	4.57329	0.129329	36.8352	1.49024e-82	3.09312e-80	178.066
chr7:98356098	4.01817	0.446402	36.8352	1.4904e-82	3.09336e-80	178.066
chr4:73450360	5.47268	-0.395244	36.8351	1.49089e-82	3.09428e-80	178.066
chr16:72069020	-4.54817	-0.112012	-36.8351	1.49112e-82	3.09467e-80	178.066
chr19:34320046	5.60049	-0.249634	36.835	1.49131e-82	3.09497e-80	178.065
chr18:44871081	4.6728	0.308598	36.8347	1.49343e-82	3.09928e-80	178.064
chr1:21626818	5.77854	0.264268	36.8347	1.49353e-82	3.0994e-80	178.064
chr16:27781432	4.49622	0.0421341	36.8344	1.49531e-82	3.103e-80	178.063
chr2:120787684	4.25354	0.728354	36.8343	1.49544e-82	3.10318e-80	178.063
chr2:46169759	5.16085	-0.291037	36.8342	1.49622e-82	3.10471e-80	178.062
chr20:63273871	4.28427	-1.68543	36.834	1.49781e-82	3.10791e-80	178.061
chr1:61241706	-4.77476	-1.0003	-36.8339	1.49813e-82	3.10848e-80	178.061
chr5:147906482	6.05512	-0.200854	36.8336	1.50005e-82	3.11237e-80	178.06
chr15:76170484	6.51963	0.190061	36.8335	1.50057e-82	3.11336e-80	178.059
chr4:186039807	5.17134	-0.971037	36.8334	1.50102e-82	3.11419e-80	178.059
chr8:1994364	5.95305	-0.104939	36.8334	1.50149e-82	3.11508e-80	178.059
chr17:81869128	5.7422	-0.239024	36.8331	1.50282e-82	3.11774e-80	178.058
chr16:70392309	6.31378	-0.176037	36.8329	1.50449e-82	3.12111e-80	178.057
chr7:47547252	4.64451	1.06884	36.8328	1.50498e-82	3.12204e-80	178.056
chr6:33391007	5.08256	-0.205061	36.8327	1.50541e-82	3.12283e-80	178.056
chr1:158180225	4.63646	0.280549	36.8326	1.50627e-82	3.12453e-80	178.056
chr7:1533849	4.69037	-0.300915	36.8322	1.50846e-82	3.12898e-80	178.054
chr11:3147393	4.68793	0.267134	36.8321	1.50887e-82	3.12974e-80	178.054
chr6:169292626	5.86537	-0.208902	36.8321	1.50898e-82	3.12988e-80	178.054
chr7:152143076	5.76732	-0.107317	36.8318	1.51103e-82	3.13403e-80	178.052
chr2:196601513	5.74366	-0.871829	36.8318	1.51109e-82	3.13406e-80	178.052
chr3:5072738	-4.48793	0.0221341	-36.8316	1.51237e-82	3.13663e-80	178.051
chr4:186039713	4.73427	-0.695793	36.8315	1.51282e-82	3.13747e-80	178.051
chr21:44990022	4.61768	0.89189	36.8314	1.51348e-82	3.13875e-80	178.051
chr21:44958055	5.56683	-0.431829	36.8314	1.51379e-82	3.1393e-80	178.051
chr8:30568620	4.8961	0.467805	36.8311	1.51527e-82	3.14227e-80	178.05
chr8:143945395	5.96085	-0.580305	36.8308	1.51692e-82	3.14558e-80	178.048
chr22:50259179	4.03634	1.03598	36.8307	1.51759e-82	3.14688e-80	178.048
chr6:420152	5.86573	0.316524	36.8304	1.51987e-82	3.15152e-80	178.047
chr8:107445183	4.66634	0.583049	36.8303	1.52007e-82	3.15184e-80	178.046
chr2:73075642	5.99171	-0.00121951	36.8303	1.52016e-82	3.15194e-80	178.046
chr12:54052328	-3.49915	-2.21043	-36.8301	1.52129e-82	3.15419e-80	178.046
chr4:168612401	3.84915	1.10213	36.8297	1.52384e-82	3.15938e-80	178.044
chr3:55468460	5.57683	-0.221829	36.8297	1.52405e-82	3.15972e-80	178.044
chr19:35502268	4.04293	-1.68622	36.8295	1.52509e-82	3.16178e-80	178.043
chr3:189120085	5.54073	-0.0740244	36.8294	1.52557e-82	3.16268e-80	178.043
chr5:173689868	-5.40732	0.227561	-36.8287	1.53026e-82	3.17231e-80	178.04
chr6:32086993	4.68512	-0.724634	36.8284	1.53187e-82	3.17555e-80	178.039
chr12:12870650	5.14963	0.0543293	36.8284	1.53218e-82	3.1761e-80	178.039
chr21:15015991	4.56488	0.448415	36.8283	1.53296e-82	3.17762e-80	178.038
chr4:37693555	4.50841	0.964573	36.8277	1.5365e-82	3.18487e-80	178.036
chr14:99859934	4.425	1.05348	36.8275	1.53786e-82	3.18759e-80	178.035
chr12:66036415	5.51573	-0.409817	36.8275	1.53799e-82	3.18776e-80	178.035
chr1:93738705	5.91159	-0.0428659	36.8273	1.53916e-82	3.19008e-80	178.034
chr16:85902544	3.99585	0.950366	36.8273	1.5392e-82	3.19008e-80	178.034
chr5:135895825	4.38622	-0.087622	36.8268	1.54181e-82	3.1954e-80	178.032
chr16:3949048	5.63195	-0.63378	36.8265	1.54399e-82	3.19983e-80	178.031
chr20:37315342	4.73537	-0.930976	36.8262	1.54615e-82	3.2042e-80	178.029
chr3:40997004	5.30061	0.900671	36.8261	1.54669e-82	3.20522e-80	178.029
chr1:172639564	5.30695	-0.916768	36.826	1.54734e-82	3.20647e-80	178.029
chr16:67781747	-4.28476	-0.0566463	-36.826	1.54746e-82	3.20664e-80	178.029
chr12:66103710	3.35268	1.52963	36.8258	1.54841e-82	3.2085e-80	178.028
chr8:10350544	4.64317	-0.0528049	36.8257	1.549e-82	3.20962e-80	178.028
chr3:134427009	5.31244	0.476098	36.8254	1.55076e-82	3.21317e-80	178.026
chr9:136355715	5.48439	-0.226585	36.8254	1.55085e-82	3.21327e-80	178.026
chr7:4203161	4.46866	1.06823	36.8253	1.55165e-82	3.21483e-80	178.026
chr2:99821773	4.20963	-0.153841	36.8251	1.55301e-82	3.21756e-80	178.025
chr10:625592	4.81549	-1.04226	36.8249	1.55421e-82	3.21995e-80	178.024
chr16:8370744	5.0328	-0.562256	36.8248	1.55476e-82	3.22099e-80	178.024
chr11:73269261	4.25354	0.530671	36.8246	1.55571e-82	3.22287e-80	178.023
chr16:11349428	4.9378	0.51061	36.8246	1.55631e-82	3.22402e-80	178.023
chr21:30882993	5.35098	-0.178415	36.8245	1.55645e-82	3.2242e-80	178.023
chr19:3464993	5.26159	0.0767683	36.8244	1.55755e-82	3.22638e-80	178.022
chr9:126809283	-5.04256	-0.473232	-36.8242	1.55839e-82	3.22802e-80	178.022
chr22:29914197	5.0172	-0.13189	36.8241	1.55895e-82	3.22908e-80	178.021
chr6:30758813	5.40902	0.321951	36.8239	1.56053e-82	3.23226e-80	178.02
chr1:31756294	4.51768	1.09409	36.8238	1.56093e-82	3.233e-80	178.02
chr5:95759247	4.89195	0.280854	36.8235	1.56306e-82	3.23731e-80	178.019
chr18:62621704	4.74244	-0.631341	36.8234	1.56373e-82	3.23861e-80	178.018
chr1:33161509	-3.64	-1.27195	-36.8233	1.56451e-82	3.24012e-80	178.018
chr4:90137802	4.73671	-0.62372	36.8232	1.56513e-82	3.24131e-80	178.017
chr1:89125782	4.79244	-1.25793	36.8231	1.56553e-82	3.24205e-80	178.017
chr19:7460693	5.02122	0.539756	36.823	1.56615e-82	3.24324e-80	178.017
chr1:91582729	4.61988	-1.28665	36.823	1.56639e-82	3.24363e-80	178.017
chr11:68749950	4.78476	-0.456159	36.8229	1.56654e-82	3.24384e-80	178.016
chr10:70562450	4.2161	-0.36939	36.8229	1.56675e-82	3.24419e-80	178.016
chr2:233022858	5.25951	-0.376585	36.8229	1.56683e-82	3.24426e-80	178.016
chr14:103738383	4.39146	1.12451	36.8228	1.56773e-82	3.24602e-80	178.016
chr12:51821366	-5.31341	-1.17427	-36.8227	1.56799e-82	3.24646e-80	178.015
chr15:57427462	4.35659	-0.238171	36.8222	1.57158e-82	3.2538e-80	178.013
chr17:77780299	4.8261	-1.00037	36.8221	1.57189e-82	3.25434e-80	178.013
chr22:32529523	6.05841	0.191037	36.8221	1.57218e-82	3.25485e-80	178.013
chr2:219572543	5.06878	0.0990244	36.822	1.57253e-82	3.25548e-80	178.013
chr17:30567923	5.57085	-0.173598	36.8216	1.57506e-82	3.26062e-80	178.011
chr15:39584019	6.04061	-0.0917683	36.8215	1.57595e-82	3.26237e-80	178.01
chr2:99880274	4.92195	0.649756	36.8214	1.5764e-82	3.26319e-80	178.01
chr5:172795546	5.31049	-0.212561	36.8205	1.58245e-82	3.27562e-80	178.006
chr7:139434222	5.36415	0.747805	36.8205	1.58254e-82	3.27572e-80	178.006
chr14:65238242	5.54793	0.0746951	36.8202	1.58422e-82	3.2791e-80	178.005
chr17:9828779	5.27939	-0.384329	36.8201	1.58455e-82	3.27968e-80	178.005
chr2:100603746	5.36695	-0.129085	36.8201	1.58473e-82	3.27995e-80	178.005
chr18:48618804	5.92159	0.0953049	36.8201	1.58497e-82	3.28035e-80	178.005
chr17:633235	5.23939	0.971524	36.8199	1.58587e-82	3.28213e-80	178.004
chr19:47058643	4.9222	-0.037561	36.8199	1.58609e-82	3.28247e-80	178.004
chr6:19813091	5.02024	-0.94061	36.8198	1.58657e-82	3.28337e-80	178.004
chr13:77027918	4.8339	-0.960854	36.8198	1.58694e-82	3.28397e-80	178.004
chr21:45081193	4.69744	-1.5053	36.8198	1.58695e-82	3.28397e-80	178.003
chr20:57005611	4.36988	0.364207	36.8198	1.58707e-82	3.28411e-80	178.003
chr2:217600194	4.91012	0.159817	36.8194	1.58906e-82	3.28813e-80	178.002
chr7:1742951	-3.73195	-2.40927	-36.8194	1.58921e-82	3.28835e-80	178.002
chr3:123621830	5.04927	0.090122	36.8193	1.59022e-82	3.29028e-80	178.001
chr4:158159754	5.18573	-0.0507927	36.8193	1.59024e-82	3.29028e-80	178.001
chr8:23507782	5.61354	0.0970122	36.8191	1.59123e-82	3.29223e-80	178.001
chr22:19880043	5.61122	0.425366	36.819	1.5918e-82	3.29332e-80	178
chr12:114700524	-5.69427	-0.496037	-36.8189	1.59243e-82	3.29452e-80	178
chr16:66570175	5.14183	-0.262256	36.8188	1.5931e-82	3.29581e-80	178
chr11:955915	5.63146	-0.168659	36.8186	1.59457e-82	3.29875e-80	177.999
chr22:36311970	5.44098	-0.454024	36.8184	1.59579e-82	3.30118e-80	177.998
chr13:113862537	5.36293	-0.153049	36.8183	1.59616e-82	3.30185e-80	177.998
chr7:80922211	-4.50134	-0.136646	-36.8182	1.59723e-82	3.30396e-80	177.997
chr17:43591900	4.99341	-0.277195	36.8181	1.59753e-82	3.3044e-80	177.997
chr13:105475220	3.92293	-1.57915	36.8181	1.59754e-82	3.3044e-80	177.997
chr6:31690399	4.92122	0.28122	36.8179	1.59908e-82	3.3075e-80	177.996
chr19:7479669	6.03927	-0.465366	36.8179	1.59922e-82	3.30769e-80	177.996
chr17:2240290	5.80707	-0.55878	36.8176	1.60088e-82	3.31102e-80	177.995
chr20:44116050	-4.15561	0.445976	-36.8175	1.60142e-82	3.31204e-80	177.994
chr2:9144762	5.17415	-0.327805	36.8175	1.60154e-82	3.31219e-80	177.994
chr1:56374971	5.3472	-0.642744	36.8175	1.60184e-82	3.31271e-80	177.994
chr9:114552525	5.49146	-0.0181707	36.8174	1.60226e-82	3.31348e-80	177.994
chr22:32376223	5.04707	0.113293	36.8172	1.60348e-82	3.31591e-80	177.993
chr15:39028252	4.78598	-0.032378	36.8171	1.60459e-82	3.31809e-80	177.992
chr3:179651909	4.12451	1.41335	36.817	1.60507e-82	3.319e-80	177.992
chr11:86660228	5.44902	-0.392317	36.8167	1.60677e-82	3.3224e-80	177.991
chr6:55277470	3.96841	-1.86701	36.8167	1.60721e-82	3.32323e-80	177.991
chr19:2446499	-4.3372	-0.902866	-36.8166	1.60766e-82	3.32406e-80	177.991
chr3:129388892	4.85378	-0.178963	36.8166	1.60779e-82	3.32421e-80	177.99
chr1:155177589	5.81915	-0.12372	36.8163	1.60955e-82	3.32777e-80	177.989
chr6:167745586	4.58561	-0.746463	36.816	1.61145e-82	3.33159e-80	177.988
chr14:104680800	5.72268	-0.517439	36.8155	1.61503e-82	3.3389e-80	177.986
chr2:3535950	6.40268	-0.710122	36.815	1.61843e-82	3.34582e-80	177.984
chr14:39827861	4.46183	0.295305	36.8149	1.61892e-82	3.34674e-80	177.984
chr12:51820730	-5.86195	-1.50732	-36.8149	1.61901e-82	3.34683e-80	177.984
chr12:6528347	5.16817	-0.5375	36.8147	1.61981e-82	3.34838e-80	177.983
chr13:112744245	5.21268	1.19841	36.8137	1.62681e-82	3.36275e-80	177.979
chr12:51820432	-4.28573	-1.33091	-36.8135	1.62824e-82	3.36561e-80	177.978
chr15:93075648	3.92512	0.974268	36.8135	1.62829e-82	3.36561e-80	177.978
chr11:33737496	4.64634	-0.868537	36.8134	1.62862e-82	3.3662e-80	177.978
chr7:157621240	4.85768	0.1625	36.8133	1.62912e-82	3.36712e-80	177.977
chr13:95059489	4.4172	0.662988	36.8133	1.62917e-82	3.36712e-80	177.977
chr4:101349138	5.03939	-0.63311	36.813	1.63155e-82	3.37194e-80	177.976
chr5:75331409	4.7289	1.12348	36.8129	1.63173e-82	3.37222e-80	177.976
chr7:159007083	3.9272	1.54957	36.8128	1.63298e-82	3.3747e-80	177.975
chr13:44160770	5.16829	0.652561	36.8126	1.63372e-82	3.37613e-80	177.975
chr13:80524657	4.97415	-0.239634	36.8124	1.63535e-82	3.3794e-80	177.974
chr2:27623118	5.56951	0.0164634	36.8122	1.63677e-82	3.38224e-80	177.973
chr5:14849805	5.54951	-0.120244	36.8119	1.63852e-82	3.38575e-80	177.972
chr14:61609553	5.35366	-1.02976	36.8117	1.63978e-82	3.38824e-80	177.971
chr6:13923820	4.9811	-0.215793	36.8116	1.64041e-82	3.38946e-80	177.97
chr3:14167391	5.03854	-0.197439	36.8114	1.64198e-82	3.39255e-80	177.97
chr4:86968152	5.23707	-0.241585	36.8114	1.64201e-82	3.39255e-80	177.969
chr4:124278876	4.74037	0.336402	36.8111	1.64402e-82	3.39661e-80	177.968
chr5:72067317	5.18927	-0.625122	36.811	1.64487e-82	3.39827e-80	177.968
chr22:19722543	5.77805	-0.420488	36.8109	1.64535e-82	3.39915e-80	177.967
chr22:50085552	-3.7561	-1.76232	-36.8108	1.64597e-82	3.40034e-80	177.967
chr6:2931983	4.08951	0.482805	36.8105	1.64783e-82	3.40408e-80	177.966
chr17:41584544	5.53537	-0.243415	36.8105	1.64817e-82	3.40468e-80	177.966
chr13:113005810	-5.22598	-0.289573	-36.8101	1.65055e-82	3.4095e-80	177.964
chr7:134920700	5.66427	0.0548171	36.8097	1.65347e-82	3.41542e-80	177.963
chr1:21907490	4.29134	0.278476	36.8094	1.65557e-82	3.41966e-80	177.961
chr8:69748152	3.70707	1.26829	36.8094	1.65578e-82	3.42e-80	177.961
chr7:26159629	4.55488	0.742561	36.8091	1.65772e-82	3.42389e-80	177.96
chr5:141874126	5.42244	-0.413659	36.8088	1.65929e-82	3.42703e-80	177.959
chr4:53695571	4.76756	-0.736707	36.8086	1.66093e-82	3.43032e-80	177.958
chr1:212656166	5.17805	0.216707	36.8085	1.66187e-82	3.43216e-80	177.958
chr9:111030681	5.44732	-0.267805	36.8082	1.66381e-82	3.43607e-80	177.956
chr17:76539668	4.08671	1.35091	36.8082	1.66387e-82	3.4361e-80	177.956
chr17:42686081	4.66902	0.140122	36.8081	1.66426e-82	3.43672e-80	177.956
chr7:12674268	4.86061	-0.167744	36.8081	1.66427e-82	3.43672e-80	177.956
chr10:104254163	4.61024	-0.985	36.808	1.66464e-82	3.43738e-80	177.956
chr3:39132373	5.6339	-0.401829	36.8079	1.66577e-82	3.43961e-80	177.955
chr16:88119915	3.96488	1.59878	36.8075	1.66843e-82	3.44495e-80	177.954
chr1:13664164	-4.95427	-0.65811	-36.8075	1.66846e-82	3.44495e-80	177.954
chr6:167669706	5.19354	0.1675	36.8075	1.66851e-82	3.44495e-80	177.954
chr5:147382956	5.88232	-0.317988	36.8071	1.67132e-82	3.45057e-80	177.952
chr17:80619944	5.53524	-0.501037	36.8071	1.67133e-82	3.45057e-80	177.952
chr7:20307303	3.68134	0.777256	36.807	1.67145e-82	3.45071e-80	177.952
chr10:94287078	4.51085	-1.04445	36.8069	1.67248e-82	3.45267e-80	177.951
chr4:53695570	5.24207	-0.612988	36.8069	1.67249e-82	3.45267e-80	177.951
chr2:217335795	5.05549	-0.441768	36.8068	1.67291e-82	3.45342e-80	177.951
chr4:86033298	-5.1228	-0.656646	-36.8065	1.67534e-82	3.45834e-80	177.949
chr4:105808681	4.17622	0.975427	36.8061	1.67817e-82	3.46409e-80	177.948
chr3:12501771	5.47634	-0.696341	36.8057	1.68083e-82	3.46943e-80	177.946
chr17:48501113	5.55866	-0.935793	36.8057	1.68086e-82	3.46943e-80	177.946
chr5:116503146	4.94402	0.727866	36.8054	1.68285e-82	3.47343e-80	177.945
chr5:137619410	5.25805	-0.635976	36.8048	1.68695e-82	3.48178e-80	177.943
chr9:136356413	5.92378	-0.101159	36.8044	1.68981e-82	3.48758e-80	177.941
chr4:10345333	5.36634	-0.356463	36.8041	1.69164e-82	3.49126e-80	177.94
chr11:69588561	5.31476	-0.186037	36.804	1.69262e-82	3.49318e-80	177.939
chr8:125596897	4.52427	-0.0207927	36.8032	1.69753e-82	3.50321e-80	177.936
chr1:10121935	5.01963	1.14018	36.8031	1.69863e-82	3.50538e-80	177.936
chr3:40997271	4.22476	-0.0968902	36.803	1.69913e-82	3.50631e-80	177.935
chr16:86827787	-5.32378	-1.23372	-36.8029	1.69999e-82	3.50797e-80	177.935
chr6:108716965	6.45646	0.495793	36.8027	1.70159e-82	3.51118e-80	177.934
chr17:75825482	5.0561	0.0453659	36.8024	1.70349e-82	3.51499e-80	177.933
chr22:46374468	-4.93524	-1.50299	-36.8023	1.70394e-82	3.51581e-80	177.933
chr2:40453093	3.69183	0.616402	36.8018	1.7075e-82	3.52307e-80	177.93
chr12:112149316	5.38585	-0.240976	36.8017	1.70817e-82	3.52433e-80	177.93
chr17:40582425	-5.41171	-1.01293	-36.8017	1.70829e-82	3.52448e-80	177.93
chr17:4333195	5.05829	-0.0559756	36.8015	1.7095e-82	3.52686e-80	177.929
chr17:15433858	5.74061	0.664451	36.8014	1.71045e-82	3.52873e-80	177.929
chr16:88750593	5.14512	-0.757561	36.8012	1.71174e-82	3.53127e-80	177.928
chr21:14362075	-4.70768	-0.768476	-36.8009	1.71355e-82	3.53491e-80	177.927
chr1:94335587	5.3289	-0.41628	36.8009	1.71411e-82	3.53596e-80	177.927
chr13:109627050	5.00927	-0.829146	36.8007	1.71519e-82	3.53802e-80	177.926
chr5:118796450	4.76256	0.309695	36.8007	1.71521e-82	3.53802e-80	177.926
chr10:132403463	5.17146	-0.609268	36.8005	1.71674e-82	3.54107e-80	177.925
chr3:195154635	-3.94902	-1.05341	-36.8005	1.71683e-82	3.54115e-80	177.925
chr14:23408610	5.00512	0.180122	36.8004	1.71709e-82	3.54155e-80	177.925
chr4:30776619	5.10622	-0.020061	36.8004	1.71713e-82	3.54155e-80	177.925
chr15:77720777	4.63646	0.275671	36.8004	1.71751e-82	3.54224e-80	177.925
chr22:32607403	5.87866	-0.346524	36.8001	1.71955e-82	3.54634e-80	177.923
chr5:146588194	5.05293	-0.109512	36.7998	1.72172e-82	3.55072e-80	177.922
chr14:91396477	-4.30024	-1.02293	-36.7997	1.72236e-82	3.55193e-80	177.922
chr7:151436665	3.46585	1.51024	36.7995	1.72335e-82	3.55386e-80	177.921
chr22:19722523	5.70171	-0.434268	36.7995	1.72348e-82	3.55403e-80	177.921
chr9:131710060	4.42073	-1.46744	36.7995	1.72367e-82	3.55431e-80	177.921
chr18:37577515	5.32037	0.117256	36.7995	1.72392e-82	3.55472e-80	177.921
chr4:4443989	5.01537	-0.232439	36.7993	1.72478e-82	3.55639e-80	177.92
chr4:68273011	4.80683	0.334756	36.7992	1.72562e-82	3.55802e-80	177.92
chr2:215904475	5.2761	0.777073	36.799	1.7272e-82	3.56118e-80	177.919
chr2:201854769	4.98195	-0.585732	36.7986	1.72999e-82	3.56681e-80	177.917
chr15:58547406	5.81951	-0.372073	36.7983	1.73179e-82	3.57042e-80	177.916
chr2:74866119	4.24841	0.660793	36.7982	1.73277e-82	3.57234e-80	177.916
chr3:106341278	5.55659	0.301707	36.7981	1.73371e-82	3.57417e-80	177.915
chr11:70326702	-5.18402	0.214451	-36.7981	1.73387e-82	3.57439e-80	177.915
chr3:134447001	-4.92549	-0.107622	-36.7978	1.73599e-82	3.57866e-80	177.914
chr10:77524163	4.7011	-0.577744	36.7972	1.74006e-82	3.58695e-80	177.912
chr7:47517381	-4.82451	0.436524	-36.7972	1.74022e-82	3.58716e-80	177.912
chr4:37996542	5.78378	-0.417378	36.797	1.7413e-82	3.58929e-80	177.911
chr1:41379898	-4.67122	-0.666829	-36.7966	1.74404e-82	3.59483e-80	177.909
chr7:73826657	-4.83988	-0.0316463	-36.7966	1.74412e-82	3.59488e-80	177.909
chr1:145707645	5.83817	-0.0654268	36.7965	1.74492e-82	3.59642e-80	177.909
chr10:114633616	4.31732	-1.19244	36.7963	1.74608e-82	3.59871e-80	177.908
chr9:109487401	5.32817	-0.819939	36.7962	1.74708e-82	3.60067e-80	177.908
chr10:86614134	5.60829	-0.097439	36.796	1.74867e-82	3.60384e-80	177.907
chr2:43085850	5.37756	-0.0118293	36.7957	1.75066e-82	3.60784e-80	177.906
chr10:29022915	5.4239	-0.221707	36.7955	1.75208e-82	3.61064e-80	177.905
chr10:14330680	4.54622	-2.0036	36.7954	1.75237e-82	3.61115e-80	177.905
chr3:71390734	-3.94915	-0.0344512	-36.7954	1.75302e-82	3.61238e-80	177.904
chr6:21433879	4.96671	-0.267866	36.7952	1.754e-82	3.61429e-80	177.904
chr5:72574836	4.99451	0.283841	36.7952	1.75424e-82	3.61467e-80	177.904
chr5:154837207	4.69549	-0.0210366	36.795	1.75562e-82	3.6174e-80	177.903
chr17:633063	6.30012	0.0645732	36.7949	1.75608e-82	3.61824e-80	177.903
chr1:167760856	5.39305	0.304695	36.7949	1.75653e-82	3.61907e-80	177.902
chr1:39625270	4.74951	0.855976	36.7948	1.75689e-82	3.61971e-80	177.902
chr2:215918665	5.3572	0.0231098	36.7947	1.75745e-82	3.62075e-80	177.902
chr11:35367765	5.17927	0.227073	36.7946	1.75822e-82	3.62222e-80	177.901
chr6:85490617	5.51024	-0.0786585	36.7944	1.76007e-82	3.62593e-80	177.9
chr2:45178077	-6.02695	-0.592256	-36.7943	1.76044e-82	3.62658e-80	177.9
chr5:180555732	5.08988	0.0133537	36.7942	1.76147e-82	3.62861e-80	177.899
chr3:124401948	5.26756	-0.599512	36.7941	1.76221e-82	3.63001e-80	177.899
chr6:137875359	4.83085	-0.541768	36.7938	1.76417e-82	3.63395e-80	177.898
chr5:75602308	5.77915	0.107256	36.7937	1.76498e-82	3.63552e-80	177.897
chr17:81553858	-4.17902	-1.46146	-36.7925	1.77332e-82	3.65258e-80	177.893
chr3:193869402	5.5128	-0.155915	36.7924	1.77406e-82	3.654e-80	177.892
chr17:21416517	3.87927	1.76317	36.7922	1.7759e-82	3.65768e-80	177.891
chr11:213376	4.35085	-0.190305	36.7922	1.77608e-82	3.65794e-80	177.891
chr16:47926132	5.18476	0.274573	36.7919	1.77768e-82	3.66113e-80	177.89
chr11:76661083	5.50293	0.00170732	36.7919	1.77783e-82	3.66134e-80	177.89
chr10:132414734	5.55037	-0.277988	36.7916	1.77988e-82	3.66543e-80	177.889
chr1:231201437	4.435	0.583841	36.7916	1.78033e-82	3.66627e-80	177.889
chr10:30028859	5.8878	-0.131585	36.7911	1.78404e-82	3.67378e-80	177.887
chr17:82095863	4.9639	-0.376341	36.7909	1.7849e-82	3.67545e-80	177.886
chr1:223298950	4.27037	-0.588232	36.7908	1.78594e-82	3.67749e-80	177.886
chr18:37435983	4.60537	-0.666463	36.7901	1.79127e-82	3.68836e-80	177.883
chr3:169510691	4.69366	-0.998049	36.79	1.79205e-82	3.68985e-80	177.882
chr7:2517819	4.02963	0.540183	36.7898	1.79301e-82	3.69172e-80	177.882
chr2:1909790	6.10598	-0.107988	36.7897	1.79375e-82	3.69313e-80	177.881
chr12:13196197	5.39707	-0.858537	36.7895	1.79568e-82	3.697e-80	177.88
chr10:131806814	5.10817	-0.305061	36.7893	1.79707e-82	3.69975e-80	177.88
chr15:40116998	4.27537	-0.520244	36.7892	1.7977e-82	3.70093e-80	177.879
chr5:178239516	-4.84232	-1.11384	-36.7891	1.79826e-82	3.70198e-80	177.879
chr20:35305508	5.59756	-0.457317	36.7891	1.79835e-82	3.70205e-80	177.879
chr5:147391901	4.30207	0.703963	36.7891	1.79864e-82	3.70254e-80	177.879
chr7:143493344	5.68061	-0.535671	36.789	1.79912e-82	3.70343e-80	177.878
chr7:134933096	4.85232	0.480427	36.7888	1.80024e-82	3.70562e-80	177.878
chr3:169148520	5.01841	-0.0825	36.7887	1.80113e-82	3.70735e-80	177.877
chr13:42991695	4.54134	-1.32726	36.7887	1.80122e-82	3.70742e-80	177.877
chr2:26624293	3.76512	0.48061	36.7885	1.80307e-82	3.71111e-80	177.876
chr10:21757739	5.35305	-0.475061	36.7883	1.80441e-82	3.71377e-80	177.875
chr5:178468045	-4.00085	-1.77543	-36.7882	1.80498e-82	3.71482e-80	177.875
chr1:202121829	4.22049	0.976951	36.788	1.80609e-82	3.717e-80	177.875
chr11:47577668	4.53134	-1.35152	36.7879	1.8071e-82	3.71897e-80	177.874
chr17:40582471	-5.44012	-1.01372	-36.7878	1.80794e-82	3.72058e-80	177.874
chr5:160271679	-4.13768	-0.619695	-36.7876	1.8093e-82	3.72328e-80	177.873
chr14:50007054	6.23354	0.335915	36.7875	1.81005e-82	3.72472e-80	177.872
chr1:193181323	5.83476	-0.015061	36.7875	1.81013e-82	3.72477e-80	177.872
chr3:51876648	4.97085	-0.774695	36.7874	1.81076e-82	3.72595e-80	177.872
chr3:58053942	5.16915	0.353598	36.7872	1.81219e-82	3.72879e-80	177.871
chr12:54046246	-4.33134	0.330061	-36.7871	1.81327e-82	3.7309e-80	177.871
chr2:19858121	4.75683	0.53561	36.787	1.81358e-82	3.73142e-80	177.87
chr3:13937197	4.01793	1.60421	36.7869	1.81447e-82	3.73314e-80	177.87
chr22:27799044	5.19976	0.47439	36.7869	1.81487e-82	3.73386e-80	177.87
chr2:227649125	5.5289	-0.216524	36.7868	1.81506e-82	3.73414e-80	177.87
chr12:124387677	5.30073	-0.704146	36.7866	1.817e-82	3.73801e-80	177.869
chr12:1865508	4.3478	0.557317	36.7865	1.81717e-82	3.73815e-80	177.868
chr18:74453441	5.37598	-0.65189	36.7865	1.81717e-82	3.73815e-80	177.868
chr12:105418527	5.32085	-0.760671	36.7864	1.81848e-82	3.74072e-80	177.868
chr6:132334541	5.63256	-0.611646	36.7863	1.81932e-82	3.74234e-80	177.867
chr16:88755065	5.87915	-0.205061	36.7862	1.81937e-82	3.74234e-80	177.867
chr19:4988731	4.50524	0.601646	36.786	1.82112e-82	3.74582e-80	177.866
chr1:111234756	4.93061	-0.303841	36.786	1.82136e-82	3.74621e-80	177.866
chr17:81869292	4.4239	0.562195	36.7859	1.82183e-82	3.74706e-80	177.866
chr20:36094320	-3.39524	-2.33335	-36.7856	1.82396e-82	3.75133e-80	177.865
chr15:40338717	4.80817	-1.30177	36.7855	1.82473e-82	3.75282e-80	177.864
chr9:134324363	4.70805	-0.574268	36.7849	1.82969e-82	3.7629e-80	177.862
chr1:228837130	5.48463	0.524756	36.7847	1.83091e-82	3.7653e-80	177.861
chr9:110850748	4.5322	0.321098	36.7841	1.83506e-82	3.77371e-80	177.859
chr1:3891225	-5.49707	0.176341	-36.7841	1.83535e-82	3.77421e-80	177.859
chr22:44159877	5.33963	-0.273232	36.7839	1.83712e-82	3.7777e-80	177.858
chr5:159096685	6.23768	0.0227439	36.7839	1.83716e-82	3.7777e-80	177.858
chr1:159190616	5.17817	-0.315061	36.7835	1.83982e-82	3.78305e-80	177.856
chr10:44438573	4.84622	-0.383963	36.7834	1.84033e-82	3.78399e-80	177.856
chr1:6724667	5.42744	-0.717134	36.7834	1.84041e-82	3.78404e-80	177.856
chr8:42188993	5.96244	-0.370122	36.7827	1.84599e-82	3.79542e-80	177.853
chr2:169072347	-5.3228	0.146159	-36.7827	1.84627e-82	3.79587e-80	177.853
chr6:44471739	5.52317	0.572805	36.7826	1.84666e-82	3.79656e-80	177.852
chr2:104657034	4.52573	-1.12933	36.7825	1.84735e-82	3.79787e-80	177.852
chr4:74114175	4.65744	-0.296037	36.7824	1.84803e-82	3.79916e-80	177.852
chr3:159780033	4.95976	-0.18439	36.7823	1.84857e-82	3.80016e-80	177.851
chr17:40526883	4.81244	-0.624268	36.7823	1.84918e-82	3.80129e-80	177.851
chr3:26280804	4.42354	0.830915	36.7822	1.84936e-82	3.80156e-80	177.851
chr9:72952983	-3.94683	-1.76646	-36.7822	1.84962e-82	3.80197e-80	177.851
chr3:197032007	4.89854	-0.866951	36.7822	1.84985e-82	3.80235e-80	177.851
chr1:39104657	5.70744	-0.581402	36.7821	1.85016e-82	3.80287e-80	177.85
chr3:110343580	5.61915	-0.346646	36.782	1.85124e-82	3.80497e-80	177.85
chr18:77090745	5.73854	0.389268	36.7817	1.85317e-82	3.80882e-80	177.849
chr21:43783455	-5.15244	-0.63061	-36.7816	1.85427e-82	3.81098e-80	177.848
chr11:61754432	3.53195	2.13744	36.7811	1.85787e-82	3.81825e-80	177.846
chr8:133241545	4.85683	0.0407317	36.7811	1.85829e-82	3.81901e-80	177.846
chr3:52090382	5.23902	-0.940732	36.7809	1.85919e-82	3.82075e-80	177.846
chr16:56807148	5.35805	0.0746341	36.7809	1.85958e-82	3.82143e-80	177.845
chr20:33908595	4.58805	-1.20573	36.7808	1.86039e-82	3.82299e-80	177.845
chr1:22172069	4.6611	0.827134	36.7808	1.86049e-82	3.82308e-80	177.845
chr15:65079802	4.46866	1.1347	36.7807	1.86067e-82	3.82333e-80	177.845
chr13:39453833	4.99049	0.191951	36.7807	1.86126e-82	3.82444e-80	177.845
chr15:71338430	5.35671	-0.00359756	36.7802	1.86479e-82	3.83158e-80	177.843
chr8:97918308	6.02037	0.285183	36.7802	1.86497e-82	3.83183e-80	177.843
chr2:128737295	3.78073	0.37561	36.7797	1.86893e-82	3.83986e-80	177.84
chr2:46986773	5.64232	-0.277256	36.7793	1.87151e-82	3.84505e-80	177.839
chr11:67277473	-4.1478	-0.890976	-36.7793	1.87163e-82	3.84517e-80	177.839
chr7:141158772	4.66841	-0.867866	36.7792	1.87225e-82	3.84633e-80	177.839
chr8:28190087	-4.08488	-1.20512	-36.7791	1.8731e-82	3.84797e-80	177.838
chr3:195154667	-4.44695	-0.561524	-36.7788	1.87568e-82	3.85315e-80	177.837
chr22:39466949	5.00744	0.0116463	36.7783	1.8793e-82	3.86047e-80	177.835
chr20:38166912	4.92659	0.104878	36.7781	1.88087e-82	3.86359e-80	177.834
chr5:31996084	4.99988	0.553476	36.7779	1.88209e-82	3.86598e-80	177.833
chr2:168147338	-5.26683	0.317805	-36.7777	1.8843e-82	3.87041e-80	177.832
chr6:169168397	4.75854	0.899268	36.7775	1.88553e-82	3.87283e-80	177.832
chr10:29611456	5.23598	-0.310915	36.7774	1.88611e-82	3.87387e-80	177.831
chr6:167349818	5.46817	-0.127134	36.7774	1.88615e-82	3.87387e-80	177.831
chr13:23321565	4.87268	-0.79122	36.777	1.8895e-82	3.88064e-80	177.83
chr9:68782653	5.2189	-0.218232	36.7768	1.89052e-82	3.88261e-80	177.829
chr16:14305129	5.19268	-0.434024	36.7766	1.8925e-82	3.88655e-80	177.828
chr7:927349	5.61988	-0.407622	36.7763	1.8949e-82	3.89137e-80	177.827
chr7:105678713	-5.06463	-0.506585	-36.7761	1.89654e-82	3.89463e-80	177.826
chr14:77663675	5.0839	-0.428659	36.7758	1.89833e-82	3.89818e-80	177.825
chr8:37157779	5.01939	-0.664573	36.7758	1.8986e-82	3.89864e-80	177.825
chr10:127145420	3.74732	0.590976	36.7758	1.89896e-82	3.89926e-80	177.825
chr2:134392027	-4.49427	0.287134	-36.7756	1.90007e-82	3.90141e-80	177.824
chr5:167097057	5.32415	-0.691098	36.7756	1.90051e-82	3.9022e-80	177.824
chr1:62230996	5.32134	-0.734817	36.7755	1.90128e-82	3.90367e-80	177.823
chr6:157649942	-4.84305	1.04689	-36.7752	1.90345e-82	3.90802e-80	177.822
chr8:41304476	4.31012	-0.844085	36.7749	1.9056e-82	3.91232e-80	177.821
chr13:87676769	4.90671	-0.527378	36.7749	1.90573e-82	3.91246e-80	177.821
chr10:44912073	4.24598	0.954451	36.7747	1.90702e-82	3.915e-80	177.82
chr4:82275704	5.08732	-0.465732	36.7746	1.9078e-82	3.91647e-80	177.82
chr11:10823859	5.42902	-0.330732	36.7743	1.91005e-82	3.92098e-80	177.819
chr10:47997508	5.40537	0.10439	36.7742	1.91109e-82	3.923e-80	177.818
chr2:145021993	5.57122	0.12622	36.7742	1.91124e-82	3.92319e-80	177.818
chr17:3927939	5.54037	-0.598963	36.7739	1.91345e-82	3.92761e-80	177.817
chr7:158925192	4.99	0.0558537	36.7739	1.91364e-82	3.9279e-80	177.817
chr11:101345817	5.19476	-0.429939	36.7737	1.91467e-82	3.92989e-80	177.816
chr12:55956102	5.35463	-0.539146	36.7737	1.91507e-82	3.93058e-80	177.816
chr2:109607999	5.00768	0.0309146	36.7736	1.91532e-82	3.93099e-80	177.816
chr1:119598021	5.43878	0.320122	36.7735	1.91658e-82	3.93346e-80	177.815
chr7:139457478	4.41451	-0.852378	36.7735	1.91664e-82	3.93347e-80	177.815
chr11:72113438	3.74451	1.94006	36.773	1.92055e-82	3.94137e-80	177.813
chr22:32799957	5.16561	0.45378	36.773	1.92078e-82	3.94174e-80	177.813
chr6:155149175	5.74537	0.0981707	36.7729	1.92131e-82	3.9427e-80	177.813
chr1:113007879	-3.92305	0.419207	-36.7728	1.92227e-82	3.94456e-80	177.812
chr10:30052229	4.96317	-0.796707	36.7727	1.92254e-82	3.94499e-80	177.812
chr22:23721033	4.23463	-0.545488	36.7727	1.92273e-82	3.94526e-80	177.812
chr8:93769447	4.25671	1.14994	36.7725	1.92423e-82	3.94823e-80	177.811
chr3:14306103	5.66061	-0.225183	36.7725	1.92446e-82	3.94859e-80	177.811
chr16:85144603	4.12207	0.587988	36.7725	1.92459e-82	3.94874e-80	177.811
chr12:51820596	-6.40366	-0.808415	-36.7721	1.92758e-82	3.95475e-80	177.81
chr19:34218554	-5.43841	-0.194573	-36.7718	1.93007e-82	3.95974e-80	177.808
chr7:4717613	4.99293	0.622439	36.7718	1.93019e-82	3.95987e-80	177.808
chr7:51256642	4.69207	-0.909573	36.7715	1.93241e-82	3.96432e-80	177.807
chr6:15793436	4.8861	-0.622439	36.7714	1.93294e-82	3.96529e-80	177.807
chr1:233085796	5.33049	-0.0915854	36.7708	1.93744e-82	3.97439e-80	177.805
chr6:159355555	5.39439	-0.082561	36.7706	1.93904e-82	3.97757e-80	177.804
chr5:103272799	5.3322	-0.005	36.7705	1.93987e-82	3.97916e-80	177.803
chr16:9610868	5.10573	-0.300793	36.7705	1.94033e-82	3.97998e-80	177.803
chr4:37693591	4.3589	0.763354	36.7703	1.94164e-82	3.98254e-80	177.802
chr5:147967084	5.18073	0.276098	36.77	1.94389e-82	3.98705e-80	177.801
chr11:76225883	5.22659	0.0597561	36.77	1.94426e-82	3.98768e-80	177.801
chr4:41204604	5.39829	0.155122	36.7697	1.94618e-82	3.9915e-80	177.8
chr2:143949687	5.53671	-0.114329	36.7697	1.94651e-82	3.99206e-80	177.8
chr20:45014715	4.50232	0.295549	36.7695	1.94813e-82	3.99527e-80	177.799
chr5:170508232	5.21841	-0.558963	36.7695	1.94831e-82	3.99553e-80	177.799
chr12:6551647	5.91024	-0.325732	36.7687	1.9542e-82	4.00749e-80	177.796
chr1:61441943	4.12159	0.844695	36.7687	1.95451e-82	4.008e-80	177.796
chr8:22179368	5.95049	-0.00536585	36.7685	1.95589e-82	4.01071e-80	177.795
chr1:7374138	-4.155	-1.59079	-36.7684	1.95707e-82	4.013e-80	177.794
chr3:197718958	5.58744	0.297988	36.7681	1.95914e-82	4.01714e-80	177.793
chr17:81365864	-5.16537	-0.740854	-36.7681	1.95924e-82	4.01722e-80	177.793
chr13:110628741	6.01927	-0.719756	36.7679	1.96058e-82	4.01986e-80	177.793
chrX:97507932	4.01951	-1.3611	36.7678	1.96122e-82	4.02106e-80	177.792
chr10:29860333	4.9761	0.42439	36.7677	1.96233e-82	4.02321e-80	177.792
chr2:1742527	4.93512	0.525122	36.7675	1.96403e-82	4.02657e-80	177.791
chr6:105894688	4.72927	-0.560366	36.7674	1.96477e-82	4.02798e-80	177.791
chr8:109361915	4.06	0.545366	36.7669	1.96858e-82	4.03554e-80	177.789
chr4:182583175	4.35841	-0.324695	36.7669	1.96858e-82	4.03554e-80	177.789
chr5:159095421	5.69012	-0.236037	36.7666	1.97089e-82	4.04016e-80	177.787
chr2:19858094	4.49012	-0.47872	36.7665	1.97173e-82	4.04175e-80	177.787
chr12:114694936	-3.6528	0.195671	-36.766	1.97606e-82	4.05042e-80	177.785
chr7:11429054	4.6172	0.89872	36.766	1.97607e-82	4.05042e-80	177.785
chr6:31121412	5.14756	-0.449512	36.7659	1.97669e-82	4.05156e-80	177.785
chr4:23879554	4.58451	-1.25616	36.7656	1.97923e-82	4.05667e-80	177.783
chr8:19171272	5.06549	-0.102622	36.7653	1.98192e-82	4.06206e-80	177.782
chr6:106134830	6.08622	0.327866	36.7647	1.98657e-82	4.07147e-80	177.78
chr7:151039103	5.0689	-1.13494	36.7645	1.98819e-82	4.07467e-80	177.779
chr2:36512953	5.09976	-0.831341	36.7644	1.98889e-82	4.07597e-80	177.778
chr1:1975051	4.28573	-0.153841	36.7644	1.98929e-82	4.07668e-80	177.778
chr2:60306451	-3.34098	-1.97512	-36.7642	1.99079e-82	4.07962e-80	177.777
chr1:21923820	5.70866	-0.303476	36.7641	1.99135e-82	4.08066e-80	177.777
chr1:173603231	4.39	-1.05573	36.7638	1.99375e-82	4.08545e-80	177.776
chr19:4380546	-3.87683	-1.99585	-36.7638	1.99383e-82	4.08551e-80	177.776
chr2:229235609	5.07171	-0.366341	36.7636	1.99543e-82	4.08866e-80	177.775
chr18:79566965	-4.31671	-0.261768	-36.7636	1.99549e-82	4.08866e-80	177.775
chr16:86952386	5.3239	-0.494024	36.7635	1.99603e-82	4.08966e-80	177.775
chr7:113796705	-5.24537	-0.0980488	-36.7634	1.99731e-82	4.09215e-80	177.774
chr13:113051428	4.53854	0.508049	36.7633	1.99801e-82	4.09346e-80	177.774
chr1:160136359	3.79976	1.42854	36.7632	1.99885e-82	4.09507e-80	177.773
chr7:74029667	-5.37085	-0.317012	-36.763	2.00007e-82	4.09745e-80	177.773
chr20:20780642	-5.11427	-0.952134	-36.7629	2.00108e-82	4.0994e-80	177.772
chr11:73175838	5.41537	-0.226585	36.7626	2.00345e-82	4.10412e-80	177.771
chr1:209790468	4.73439	0.159634	36.7625	2.00426e-82	4.10566e-80	177.771
chr20:58909702	5.08598	0.709329	36.7625	2.00439e-82	4.10581e-80	177.771
chr8:41152190	4.49268	-1.05854	36.7625	2.00463e-82	4.10618e-80	177.771
chr10:15345611	4.24037	-0.244817	36.7623	2.00576e-82	4.10838e-80	177.77
chr9:79692921	4.76939	0.813476	36.7623	2.00582e-82	4.10838e-80	177.77
chr3:190116743	4.70183	-0.727256	36.7622	2.00731e-82	4.11131e-80	177.769
chr5:168697222	5.57512	-0.142439	36.7621	2.00785e-82	4.11228e-80	177.769
chr10:132685329	-4.83695	-0.716768	-36.7621	2.00811e-82	4.1127e-80	177.769
chr2:37665750	5.62085	0.430915	36.762	2.00881e-82	4.11396e-80	177.768
chr2:75493415	5.35146	0.725976	36.762	2.00884e-82	4.11396e-80	177.768
chr7:138663385	3.68268	1.56634	36.7617	2.01137e-82	4.11901e-80	177.767
chr3:111858754	4.19329	-1.52909	36.7616	2.01202e-82	4.12022e-80	177.767
chr9:7103847	5.22573	0.619695	36.7613	2.01398e-82	4.12413e-80	177.766
chr5:125559242	5.09573	-0.441646	36.7612	2.01533e-82	4.12676e-80	177.765
chr7:2511591	-3.92317	-1.50585	-36.7611	2.016e-82	4.12802e-80	177.765
chr3:20110864	4.25878	1.35159	36.7608	2.01875e-82	4.13353e-80	177.764
chr10:369524	5.87598	-0.451402	36.7606	2.01984e-82	4.13563e-80	177.763
chr22:29814047	5.05012	0.117012	36.7605	2.02067e-82	4.13721e-80	177.763
chr7:4715379	-4.65	0.485854	-36.7605	2.02107e-82	4.1379e-80	177.762
chr20:54228986	5.30805	-0.0862195	36.7603	2.02281e-82	4.14135e-80	177.762
chr1:117678641	5.18744	-0.816524	36.7601	2.02443e-82	4.14454e-80	177.761
chr7:55348764	4.76244	-0.807073	36.76	2.0251e-82	4.14578e-80	177.76
chr11:70845957	-4.37451	0.047378	-36.7597	2.02721e-82	4.14998e-80	177.759
chr17:950886	5.04268	-0.10939	36.7597	2.02745e-82	4.15036e-80	177.759
chr15:40907639	-3.82244	-1.46427	-36.7589	2.03406e-82	4.16376e-80	177.756
chr5:3737854	5.65366	-0.181707	36.7588	2.03469e-82	4.16493e-80	177.756
chr21:27449245	-4.85841	0.163232	-36.7587	2.03594e-82	4.16737e-80	177.755
chr10:779233	4.91354	0.588232	36.7582	2.03973e-82	4.175e-80	177.753
chr5:128536893	4.23341	-1.87	36.7581	2.04065e-82	4.17677e-80	177.753
chr1:21543774	4.70939	0.410671	36.758	2.04145e-82	4.17828e-80	177.752
chr1:85616636	5.12476	-0.22628	36.7579	2.04283e-82	4.18098e-80	177.752
chr6:149450095	5.34159	0.0298171	36.7578	2.04295e-82	4.18111e-80	177.752
chr17:81898560	5.11573	0.26628	36.7578	2.04312e-82	4.18132e-80	177.752
chr1:227759512	5.65793	-0.632866	36.7576	2.04453e-82	4.1841e-80	177.751
chr7:157405776	5.74024	0.691707	36.7576	2.04467e-82	4.18425e-80	177.751
chr16:535885	5.45927	-0.385854	36.7576	2.04512e-82	4.18505e-80	177.751
chr1:64042525	5.65671	-0.337622	36.757	2.04981e-82	4.19453e-80	177.748
chr15:74231075	4.00463	1.14841	36.7564	2.05531e-82	4.20566e-80	177.746
chr6:166435824	-4.06524	-2.25396	-36.756	2.05825e-82	4.21156e-80	177.744
chr10:370127	5.52512	-0.0786585	36.756	2.0587e-82	4.21235e-80	177.744
chr9:134295334	5.58524	0.349451	36.7558	2.05982e-82	4.21452e-80	177.743
chr20:38167089	3.98695	0.239085	36.7555	2.06274e-82	4.22036e-80	177.742
chr1:118082644	3.75183	-1.13299	36.7553	2.06407e-82	4.22296e-80	177.741
chr8:133540363	3.78744	-1.70896	36.7551	2.06552e-82	4.22581e-80	177.741
chr6:166466236	5.59012	-0.374817	36.7551	2.06567e-82	4.22588e-80	177.741
chr1:3245938	5.61329	0.367622	36.7551	2.06568e-82	4.22588e-80	177.741
chr2:24828043	3.87329	2.27518	36.7547	2.06942e-82	4.23342e-80	177.739
chr10:3780071	5.21646	-0.55689	36.7546	2.07051e-82	4.23551e-80	177.738
chr19:2016524	5.36866	-0.518841	36.7544	2.07214e-82	4.23872e-80	177.738
chr10:125015559	5.42549	0.462012	36.7543	2.07279e-82	4.23994e-80	177.737
chr3:23645897	4.69561	-0.386707	36.754	2.07527e-82	4.24488e-80	177.736
chr2:125225341	3.90098	-1.07915	36.7537	2.07757e-82	4.24945e-80	177.735
chr17:41584545	5.41366	-0.357439	36.7537	2.07765e-82	4.2495e-80	177.735
chr1:152969189	4.70805	-0.782683	36.7536	2.07865e-82	4.25135e-80	177.734
chr11:130672179	5.26037	-0.704939	36.7536	2.07868e-82	4.25135e-80	177.734
chr5:93162576	4.85817	-0.625915	36.7534	2.08024e-82	4.25442e-80	177.734
chr7:132117298	4.43915	-1.1103	36.7533	2.08086e-82	4.25556e-80	177.733
chr3:52204540	-4.57451	-0.300305	-36.7533	2.08112e-82	4.25596e-80	177.733
chr2:208130093	4.60061	-0.565061	36.7532	2.08176e-82	4.25716e-80	177.733
chr1:55559450	5.79768	0.160183	36.7532	2.08241e-82	4.25836e-80	177.733
chr5:95759237	4.87963	0.476768	36.7527	2.08623e-82	4.26604e-80	177.731
chr2:5368380	4.36695	-0.374207	36.7525	2.08763e-82	4.26879e-80	177.73
chr10:14533190	5.82317	-0.1	36.7523	2.08942e-82	4.27231e-80	177.729
chr1:211592260	4.96232	-0.733476	36.7516	2.09529e-82	4.28419e-80	177.726
chr20:51429134	5.6611	0.422012	36.7515	2.09652e-82	4.28658e-80	177.726
chr15:69916638	4.08146	0.982805	36.7515	2.09678e-82	4.28698e-80	177.726
chr1:15756698	-4.76463	-0.699024	-36.7513	2.09826e-82	4.28983e-80	177.725
chr11:115910517	4.38683	-0.485488	36.7513	2.09829e-82	4.28983e-80	177.725
chr20:1809299	4.76341	-1.0172	36.7511	2.09951e-82	4.29218e-80	177.724
chr2:63052275	-3.73646	-1.9053	-36.751	2.10055e-82	4.29419e-80	177.724
chr16:1460882	6.37598	0.363963	36.7509	2.10186e-82	4.29675e-80	177.723
chr1:2494637	4.7439	-0.498049	36.7508	2.10252e-82	4.29797e-80	177.723
chr6:4734426	5.19768	-0.929329	36.7508	2.10291e-82	4.29863e-80	177.723
chr22:32997395	5.4478	0.10378	36.7507	2.10311e-82	4.29892e-80	177.723
chr2:168544841	4.96537	-0.877317	36.7502	2.10799e-82	4.30878e-80	177.72
chr4:40197155	-4.04829	-1.58	-36.75	2.10947e-82	4.31167e-80	177.72
chr10:76329891	4.31012	0.270793	36.7497	2.11167e-82	4.31605e-80	177.719
chr11:118999367	5.36427	0.378841	36.7496	2.11289e-82	4.31839e-80	177.718
chr9:136851962	5.10305	0.359573	36.7493	2.1158e-82	4.32422e-80	177.717
chr4:15913184	5.59854	-0.655854	36.7491	2.11688e-82	4.32631e-80	177.716
chr6:131948750	6.22756	0.0704878	36.749	2.11811e-82	4.3287e-80	177.716
chr4:168437764	4.42854	0.828537	36.7489	2.11879e-82	4.32995e-80	177.715
chr15:79157984	5.83366	0.138415	36.7487	2.12037e-82	4.33306e-80	177.715
chr2:9666141	3.87671	-0.0181098	36.7484	2.12346e-82	4.33923e-80	177.713
chr5:134247130	5.4689	-0.28189	36.7484	2.12352e-82	4.33923e-80	177.713
chr2:96669985	4.25341	0.534756	36.7483	2.12398e-82	4.34006e-80	177.713
chr5:5979580	4.59768	-0.627622	36.7482	2.12458e-82	4.34115e-80	177.713
chr2:188984857	4.80976	-0.685	36.7479	2.1273e-82	4.34658e-80	177.711
chr6:32083271	5.57561	-0.80061	36.7479	2.12761e-82	4.34708e-80	177.711
chr1:12540442	4.44695	-1.49335	36.7478	2.12836e-82	4.34849e-80	177.711
chr1:115298146	5.02354	-0.333598	36.7478	2.12858e-82	4.34882e-80	177.711
chr14:69319711	3.87256	0.639207	36.7476	2.12977e-82	4.35111e-80	177.71
chr17:27586428	5.90159	-0.200549	36.7476	2.13008e-82	4.35162e-80	177.71
chr1:214380558	5.58659	0.0356098	36.7473	2.13312e-82	4.3577e-80	177.709
chr9:133704078	4.2372	1.05482	36.7472	2.13338e-82	4.35812e-80	177.708
chr3:36861110	3.54012	1.32738	36.7471	2.13467e-82	4.36061e-80	177.708
chr22:19721986	5.10341	-0.827805	36.7464	2.1402e-82	4.37179e-80	177.705
chr11:45022849	4.15683	-0.110366	36.746	2.14443e-82	4.38029e-80	177.703
chr1:53575171	-4.37537	-0.319268	-36.7459	2.14485e-82	4.38103e-80	177.703
chr5:132775100	6.13768	-0.149329	36.7457	2.14701e-82	4.38532e-80	177.702
chr10:14652039	5.29756	-0.0439024	36.7454	2.14923e-82	4.38972e-80	177.701
chr4:41438877	5.70768	0.24189	36.745	2.15307e-82	4.39742e-80	177.699
chr1:41436540	4.41122	-0.366951	36.7449	2.15414e-82	4.39948e-80	177.699
chr4:10097457	5.26878	-0.216829	36.7448	2.15439e-82	4.39987e-80	177.699
chr16:31136337	5.33463	0.0270732	36.7448	2.15446e-82	4.39987e-80	177.699
chr20:34862159	-5.03988	0.146646	-36.7445	2.1569e-82	4.40472e-80	177.698
chr8:95800964	4.43354	1.23884	36.7445	2.15701e-82	4.40483e-80	177.698
chr12:124705790	4.14256	0.592622	36.7445	2.1574e-82	4.4055e-80	177.697
chr6:157518625	5.35354	0.354939	36.7443	2.15918e-82	4.40901e-80	177.697
chr5:498309	5.05902	-0.714146	36.7443	2.15926e-82	4.40904e-80	177.696
chr7:30931255	6.00707	0.39622	36.7442	2.15972e-82	4.40985e-80	177.696
chr14:74974497	4.76256	0.216402	36.7442	2.15983e-82	4.40994e-80	177.696
chr14:68403073	5.51634	-0.211951	36.7441	2.16111e-82	4.41243e-80	177.696
chr10:114633031	5.42902	0.581951	36.7439	2.16237e-82	4.41487e-80	177.695
chr1:38888519	5.03585	0.392927	36.7438	2.16355e-82	4.41715e-80	177.694
chr9:34372609	5.73061	-0.472256	36.7438	2.16372e-82	4.41737e-80	177.694
chr4:102575588	5.51098	-0.392805	36.743	2.17028e-82	4.43063e-80	177.691
chr15:42089150	-4.9039	-0.125	-36.7429	2.17163e-82	4.43325e-80	177.691
chr15:70281924	5.68707	-0.792195	36.7427	2.17279e-82	4.43548e-80	177.69
chr11:126319098	-3.73744	-1.59274	-36.7426	2.17397e-82	4.43777e-80	177.69
chr7:139714661	5.42805	-0.0662195	36.7425	2.1752e-82	4.44014e-80	177.689
chr7:915465	4.29122	1.14683	36.7422	2.17773e-82	4.44518e-80	177.688
chr19:42519529	4.87915	0.346159	36.742	2.17932e-82	4.44831e-80	177.687
chr1:42926938	5.24768	-0.206159	36.742	2.1795e-82	4.44854e-80	177.687
chr6:57029533	5.87646	0.00981707	36.742	2.17969e-82	4.4488e-80	177.687
chr10:126247911	5.06207	0.802866	36.7416	2.18289e-82	4.4552e-80	177.686
chr12:101477328	5.08756	0.0465854	36.7414	2.18442e-82	4.45819e-80	177.685
chr4:122700537	4.62415	0.563049	36.7412	2.1861e-82	4.46149e-80	177.684
chr7:143383559	5.27561	-0.0832927	36.741	2.18869e-82	4.46665e-80	177.683
chr6:34656389	-4.19512	0.260366	-36.7409	2.18881e-82	4.46676e-80	177.683
chr3:12227862	4.34915	-1.60579	36.7409	2.18933e-82	4.46769e-80	177.683
chr5:14491959	4.60817	0.869939	36.7408	2.19008e-82	4.46908e-80	177.682
chr15:66994275	-4.19695	0.0810366	-36.7407	2.19075e-82	4.47032e-80	177.682
chr20:3420566	-4.73683	-0.520366	-36.7406	2.19162e-82	4.47197e-80	177.682
chr8:1829416	5.69854	0.569756	36.7405	2.19264e-82	4.4739e-80	177.681
chr15:76170461	5.9061	-0.102561	36.7405	2.19287e-82	4.47425e-80	177.681
chr15:85384838	4.64134	0.67811	36.7405	2.19308e-82	4.47446e-80	177.681
chr1:32770079	5.45817	-0.570061	36.7405	2.1931e-82	4.47446e-80	177.681
chr14:99758758	5.31963	-0.61372	36.7404	2.19395e-82	4.47606e-80	177.681
chr1:85118737	4.32512	0.119024	36.7403	2.19473e-82	4.47753e-80	177.68
chr17:66637627	5.27207	-0.435671	36.7402	2.19559e-82	4.47915e-80	177.68
chr11:2375494	5.22573	-0.232012	36.7401	2.19593e-82	4.47972e-80	177.68
chr10:75598335	5.64634	0.0234146	36.7401	2.19674e-82	4.48123e-80	177.679
chr14:103382752	5.01159	-0.678841	36.7397	2.19968e-82	4.4871e-80	177.678
chr10:8059297	6.07402	-0.206159	36.7396	2.20104e-82	4.48971e-80	177.677
chr2:71212451	4.75695	-0.654939	36.7396	2.20109e-82	4.48971e-80	177.677
chr14:95475711	4.93756	-0.137195	36.7392	2.20451e-82	4.49655e-80	177.676
chr3:160567408	5.50402	0.241402	36.7389	2.20698e-82	4.50145e-80	177.675
chr14:28901848	5.03012	-0.319939	36.7385	2.21104e-82	4.50961e-80	177.673
chr8:140687001	4.52854	0.857195	36.7384	2.21195e-82	4.51116e-80	177.672
chr11:2770764	6.25927	0.418537	36.7384	2.21199e-82	4.51116e-80	177.672
chr6:33697596	-5.23756	-0.0445122	-36.7384	2.212e-82	4.51116e-80	177.672
chr5:170748977	5.48195	0.181341	36.7382	2.21345e-82	4.51398e-80	177.672
chr10:75598293	5.85768	0.283476	36.738	2.21489e-82	4.5168e-80	177.671
chr12:47935458	4.85037	0.272988	36.738	2.2152e-82	4.5173e-80	177.671
chr4:173510586	-4.03671	0.495183	-36.7379	2.21649e-82	4.5198e-80	177.67
chr16:88093067	5.27915	0.327256	36.7378	2.21672e-82	4.52014e-80	177.67
chr12:45231328	4.46829	0.922927	36.7372	2.22208e-82	4.53094e-80	177.668
chr17:80221571	4.94841	0.337134	36.7371	2.22362e-82	4.53394e-80	177.667
chr6:100446725	-4.70585	-1.24878	-36.737	2.22451e-82	4.53563e-80	177.667
chr3:196215903	-4.39756	-0.00939024	-36.7369	2.22521e-82	4.53691e-80	177.666
chr10:71848301	4.9139	0.398293	36.7369	2.22552e-82	4.53741e-80	177.666
chr7:5528316	4.14305	-1.06896	36.7367	2.22737e-82	4.54104e-80	177.666
chr16:56212372	5.31293	-0.543902	36.7365	2.22846e-82	4.54314e-80	177.665
chr10:91319531	4.77085	0.0315244	36.7363	2.2307e-82	4.54757e-80	177.664
chr20:57655440	5.05293	0.31122	36.7362	2.23183e-82	4.54975e-80	177.664
chr16:12227367	5.76695	0.430427	36.736	2.23327e-82	4.55247e-80	177.663
chr9:124309364	5.90195	0.633171	36.736	2.2333e-82	4.55247e-80	177.663
chr2:25291057	-4.39037	0.246768	-36.736	2.2337e-82	4.55315e-80	177.663
chr12:104588887	4.78366	-0.264024	36.7357	2.23599e-82	4.5577e-80	177.662
chr2:105399715	4.91854	-1.03171	36.7356	2.23671e-82	4.55902e-80	177.661
chr2:3536899	4.35134	-1.23506	36.7356	2.23736e-82	4.56011e-80	177.661
chr14:92510753	4.74122	1.0539	36.7356	2.23737e-82	4.56011e-80	177.661
chr6:130938121	5.60744	0.369207	36.7355	2.23822e-82	4.56169e-80	177.661
chr12:8828807	5.02146	-0.222805	36.7352	2.24061e-82	4.56645e-80	177.66
chr3:119660846	4.73244	1.35756	36.7352	2.2408e-82	4.56669e-80	177.66
chr1:150192552	5.33354	0.0762805	36.7352	2.24097e-82	4.56691e-80	177.659
chr5:179209961	5.86915	0.104085	36.7351	2.2416e-82	4.56806e-80	177.659
chr1:108584485	-5.27024	-0.830244	-36.735	2.24243e-82	4.56961e-80	177.659
chr3:111861754	4.71866	-1.07604	36.7349	2.24386e-82	4.57239e-80	177.658
chr2:98465029	-4.81805	-0.375854	-36.7348	2.24427e-82	4.5731e-80	177.658
chr16:67967291	4.66683	-1.8639	36.7348	2.2445e-82	4.57342e-80	177.658
chr10:118669563	-4.14524	-1.51091	-36.7348	2.2447e-82	4.57371e-80	177.658
chr20:44116306	-4.46305	-0.192622	-36.7346	2.24619e-82	4.5766e-80	177.657
chr11:68043573	6.25866	-0.216646	36.7346	2.24641e-82	4.57691e-80	177.657
chr16:88755054	5.49598	0.359329	36.7344	2.24792e-82	4.57986e-80	177.656
chr15:44490786	5.31195	-0.566463	36.7343	2.24871e-82	4.58135e-80	177.656
chr13:39411736	5.52927	0.322317	36.7343	2.24878e-82	4.58135e-80	177.656
chr17:72601270	5.53902	0.266829	36.7342	2.25023e-82	4.58416e-80	177.655
chr14:103705006	5.65305	-0.0744512	36.734	2.25197e-82	4.58751e-80	177.655
chr1:2126967	-5.32573	0.7075	-36.734	2.252e-82	4.58751e-80	177.655
chr1:61241781	-4.99378	0.173232	-36.7339	2.25261e-82	4.58861e-80	177.654
chr11:94764307	5.27317	0.396585	36.7337	2.2546e-82	4.59253e-80	177.653
chr10:79094217	-5.08866	0.143354	-36.7336	2.25561e-82	4.59445e-80	177.653
chr17:55732063	3.83207	-1.6203	36.7334	2.25724e-82	4.59764e-80	177.652
chr9:124277802	3.90671	0.599939	36.7331	2.26018e-82	4.6035e-80	177.651
chr13:20426883	5.86976	-0.255976	36.7331	2.26051e-82	4.60403e-80	177.651
chr8:66453916	4.05488	-0.325366	36.7327	2.26388e-82	4.61075e-80	177.649
chr15:71111283	4.57378	0.553963	36.7326	2.265e-82	4.6129e-80	177.649
chr1:230120575	4.8661	-0.452683	36.7324	2.26664e-82	4.61611e-80	177.648
chr4:8544988	5.21927	-0.746463	36.732	2.26997e-82	4.62276e-80	177.647
chr11:126404600	5.62207	-0.0988415	36.732	2.27057e-82	4.62384e-80	177.646
chr16:72858865	5.25012	-0.679207	36.7311	2.27819e-82	4.63922e-80	177.643
chr2:100747537	5.33988	0.697744	36.7311	2.27884e-82	4.64042e-80	177.643
chr3:39132363	5.4289	-0.844085	36.7309	2.28014e-82	4.64293e-80	177.642
chr6:166903175	4.05134	1.0186	36.7304	2.28544e-82	4.65358e-80	177.64
chr7:85234873	4.75098	-0.199878	36.7302	2.28657e-82	4.65569e-80	177.639
chr10:21386400	4.93439	-0.745366	36.7302	2.28661e-82	4.65569e-80	177.639
chr9:14156316	-5.34098	-0.828171	-36.7301	2.28796e-82	4.65831e-80	177.639
chr3:58013029	4.98341	-0.032561	36.73	2.28881e-82	4.65991e-80	177.638
chr12:572115	5.68671	-0.444329	36.7298	2.29036e-82	4.66291e-80	177.638
chr22:24008563	4.88646	0.3475	36.7295	2.29311e-82	4.66838e-80	177.637
chr15:71444380	4.86183	0.766524	36.7294	2.29488e-82	4.67184e-80	177.636
chr6:107110445	-4.69049	-0.413171	-36.7293	2.29525e-82	4.67246e-80	177.636
chr9:136588380	-3.40317	-1.43768	-36.7291	2.29715e-82	4.6762e-80	177.635
chr1:116642778	5.11159	-0.5025	36.7288	2.30035e-82	4.68256e-80	177.633
chr9:134324368	4.41915	-1.51262	36.7287	2.30124e-82	4.68424e-80	177.633
chr14:54672877	5.05549	-0.452256	36.7286	2.30201e-82	4.68567e-80	177.633
chr17:694406	4.74341	-0.918659	36.7284	2.30378e-82	4.68914e-80	177.632
chr14:50796481	4.915	0.325183	36.7284	2.30407e-82	4.68955e-80	177.632
chr14:61482506	5.04841	-0.482622	36.7284	2.30411e-82	4.68955e-80	177.632
chr6:157382995	4.60012	-0.341768	36.7282	2.30541e-82	4.69205e-80	177.631
chr14:93742615	4.61061	-0.684695	36.7282	2.3055e-82	4.6921e-80	177.631
chr17:81365998	-5.73488	-0.34061	-36.7282	2.30561e-82	4.69219e-80	177.631
chr9:92151918	5.28732	-0.723659	36.7277	2.31054e-82	4.70208e-80	177.629
chr11:57871326	4.36683	0.480122	36.7276	2.31152e-82	4.70394e-80	177.629
chr8:23571167	5.17878	0.311098	36.7273	2.31442e-82	4.70969e-80	177.627
chr19:6274073	-5.0222	-0.160366	-36.7272	2.3147e-82	4.71012e-80	177.627
chr3:154181050	6.12793	0.274939	36.7272	2.31488e-82	4.71035e-80	177.627
chr17:81486644	-4.2689	0.479207	-36.7271	2.31579e-82	4.71207e-80	177.627
chr5:1548860	4.90659	0.0813415	36.727	2.31718e-82	4.71475e-80	177.626
chr16:86580192	5.06951	0.349024	36.7267	2.3199e-82	4.72016e-80	177.625
chr16:29169923	5.43256	-0.345305	36.7267	2.32023e-82	4.72069e-80	177.625
chr15:37221043	5.20488	0.469268	36.7263	2.32401e-82	4.72825e-80	177.623
chr7:157302543	-4.80488	-1.36134	-36.7262	2.32417e-82	4.72842e-80	177.623
chr1:113887281	-4.92195	0.565732	-36.7262	2.32461e-82	4.72919e-80	177.623
chr10:97651927	5.36829	-0.244146	36.7262	2.32476e-82	4.72935e-80	177.623
chr9:120440740	5.92866	0.120793	36.7256	2.33024e-82	4.74036e-80	177.62
chr22:19736927	4.52451	0.659573	36.7256	2.33074e-82	4.74124e-80	177.62
chr1:167659581	4.84073	-0.212073	36.7254	2.33213e-82	4.74393e-80	177.62
chr16:56344415	6	-0.13622	36.7252	2.33434e-82	4.74828e-80	177.619
chr8:140764394	4.90415	0.306707	36.725	2.33564e-82	4.75079e-80	177.618
chr7:1538616	5.78268	-0.245488	36.7246	2.34018e-82	4.7599e-80	177.616
chr7:48513220	3.95878	1.12671	36.7246	2.34036e-82	4.76011e-80	177.616
chr5:60978113	4.85537	0.100366	36.7245	2.34063e-82	4.76053e-80	177.616
chr6:16258041	4.23329	-0.751646	36.7244	2.34185e-82	4.76285e-80	177.616
chr10:97366956	5.05866	-0.4225	36.7244	2.34191e-82	4.76285e-80	177.616
chr1:2494513	4.27927	-1.11488	36.7241	2.34443e-82	4.76784e-80	177.614
chr6:142833032	4.67902	0.487195	36.7241	2.34504e-82	4.76894e-80	177.614
chr10:114359447	5.30695	0.26128	36.724	2.34604e-82	4.77084e-80	177.614
chr4:687907	5.01305	-0.0404268	36.7237	2.34825e-82	4.77519e-80	177.613
chr13:29929554	5.44756	0.754024	36.7236	2.34966e-82	4.77792e-80	177.612
chr13:34412969	4.61183	-0.482378	36.7235	2.35022e-82	4.77892e-80	177.612
chr3:45644980	4.40366	-1.625	36.7235	2.35036e-82	4.77906e-80	177.612
chr15:59315925	5.82854	-0.152195	36.7227	2.35852e-82	4.79551e-80	177.608
chr2:216856405	3.53415	1.14634	36.7226	2.35892e-82	4.79619e-80	177.608
chr1:160911765	5.33317	-0.741585	36.7225	2.36044e-82	4.79913e-80	177.608
chr1:31756432	5.74378	0.386524	36.722	2.36479e-82	4.80785e-80	177.606
chr12:132492697	4.62037	0.0155488	36.7219	2.36592e-82	4.81e-80	177.605
chr17:76139460	4.49744	-0.74628	36.7217	2.36796e-82	4.81401e-80	177.604
chr1:157929030	4.83293	-0.56378	36.7217	2.36808e-82	4.8141e-80	177.604
chr10:14532922	5.41378	0.0717683	36.7215	2.36977e-82	4.8174e-80	177.604
chr14:23876750	4.40817	0.702256	36.7209	2.37519e-82	4.82827e-80	177.601
chr1:223298951	4.6239	-0.493049	36.7209	2.37561e-82	4.829e-80	177.601
chr1:150550691	4.6561	-1.3472	36.7209	2.37572e-82	4.82907e-80	177.601
chr9:133715542	4.89707	-0.743293	36.7209	2.37598e-82	4.82947e-80	177.601
chr16:1461192	6.42659	0.291951	36.7208	2.37672e-82	4.83083e-80	177.601
chr12:111880663	5.87622	-0.0895732	36.7207	2.37766e-82	4.8326e-80	177.6
chr19:46847788	5.81061	0.284573	36.7207	2.37774e-82	4.83261e-80	177.6
chr3:51943238	5.05341	-1.38341	36.7206	2.37853e-82	4.83408e-80	177.6
chr1:224652261	4.94537	0.568293	36.7205	2.37912e-82	4.83514e-80	177.6
chr14:22926360	5.1828	0.356402	36.7205	2.37974e-82	4.83625e-80	177.6
chr4:112199436	5.05415	-0.353902	36.7203	2.38094e-82	4.83849e-80	177.599
chr1:193558752	-4.99805	-0.316829	-36.7203	2.38098e-82	4.83849e-80	177.599
chr16:4032946	-5.23817	-0.369817	-36.7203	2.38109e-82	4.83857e-80	177.599
chr10:625466	5.06634	-0.491951	36.7203	2.38121e-82	4.83868e-80	177.599
chr1:150549833	4.16195	-1.77049	36.7202	2.38262e-82	4.84141e-80	177.598
chr1:156136728	5.03207	-0.178598	36.7201	2.3833e-82	4.84263e-80	177.598
chr16:4912510	4.78671	-0.51189	36.72	2.38383e-82	4.84358e-80	177.598
chr4:182803439	4.8289	-0.072378	36.7197	2.38703e-82	4.84994e-80	177.596
chr17:81331950	5.88317	-0.166951	36.7197	2.38765e-82	4.85107e-80	177.596
chr4:78437609	5.75622	0.170549	36.7196	2.38835e-82	4.85235e-80	177.596
chr16:68823564	5.26744	-0.853476	36.7194	2.39011e-82	4.85578e-80	177.595
chr1:53458864	4.89854	-0.626585	36.7193	2.39064e-82	4.8567e-80	177.595
chr10:74005214	5.085	0.0151829	36.7193	2.39078e-82	4.85685e-80	177.595
chr13:109274728	5.38207	-0.73689	36.7187	2.39686e-82	4.86906e-80	177.592
chr1:87906140	5.25183	0.837988	36.7186	2.39801e-82	4.87125e-80	177.592
chr2:63053377	-4.12988	-0.712988	-36.7184	2.39942e-82	4.87398e-80	177.591
chr1:10496318	-5.85256	0.184817	-36.7184	2.40027e-82	4.87556e-80	177.591
chr1:156368114	4.65024	-0.926951	36.7183	2.40061e-82	4.8761e-80	177.591
chr2:210638690	4.6628	0.460305	36.7179	2.40517e-82	4.88523e-80	177.589
chr11:68370781	5.40049	-0.573537	36.7177	2.4071e-82	4.88901e-80	177.588
chr7:30167589	3.98744	1.30787	36.7175	2.40831e-82	4.89131e-80	177.588
chr11:76579250	5.27585	0.387439	36.7175	2.4084e-82	4.89137e-80	177.588
chr22:39289734	3.18793	1.56287	36.7173	2.41059e-82	4.89567e-80	177.587
chr8:141282714	-4.5422	0.087439	-36.7171	2.41266e-82	4.89964e-80	177.586
chr9:136946165	5.85293	0.341098	36.7171	2.41269e-82	4.89964e-80	177.586
chr5:135895824	4.195	0.082622	36.7171	2.41278e-82	4.89969e-80	177.586
chr1:2132606	4.71	-1.25585	36.7169	2.41465e-82	4.90334e-80	177.585
chr9:136423141	6.24293	-0.132927	36.7168	2.41609e-82	4.90611e-80	177.584
chr16:28500105	4.74585	-0.280732	36.7167	2.41675e-82	4.90732e-80	177.584
chr1:220886947	5.75854	0.212561	36.7166	2.41718e-82	4.90804e-80	177.584
chr17:41098639	5.12476	-0.457134	36.7165	2.41818e-82	4.90993e-80	177.584
chr2:230905773	5.34524	0.577988	36.7165	2.41843e-82	4.91031e-80	177.583
chr17:41421376	4.91402	-1.08384	36.7162	2.4212e-82	4.91579e-80	177.582
chr8:9171906	5.27232	0.28872	36.7161	2.42269e-82	4.91866e-80	177.582
chr10:129569395	6.01244	0.32439	36.716	2.42329e-82	4.91974e-80	177.581
chr3:31892321	5.60878	-0.256829	36.7157	2.42608e-82	4.92525e-80	177.58
chr12:93784773	4.30024	-1.18646	36.7157	2.42649e-82	4.92572e-80	177.58
chr13:97353827	4.78207	0.0761585	36.7157	2.42652e-82	4.92572e-80	177.58
chr8:18855147	3.89915	0.737866	36.7157	2.42652e-82	4.92572e-80	177.58
chr16:16152427	4.9372	-0.513232	36.7157	2.42664e-82	4.92583e-80	177.58
chr14:100730093	4.28134	0.533841	36.7156	2.42709e-82	4.92658e-80	177.58
chr19:2446676	-5.1989	0.0070122	-36.7156	2.42787e-82	4.92802e-80	177.58
chr14:62116797	4.98732	-0.346829	36.7151	2.43286e-82	4.938e-80	177.578
chr22:27798630	4.75341	0.459024	36.7149	2.43465e-82	4.9415e-80	177.577
chr13:20975056	5.55524	0.483963	36.7149	2.43481e-82	4.94168e-80	177.577
chr4:41538266	4.04976	-1.62598	36.7145	2.43806e-82	4.94813e-80	177.575
chr15:58731833	4.91902	-1.23402	36.7144	2.43981e-82	4.95154e-80	177.575
chr12:104741909	4.49171	0.551463	36.7142	2.44096e-82	4.95372e-80	177.574
chr9:134652697	5.45061	0.282134	36.7141	2.44284e-82	4.9574e-80	177.573
chr11:48088520	-4.29134	-1.36604	-36.7139	2.44447e-82	4.96057e-80	177.573
chr17:47192813	-4.4839	-0.845732	-36.7138	2.44516e-82	4.96181e-80	177.572
chr11:8767789	5.69195	-0.188049	36.7137	2.44657e-82	4.96454e-80	177.572
chr6:160203305	5.01146	-0.381098	36.7136	2.44752e-82	4.96632e-80	177.572
chr1:21938634	3.63585	0.742073	36.7136	2.44764e-82	4.96641e-80	177.571
chr6:30922679	5.60573	-0.200549	36.7135	2.44792e-82	4.96685e-80	177.571
chr1:109527601	5.19366	0.357073	36.7133	2.45086e-82	4.97266e-80	177.57
chr6:41691836	4.81037	-0.390915	36.7129	2.45415e-82	4.9792e-80	177.569
chr4:140158620	-4.54354	-0.418354	-36.7128	2.45552e-82	4.98184e-80	177.568
chr1:224160494	4.37683	-0.315366	36.7126	2.45753e-82	4.98575e-80	177.567
chr6:138545942	5.90024	-0.25561	36.712	2.46393e-82	4.99861e-80	177.565
chr17:47967749	4.64549	0.0861585	36.7119	2.46494e-82	5.0005e-80	177.564
chr2:44708136	-4.67927	-0.792927	-36.7115	2.46821e-82	5.00699e-80	177.563
chr19:3464873	5.13415	0.121707	36.7112	2.47118e-82	5.01288e-80	177.562
chr22:36311897	4.63305	-0.876037	36.7112	2.47136e-82	5.01308e-80	177.562
chr7:80922219	-5.18549	-0.305183	-36.7112	2.47151e-82	5.01324e-80	177.562
chr17:76005138	5.06561	0.29622	36.711	2.47364e-82	5.01742e-80	177.561
chr2:25380697	4.36024	0.0934146	36.71	2.4839e-82	5.03809e-80	177.557
chr1:234562677	5.71061	0.0739634	36.7099	2.48478e-82	5.03964e-80	177.556
chr17:1096420	-4.285	-0.99128	-36.7099	2.48481e-82	5.03964e-80	177.556
chr20:4761750	4.34793	-1.08372	36.7099	2.48515e-82	5.04018e-80	177.556
chr20:2799517	-4.64476	-1.29079	-36.7098	2.48581e-82	5.04138e-80	177.556
chr13:33182805	5.25012	0.0733537	36.7097	2.48622e-82	5.04206e-80	177.556
chr18:49701363	3.60854	1.64049	36.7093	2.4903e-82	5.05019e-80	177.554
chr3:148996824	4.60573	0.323232	36.7093	2.4908e-82	5.05106e-80	177.554
chr8:141138080	-4.74988	0.062622	-36.7092	2.49156e-82	5.05244e-80	177.554
chr5:93407682	3.72683	0.749634	36.7092	2.49167e-82	5.05252e-80	177.554
chr1:45036133	3.77256	1.1625	36.7091	2.49257e-82	5.05419e-80	177.553
chr11:132284843	5.63902	0.238049	36.7091	2.49286e-82	5.05464e-80	177.553
chr11:69322028	5.18354	0.800549	36.7089	2.49442e-82	5.05766e-80	177.553
chr2:3535979	4.95598	-1.59945	36.7089	2.49535e-82	5.05938e-80	177.552
chr1:48654716	5.07805	-1.08207	36.7088	2.49632e-82	5.06121e-80	177.552
chr13:37446672	5.43854	-0.06	36.7086	2.49764e-82	5.06373e-80	177.551
chr13:21218928	-4.77061	-0.893232	-36.7083	2.5009e-82	5.07019e-80	177.55
chr1:31577315	5.21732	0.354024	36.7082	2.50157e-82	5.07142e-80	177.55
chr5:78772094	-4.39317	-0.727561	-36.7081	2.50268e-82	5.07352e-80	177.549
chr12:51821599	-5.77061	-0.80872	-36.7081	2.50282e-82	5.07366e-80	177.549
chr18:41324616	5.32671	-0.154695	36.7081	2.50337e-82	5.07461e-80	177.549
chr21:27449172	-4.23159	0.124329	-36.708	2.50396e-82	5.07567e-80	177.549
chr8:10317214	5.31463	-0.44878	36.7078	2.5059e-82	5.07946e-80	177.548
chr20:45461433	4.41793	0.762622	36.7078	2.50604e-82	5.07958e-80	177.548
chr7:2687405	5.48183	0.187134	36.7074	2.51034e-82	5.08816e-80	177.546
chr21:44083012	5.6339	-0.16378	36.7074	2.51065e-82	5.08857e-80	177.546
chr22:27798703	4.79695	0.820915	36.7074	2.51069e-82	5.08857e-80	177.546
chr3:49682366	5.05805	0.255976	36.7072	2.51216e-82	5.09141e-80	177.546
chr22:37421134	-4.85024	-1.06402	-36.707	2.51388e-82	5.09473e-80	177.545
chr3:194213139	5.22439	-0.942317	36.707	2.51463e-82	5.0961e-80	177.545
chr10:76576678	3.90146	0.12878	36.7067	2.517e-82	5.10077e-80	177.544
chr14:53640824	5.03634	0.0192683	36.7066	2.51827e-82	5.10315e-80	177.543
chr9:124299014	5.12061	0.14872	36.7066	2.51833e-82	5.10315e-80	177.543
chr9:134388435	4.91622	0.141402	36.7066	2.51876e-82	5.10388e-80	177.543
chr7:30452527	4.31939	1.2397	36.7065	2.5193e-82	5.10475e-80	177.543
chr17:78772232	-4.49768	-0.959939	-36.7065	2.51933e-82	5.10475e-80	177.543
chr14:61474873	4.42634	-0.181707	36.7064	2.52016e-82	5.10628e-80	177.542
chr7:137989182	4.6472	-0.728598	36.7062	2.52297e-82	5.11181e-80	177.541
chr17:64262133	5.11463	-0.47878	36.7061	2.52362e-82	5.11299e-80	177.541
chr4:134622882	5.1311	-0.436159	36.7059	2.52519e-82	5.11602e-80	177.54
chr1:939278	4.54244	0.160732	36.7059	2.52568e-82	5.11685e-80	177.54
chr12:93315304	5.13768	0.755427	36.7058	2.52668e-82	5.11873e-80	177.54
chr5:78534642	6.24866	-0.0895732	36.7058	2.52706e-82	5.11935e-80	177.54
chr1:2134078	4.01	1.02317	36.7057	2.52758e-82	5.12027e-80	177.539
chr14:34131123	4.84024	-0.606829	36.7057	2.52802e-82	5.12102e-80	177.539
chr7:152761532	5.29012	-0.575793	36.7056	2.52835e-82	5.12152e-80	177.539
chr6:84688628	5.03134	-0.124573	36.7055	2.52953e-82	5.12376e-80	177.539
chr1:206051046	-4.87585	-0.819512	-36.7055	2.52973e-82	5.12401e-80	177.539
chr15:67074475	-5.16512	-0.326585	-36.7055	2.5298e-82	5.12401e-80	177.539
chr9:37418202	5.63024	0.281098	36.7055	2.52997e-82	5.1242e-80	177.538
chr9:75067588	4.68976	0.181098	36.7054	2.53042e-82	5.12496e-80	177.538
chr14:100696838	4.17378	-1.37262	36.7046	2.53958e-82	5.14338e-80	177.535
chr7:139649123	-5.05317	-0.493902	-36.7045	2.53996e-82	5.14399e-80	177.535
chr17:27578182	4.13012	1.03677	36.7044	2.54106e-82	5.14606e-80	177.534
chr2:85274291	5.24537	0.187317	36.7043	2.54219e-82	5.14821e-80	177.534
chr3:128254512	4.53805	0.727317	36.704	2.54518e-82	5.15411e-80	177.533
chr10:89261071	4.80463	-0.25439	36.7039	2.54587e-82	5.15537e-80	177.532
chr2:15177268	5.75585	0.116463	36.7039	2.54613e-82	5.15573e-80	177.532
chr9:70411086	5.13537	0.71378	36.7034	2.55158e-82	5.16664e-80	177.53
chr20:62635587	4.49305	1.32872	36.7033	2.5531e-82	5.16956e-80	177.529
chr5:72435044	4.94537	0.428659	36.7032	2.55334e-82	5.16989e-80	177.529
chr21:14582178	4.8128	0.348963	36.7032	2.55357e-82	5.17009e-80	177.529
chr2:219572551	4.90366	-0.157317	36.7032	2.55359e-82	5.17009e-80	177.529
chr5:58891344	4.83976	-0.710488	36.7032	2.55392e-82	5.17058e-80	177.529
chr9:137078708	5.11561	0.0121951	36.7032	2.55398e-82	5.17058e-80	177.529
chr5:179793472	-4.03085	-1.68774	-36.7029	2.55628e-82	5.175e-80	177.528
chr3:65170945	5.04439	-0.700122	36.7029	2.55631e-82	5.175e-80	177.528
chr1:223701203	5.85085	-0.702378	36.7026	2.56014e-82	5.18261e-80	177.527
chr4:143375414	5.1061	-0.14561	36.7025	2.56051e-82	5.18321e-80	177.527
chr5:167097033	4.64939	-0.687622	36.7025	2.5607e-82	5.18343e-80	177.526
chr7:17854745	5.45488	0.510854	36.7025	2.5609e-82	5.1837e-80	177.526
chr3:1513697	3.77585	-1.03915	36.7025	2.56137e-82	5.1845e-80	177.526
chr21:37868969	5.40585	0.305976	36.7021	2.56471e-82	5.19106e-80	177.525
chr1:9529394	4.42878	-0.247317	36.7021	2.56477e-82	5.19106e-80	177.525
chr5:103272800	5.07037	0.103232	36.7021	2.56493e-82	5.19125e-80	177.525
chr5:71385487	5.51634	-0.886585	36.702	2.56585e-82	5.19295e-80	177.524
chr11:1927869	5.42512	-1.14732	36.7018	2.56877e-82	5.19871e-80	177.523
chr1:22740968	4.98768	0.156768	36.7014	2.572e-82	5.20509e-80	177.522
chr2:101805507	4.65268	-0.335854	36.7014	2.57265e-82	5.20626e-80	177.522
chr6:100446691	-4.00756	-1.56305	-36.7012	2.57429e-82	5.20943e-80	177.521
chr10:78588258	4.23866	1.44713	36.7009	2.57737e-82	5.21551e-80	177.52
chr6:89658044	4.43732	0.658415	36.7008	2.57875e-82	5.21816e-80	177.519
chr10:124619408	-5.17659	0.687927	-36.7008	2.57917e-82	5.21886e-80	177.519
chr3:184773408	5.99354	0.28128	36.7007	2.57962e-82	5.2196e-80	177.519
chr15:34276566	5.5861	0.45939	36.7006	2.58122e-82	5.22269e-80	177.519
chr18:77092428	6.30293	-0.26878	36.7006	2.58135e-82	5.22281e-80	177.518
chr3:112133232	-4.65585	-1.43439	-36.7004	2.58337e-82	5.22674e-80	177.518
chr8:109368791	4.11427	0.88189	36.7001	2.58658e-82	5.23309e-80	177.516
chr3:179452473	5.43524	0.00408537	36.6996	2.5911e-82	5.24208e-80	177.515
chr10:58698314	3.62317	1.94134	36.6996	2.59151e-82	5.24275e-80	177.515
chr6:32083331	5.10744	-1.08494	36.6995	2.59253e-82	5.24466e-80	177.514
chr5:132389592	5.3672	0.470793	36.6994	2.59324e-82	5.24585e-80	177.514
chr8:133689243	5.22451	0.518354	36.6994	2.59327e-82	5.24585e-80	177.514
chr21:45430777	4.83317	0.331707	36.6993	2.59505e-82	5.24931e-80	177.513
chr5:179793938	-3.59524	-2.53774	-36.6993	2.59514e-82	5.24933e-80	177.513
chr19:46147634	4.69049	0.388049	36.6992	2.59605e-82	5.25103e-80	177.513
chr10:3265338	5.24402	-0.560671	36.6991	2.59687e-82	5.25253e-80	177.512
chr6:74569054	4.99439	-0.567927	36.699	2.59742e-82	5.2535e-80	177.512
chr1:164781042	5.43195	-0.808659	36.699	2.59776e-82	5.25402e-80	177.512
chr1:220691537	4.72793	-0.0690854	36.6988	2.59951e-82	5.25741e-80	177.511
chr3:141274540	5.34976	0.0767073	36.6985	2.60268e-82	5.26367e-80	177.51
chr7:38393739	3.68829	1.69829	36.6983	2.60572e-82	5.26966e-80	177.509
chr7:30795443	4.08695	0.980061	36.6979	2.60953e-82	5.27721e-80	177.508
chr11:128876572	3.57085	1.73811	36.6978	2.61046e-82	5.27895e-80	177.507
chr8:23484251	4.94085	-0.569695	36.6976	2.61255e-82	5.28302e-80	177.506
chr4:10106456	5.1439	0.0987805	36.6975	2.61416e-82	5.28611e-80	177.506
chr5:93120662	5.05134	0.647744	36.6969	2.62042e-82	5.29863e-80	177.503
chr15:34102797	4.18988	0.0534756	36.6968	2.62116e-82	5.29996e-80	177.503
chr2:213766937	4.84829	0.141829	36.6967	2.62194e-82	5.3014e-80	177.503
chr4:6917012	4.69951	-0.961829	36.6967	2.6227e-82	5.30278e-80	177.503
chr4:122874100	4.39817	1.07823	36.6966	2.62325e-82	5.30372e-80	177.502
chr2:100984140	5.63378	-0.284817	36.6963	2.62646e-82	5.30999e-80	177.501
chr17:64231517	4.6939	0.32	36.6963	2.6265e-82	5.30999e-80	177.501
chr10:29205905	-4.82756	-0.494024	-36.6962	2.62746e-82	5.31177e-80	177.501
chr7:157621175	4.55817	0.632134	36.6962	2.62767e-82	5.31204e-80	177.501
chr4:151687619	5.8111	-0.165915	36.6962	2.62824e-82	5.31304e-80	177.501
chr6:2958607	-4.77671	-0.080061	-36.6959	2.63055e-82	5.31756e-80	177.5
chr13:111203878	5.94293	-0.204146	36.6957	2.63345e-82	5.32326e-80	177.499
chr14:77059813	4.80854	-0.924756	36.6956	2.63427e-82	5.32478e-80	177.498
chr9:121825414	6.04878	0.0595122	36.6956	2.63451e-82	5.3251e-80	177.498
chr17:77323842	5.48439	-0.244756	36.6956	2.63459e-82	5.32512e-80	177.498
chr1:55823699	5.84549	-0.336037	36.6954	2.63655e-82	5.32891e-80	177.497
chr15:36612179	5.85415	0.361098	36.6954	2.63664e-82	5.32894e-80	177.497
chr3:126934488	5.09671	-0.652744	36.6952	2.63798e-82	5.33149e-80	177.497
chr5:159095648	6.00683	0.354756	36.6948	2.6427e-82	5.34088e-80	177.495
chr8:126553946	5.43049	-0.379756	36.6947	2.64415e-82	5.34365e-80	177.494
chr10:99782692	5.67549	-0.200793	36.6946	2.6447e-82	5.34461e-80	177.494
chr21:34525378	5.94415	-0.0795122	36.6945	2.64636e-82	5.34782e-80	177.494
chr16:84513251	4.91512	0.017439	36.6944	2.64756e-82	5.35008e-80	177.493
chr17:82003701	5.93902	-0.755366	36.6943	2.64806e-82	5.35094e-80	177.493
chr7:73707453	-4.49293	-0.400488	-36.694	2.65107e-82	5.35686e-80	177.492
chr3:154181169	6.42329	0.0332317	36.694	2.65189e-82	5.35836e-80	177.492
chr14:54569490	6.2672	-0.187378	36.6939	2.65239e-82	5.35921e-80	177.491
chr3:128506980	4.6439	-0.556463	36.6938	2.65358e-82	5.36147e-80	177.491
chr11:48020230	-5.62134	0.012622	-36.6935	2.65645e-82	5.36712e-80	177.49
chr5:142826231	4.81341	0.447927	36.6932	2.65988e-82	5.37389e-80	177.489
chr1:11176589	5.42683	0.143659	36.693	2.66227e-82	5.37856e-80	177.488
chr5:61286984	5.08	-0.236707	36.6926	2.66626e-82	5.38637e-80	177.486
chr14:92719754	5.77305	0.171037	36.6926	2.66629e-82	5.38637e-80	177.486
chr4:108361277	4.55598	-0.957988	36.6926	2.66647e-82	5.38656e-80	177.486
chr14:68949416	5.06951	-0.437073	36.6922	2.67071e-82	5.39498e-80	177.485
chr1:19682407	3.71915	0.775305	36.6922	2.67093e-82	5.39526e-80	177.484
chr9:134815145	5.41366	0.133171	36.6922	2.67136e-82	5.39599e-80	177.484
chr10:113844184	-4.54402	-0.277988	-36.6921	2.67187e-82	5.39685e-80	177.484
chr3:3031636	5.04476	-0.72128	36.692	2.67335e-82	5.3997e-80	177.484
chr1:21574421	-4.09171	-1.42037	-36.6917	2.67649e-82	5.40587e-80	177.482
chr20:38166549	4.83	-0.80122	36.6915	2.67839e-82	5.40956e-80	177.482
chr10:3888410	4.96646	-0.846402	36.6914	2.68022e-82	5.41309e-80	177.481
chr13:113051195	6.04524	0.0367683	36.6912	2.68161e-82	5.41574e-80	177.48
chr5:14726918	4.68476	0.534939	36.6912	2.68251e-82	5.41741e-80	177.48
chr22:35299019	4.5772	-0.617866	36.6911	2.68279e-82	5.41782e-80	177.48
chr1:226884424	-4.11561	-1.33402	-36.6911	2.68302e-82	5.41811e-80	177.48
chr11:67470671	5.11134	0.433963	36.6911	2.68314e-82	5.4182e-80	177.48
chr5:142280182	4.69805	0.0915854	36.6908	2.68617e-82	5.42416e-80	177.479
chr7:139829550	-5.14207	-0.253232	-36.6908	2.68639e-82	5.42445e-80	177.479
chr7:1461625	4.37329	-1.2097	36.6907	2.68693e-82	5.42539e-80	177.478
chr13:113026709	5.17268	-0.33439	36.6906	2.68834e-82	5.42807e-80	177.478
chr22:44699419	5.50695	-0.314207	36.6906	2.689e-82	5.42925e-80	177.478
chr4:185797274	6.1389	0.316402	36.69	2.69518e-82	5.44158e-80	177.475
chr11:119568241	5.64902	-0.207683	36.6898	2.69705e-82	5.44519e-80	177.475
chr16:89905039	5.26305	-0.0781098	36.6896	2.70004e-82	5.45106e-80	177.474
chr1:64967527	4.57659	-0.969146	36.6895	2.70095e-82	5.45276e-80	177.473
chr6:168163622	5.0089	-0.432378	36.6893	2.70251e-82	5.45573e-80	177.473
chr1:11791259	6.27061	-0.0982317	36.6881	2.71603e-82	5.48288e-80	177.468
chr1:29209311	5.13683	-0.425488	36.6881	2.7165e-82	5.48366e-80	177.468
chr13:110347984	5.56622	-0.212622	36.688	2.71726e-82	5.48503e-80	177.467
chr2:236732167	4.75012	-1.29713	36.6879	2.71854e-82	5.48746e-80	177.467
chr8:104252058	4.53805	0.226585	36.6877	2.72034e-82	5.49094e-80	177.466
chr11:122682094	5.85573	0.45372	36.6877	2.72117e-82	5.49244e-80	177.466
chr13:106799557	-3.67439	-1.37512	-36.6873	2.72458e-82	5.49918e-80	177.465
chr17:67260589	-5.14476	-0.206402	-36.687	2.72892e-82	5.50778e-80	177.463
chr12:24230208	3.86598	0.644817	36.6869	2.72929e-82	5.50836e-80	177.463
chr1:13784857	5.5372	-0.0268902	36.6869	2.72958e-82	5.50878e-80	177.463
chr12:126484791	4.79488	0.46061	36.6868	2.73024e-82	5.50996e-80	177.463
chr20:20814880	4.15537	0.545	36.6864	2.73523e-82	5.51986e-80	177.461
chr10:47406701	4.48305	1.21494	36.6863	2.7357e-82	5.52067e-80	177.461
chr7:47536490	4.59085	-0.0293293	36.6862	2.73735e-82	5.52384e-80	177.46
chr7:128829692	4.79976	-0.545244	36.6862	2.7376e-82	5.52417e-80	177.46
chr16:81405905	5.53915	-0.432256	36.686	2.74011e-82	5.52907e-80	177.459
chr4:156977537	4.61098	-0.334512	36.6859	2.74109e-82	5.5309e-80	177.459
chr11:64710901	-4.45866	-0.395305	-36.6857	2.74277e-82	5.53413e-80	177.458
chr10:43857798	4.33159	-1.08274	36.6855	2.74466e-82	5.53772e-80	177.457
chr1:55559350	5.40256	-0.525793	36.6855	2.74471e-82	5.53772e-80	177.457
chr15:71444381	4.82768	0.947988	36.6855	2.74483e-82	5.53781e-80	177.457
chr15:68230448	5.01512	0.0514634	36.6855	2.74562e-82	5.53924e-80	177.457
chr1:10651673	3.77463	0.789024	36.6854	2.74595e-82	5.53973e-80	177.457
chr18:31317307	4.97805	0.101829	36.6854	2.74628e-82	5.54024e-80	177.457
chr12:6333799	5.18793	-0.41128	36.6852	2.7491e-82	5.54578e-80	177.456
chr3:30496588	5.65854	-0.228659	36.6851	2.74949e-82	5.54641e-80	177.456
chr3:100914442	5.71829	-0.167317	36.6846	2.75512e-82	5.5576e-80	177.453
chr1:34779126	5.10427	-0.148354	36.6846	2.75568e-82	5.55857e-80	177.453
chr12:18719921	5.67134	0.108841	36.6844	2.75732e-82	5.5617e-80	177.453
chr7:50627812	6.24512	0.245854	36.6844	2.75789e-82	5.5627e-80	177.452
chr12:108620343	4.87598	-0.0207927	36.6842	2.75957e-82	5.56593e-80	177.452
chr1:2291069	-5.21012	-0.984085	-36.6842	2.75976e-82	5.56615e-80	177.452
chr15:44215799	4.92293	0.233537	36.6842	2.75992e-82	5.56631e-80	177.452
chr22:30572251	5.38098	-0.128902	36.6841	2.76086e-82	5.56804e-80	177.451
chr6:13848787	5.30268	-0.492805	36.684	2.76224e-82	5.57066e-80	177.451
chr19:5839590	-5.16902	-0.300488	-36.6839	2.76276e-82	5.57155e-80	177.451
chr12:47725382	5.44927	-0.0981707	36.6838	2.76416e-82	5.57422e-80	177.45
chr14:99784687	4.54098	0.334146	36.6835	2.76773e-82	5.58125e-80	177.449
chr6:36120647	-4.91329	-0.2425	-36.6835	2.76822e-82	5.58207e-80	177.449
chr20:57619139	-5.17488	-0.241951	-36.6831	2.77215e-82	5.58984e-80	177.447
chr2:131031440	4.31366	-0.0896341	36.683	2.77336e-82	5.59213e-80	177.447
chr5:172925507	-3.64366	0.855244	-36.6827	2.77629e-82	5.59787e-80	177.446
chr6:53915598	5.23317	0.815732	36.6826	2.7777e-82	5.60054e-80	177.445
chr16:13998101	-3.90439	-1.21037	-36.6825	2.77898e-82	5.60296e-80	177.445
chr3:24197930	5.5161	0.663537	36.6825	2.77917e-82	5.60318e-80	177.445
chr12:114699779	-4.21037	-1.39445	-36.6821	2.78343e-82	5.61162e-80	177.443
chr9:128701630	4.94866	-0.614573	36.682	2.7849e-82	5.61442e-80	177.443
chr2:46854674	5.15171	0.96878	36.6819	2.78592e-82	5.6163e-80	177.442
chr17:40699494	5.5211	-0.365915	36.6817	2.78777e-82	5.61988e-80	177.442
chr6:77467501	4.97354	0.888963	36.6817	2.78825e-82	5.62068e-80	177.442
chr12:114687557	-4.06829	0.0129268	-36.6816	2.78915e-82	5.62234e-80	177.441
chr5:14185950	5.30061	-0.0903049	36.6815	2.79062e-82	5.62513e-80	177.441
chr6:72365814	3.78232	1.58287	36.6814	2.79167e-82	5.62709e-80	177.44
chr1:19438341	-4.11439	0.71878	-36.6812	2.79337e-82	5.63034e-80	177.44
chr10:27679467	5.05683	0.466829	36.6812	2.79415e-82	5.63176e-80	177.439
chr7:618601	-4.87366	-0.836951	-36.6812	2.79429e-82	5.63187e-80	177.439
chr7:2757581	5.63537	-0.69122	36.6809	2.7973e-82	5.63777e-80	177.438
chr8:98382703	4.90122	-0.490366	36.6807	2.79946e-82	5.64196e-80	177.438
chr7:47715135	5.5172	0.208476	36.6805	2.80143e-82	5.64577e-80	177.437
chr7:75835760	6.15573	-0.0396951	36.6803	2.80437e-82	5.65153e-80	177.436
chr10:71836324	5.61939	-0.300671	36.6801	2.80641e-82	5.65548e-80	177.435
chr5:142472511	4.88329	-0.620061	36.6801	2.80654e-82	5.65558e-80	177.435
chr9:129755875	5.24768	0.298963	36.6799	2.80851e-82	5.65939e-80	177.434
chr5:2134939	4.44841	0.149085	36.6796	2.81194e-82	5.66613e-80	177.433
chr6:167110828	4.64841	-1.11713	36.6796	2.81212e-82	5.66634e-80	177.433
chr1:5504509	4.44951	-0.598171	36.6795	2.81292e-82	5.66778e-80	177.433
chr1:162374121	5.51085	-0.302744	36.6795	2.81334e-82	5.66847e-80	177.433
chr1:16250051	-4.79256	-0.185549	-36.6794	2.81431e-82	5.67026e-80	177.432
chr3:12501772	5.62244	-0.82439	36.6794	2.81466e-82	5.67079e-80	177.432
chr6:169167850	5.08244	0.623171	36.679	2.81943e-82	5.68023e-80	177.43
chr8:88111646	5.72976	-0.444878	36.6789	2.82021e-82	5.68165e-80	177.43
chr8:95204993	5.40451	-0.156646	36.6788	2.82131e-82	5.68371e-80	177.43
chr4:127687647	5.22756	-0.210488	36.6787	2.82221e-82	5.68535e-80	177.43
chr2:71564037	4.79146	0.00743902	36.6785	2.82439e-82	5.68958e-80	177.429
chr8:92811564	5.01085	-0.347622	36.6784	2.82571e-82	5.69207e-80	177.428
chr6:16803950	5.95146	-0.31122	36.6782	2.82778e-82	5.69607e-80	177.428
chr14:64766616	5.66073	-0.0521951	36.6778	2.83256e-82	5.70553e-80	177.426
chr12:572116	5.1628	-0.553232	36.6776	2.83565e-82	5.71155e-80	177.425
chr1:91651072	5.89732	-0.201098	36.6776	2.83571e-82	5.71155e-80	177.425
chr5:177459216	6.12439	0.121341	36.677	2.84179e-82	5.72363e-80	177.423
chr11:1694439	3.27695	-2.22348	36.6769	2.84398e-82	5.72788e-80	177.422
chr12:121456561	4.73634	-0.240976	36.6767	2.84541e-82	5.73059e-80	177.421
chr22:19124164	5.43122	-0.24561	36.6765	2.84851e-82	5.73668e-80	177.42
chr4:37996830	5.97329	0.0821341	36.6764	2.84892e-82	5.73733e-80	177.42
chr2:25651397	5.2889	-0.135549	36.6763	2.85052e-82	5.74039e-80	177.42
chr2:222908106	4.88439	0.555122	36.6762	2.85101e-82	5.74121e-80	177.419
chr2:149162491	4.94512	0.26622	36.6762	2.85129e-82	5.74161e-80	177.419
chr17:2957437	5.30341	0.0836585	36.6761	2.85326e-82	5.74541e-80	177.419
chr7:23022538	5.44622	-0.7575	36.6759	2.85522e-82	5.74919e-80	177.418
chr3:13601016	5.15268	-0.733415	36.6759	2.85558e-82	5.74975e-80	177.418
chr2:64360993	3.87	0.677683	36.6756	2.85878e-82	5.75602e-80	177.417
chr8:133033492	5.1689	-0.527988	36.6752	2.86317e-82	5.76468e-80	177.415
chr6:161234520	5.22159	-0.358476	36.6751	2.8639e-82	5.766e-80	177.415
chr1:5990915	4.30866	0.854695	36.6747	2.86933e-82	5.77677e-80	177.413
chr7:99296888	4.66439	0.582805	36.6746	2.87038e-82	5.77865e-80	177.413
chr4:8261182	4.55732	-0.0596341	36.6746	2.87043e-82	5.77865e-80	177.413
chr2:112151090	5.11671	-0.179939	36.6745	2.87155e-82	5.78072e-80	177.412
chr4:78337433	5.72085	-0.122012	36.6745	2.87201e-82	5.78148e-80	177.412
chr6:142843168	4.51085	0.0668902	36.674	2.87713e-82	5.79162e-80	177.41
chr2:1909686	5.67463	-0.0943902	36.674	2.87792e-82	5.79305e-80	177.41
chr1:87835118	5.33317	-0.13561	36.6739	2.87865e-82	5.79436e-80	177.41
chr5:77935779	5.29195	0.019878	36.6739	2.87875e-82	5.7944e-80	177.41
chr17:83085412	4.85732	-1.06451	36.6738	2.87913e-82	5.79498e-80	177.41
chr5:7821519	4.44793	0.567744	36.6737	2.88061e-82	5.7978e-80	177.409
chr10:69879934	4.37732	0.843415	36.6732	2.8867e-82	5.80989e-80	177.407
chr7:2614388	-4.39354	0.262134	-36.6731	2.88831e-82	5.81296e-80	177.406
chr15:33294037	4.92451	-1.01128	36.673	2.88908e-82	5.81433e-80	177.406
chr12:71504042	-3.685	-1.6164	-36.6729	2.89056e-82	5.81715e-80	177.406
chr1:33161576	-4.37476	-0.951768	-36.6727	2.89217e-82	5.82008e-80	177.405
chr20:51428934	5.26439	-0.235122	36.6727	2.89218e-82	5.82008e-80	177.405
chr10:73915332	4.51744	-0.732622	36.6727	2.89244e-82	5.82043e-80	177.405
chr18:3340093	4.48939	-0.542134	36.6727	2.89259e-82	5.82055e-80	177.405
chr5:172147922	5.6839	-0.162317	36.6722	2.89805e-82	5.83137e-80	177.403
chr9:90287832	4.74976	-0.866707	36.672	2.90074e-82	5.83663e-80	177.402
chr5:151161472	3.99329	1.36579	36.6717	2.90405e-82	5.84312e-80	177.401
chr14:90682147	-4.39866	-1.0647	-36.6715	2.90649e-82	5.84786e-80	177.4
chr12:93315303	4.91024	0.759756	36.6714	2.90802e-82	5.85064e-80	177.4
chr11:61334747	4.74915	-0.464085	36.6714	2.90804e-82	5.85064e-80	177.4
chr6:5783566	4.79878	0.750244	36.6711	2.91109e-82	5.85661e-80	177.399
chr10:98361414	4.45915	-0.28689	36.671	2.91283e-82	5.85993e-80	177.398
chr1:25709173	4.72378	0.820305	36.6709	2.91412e-82	5.86235e-80	177.398
chr11:65291712	4.13268	-1.76244	36.6708	2.91472e-82	5.86339e-80	177.397
chr2:150532101	5.1789	0.458841	36.6708	2.91498e-82	5.86375e-80	177.397
chr3:125109279	5.96293	-0.585366	36.6708	2.91542e-82	5.86447e-80	177.397
chr16:50698300	4.22085	-0.565549	36.6706	2.91705e-82	5.86758e-80	177.397
chr13:32824877	4.80061	-0.39689	36.6706	2.9179e-82	5.86912e-80	177.396
chr16:14374248	5.49671	-0.222866	36.6706	2.91819e-82	5.86953e-80	177.396
chr5:93602	5.58293	0.0285366	36.6705	2.9192e-82	5.87137e-80	177.396
chr2:10021801	5.45841	-0.4625	36.6705	2.91927e-82	5.87137e-80	177.396
chr2:16319880	5.21829	-0.549146	36.6698	2.92706e-82	5.88687e-80	177.393
chr22:36538556	4.92329	0.284451	36.6694	2.93233e-82	5.8973e-80	177.391
chr7:17915465	4.0439	1.02963	36.669	2.93716e-82	5.90677e-80	177.39
chr10:35269027	4.88634	-0.891463	36.669	2.93722e-82	5.90677e-80	177.39
chr6:169292635	6.17232	-0.0840854	36.6689	2.93837e-82	5.90892e-80	177.389
chr11:132211680	5.05415	0.528902	36.6687	2.94002e-82	5.91208e-80	177.389
chr10:43857797	4.68902	-1.08976	36.6687	2.94056e-82	5.91299e-80	177.389
chr15:48580555	5.00683	0.122805	36.6686	2.94181e-82	5.91532e-80	177.388
chr2:27282328	4.42305	0.131524	36.6684	2.94385e-82	5.91926e-80	177.387
chr13:23609526	-4.9611	-0.617378	-36.6684	2.94429e-82	5.91997e-80	177.387
chr5:252624	-4.71756	0.809268	-36.6683	2.9451e-82	5.92141e-80	177.387
chr12:52787785	5.12659	-0.115122	36.6683	2.94518e-82	5.92141e-80	177.387
chr7:111873419	6.00524	-0.294939	36.6682	2.94581e-82	5.92252e-80	177.387
chr5:57567197	5.26427	-0.0740854	36.6675	2.95465e-82	5.94013e-80	177.384
chr22:20100878	5.11341	0.0164634	36.6673	2.95664e-82	5.94389e-80	177.383
chr5:177546908	5.05695	-0.101646	36.6673	2.9567e-82	5.94389e-80	177.383
chr3:71537174	4.94354	-0.931646	36.6673	2.95715e-82	5.94464e-80	177.383
chr8:141266302	-4.34244	0.833171	-36.667	2.96037e-82	5.95092e-80	177.382
chr1:204276276	5.7211	-0.188354	36.667	2.96131e-82	5.95264e-80	177.382
chr22:33467984	4.35439	0.0646341	36.667	2.96141e-82	5.95268e-80	177.382
chr4:38130933	4.4928	0.760061	36.6669	2.96178e-82	5.95324e-80	177.381
chr5:177459217	5.63073	0.0896341	36.6668	2.96283e-82	5.9552e-80	177.381
chr10:67696158	5.37341	-0.48	36.6666	2.96521e-82	5.95979e-80	177.38
chr12:108620330	4.18805	1.34561	36.6666	2.96529e-82	5.95979e-80	177.38
chr10:95273446	5.67476	-0.833476	36.6666	2.96618e-82	5.9614e-80	177.38
chr15:33852625	5.61951	-0.31061	36.6663	2.96967e-82	5.96824e-80	177.379
chr6:31690508	5.30268	-0.272439	36.6661	2.97227e-82	5.9733e-80	177.378
chr2:237056849	5.73463	0.613049	36.666	2.9729e-82	5.97439e-80	177.378
chr2:96670008	4.47268	0.0176829	36.666	2.97345e-82	5.97531e-80	177.377
chr15:101272718	5.45024	-0.142927	36.6659	2.97425e-82	5.97675e-80	177.377
chr3:184073756	5.05488	-0.364024	36.6659	2.97471e-82	5.97752e-80	177.377
chr11:117920243	3.77122	0.977073	36.6657	2.9762e-82	5.98033e-80	177.377
chr2:16224474	5.71878	0.0128049	36.6657	2.97634e-82	5.98045e-80	177.376
chr5:96839151	5.13537	0.495244	36.6657	2.97715e-82	5.9819e-80	177.376
chr3:195337206	4.99451	0.778963	36.6652	2.98227e-82	5.99202e-80	177.375
chr2:113059454	4.80232	0.798841	36.6652	2.98293e-82	5.99316e-80	177.374
chr15:66617571	-4.35244	-0.777683	-36.6648	2.98728e-82	6.00174e-80	177.373
chr12:8823526	5.46512	-0.141829	36.6646	2.98996e-82	6.00695e-80	177.372
chr2:95298874	4.79488	-0.203659	36.6646	2.99032e-82	6.0075e-80	177.372
chr1:204431737	4.64415	0.927683	36.6646	2.99052e-82	6.00772e-80	177.372
chr6:32083235	5.91159	-0.78628	36.6644	2.99262e-82	6.01176e-80	177.371
chr3:172147586	5.38061	-0.0361585	36.6642	2.99448e-82	6.01533e-80	177.37
chr17:76530141	4.42598	-0.295427	36.6642	2.99482e-82	6.01583e-80	177.37
chr16:88234751	5.73024	-1.12024	36.6642	2.99553e-82	6.0171e-80	177.37
chr8:22179573	5.9911	-0.495183	36.6638	3.00012e-82	6.02614e-80	177.369
chr12:106283427	4.23768	0.764085	36.6637	3.00109e-82	6.02791e-80	177.368
chr9:121823979	6.61841	-0.12128	36.6636	3.00185e-82	6.02926e-80	177.368
chr15:47961939	-5.22012	-0.0655488	-36.6635	3.00308e-82	6.03156e-80	177.368
chr11:68315266	5.72866	-0.206159	36.6633	3.00556e-82	6.03636e-80	177.367
chr11:68586202	5.0022	0.402561	36.663	3.00995e-82	6.04501e-80	177.365
chr3:129795825	5.47793	-0.394207	36.6629	3.01059e-82	6.04613e-80	177.365
chr21:45427763	4.91524	-1.14518	36.6629	3.01111e-82	6.04699e-80	177.365
chr12:51821325	-3.75951	-2.38427	-36.6628	3.01225e-82	6.0491e-80	177.365
chr8:11862296	4.48927	-0.152439	36.6627	3.01318e-82	6.0508e-80	177.364
chr14:68715073	4.4761	-0.880976	36.6626	3.01427e-82	6.05281e-80	177.364
chr2:174570770	5.52293	0.225	36.6626	3.01471e-82	6.05352e-80	177.364
chr22:42278750	4.1011	0.758354	36.6621	3.02019e-82	6.06435e-80	177.362
chr17:82096201	5.71805	0.20939	36.662	3.02215e-82	6.06811e-80	177.361
chr10:23095038	4.35732	-1.33951	36.6618	3.02486e-82	6.07338e-80	177.36
chr5:95759232	4.92439	0.150366	36.6616	3.02707e-82	6.07764e-80	177.36
chr3:81717289	-4.39146	-0.106098	-36.6614	3.02896e-82	6.08126e-80	177.359
chr2:65031604	-4.31927	-0.647927	-36.6613	3.03095e-82	6.08508e-80	177.358
chr2:101478831	4.74268	-0.701341	36.661	3.03413e-82	6.09128e-80	177.357
chr5:3853524	5.99134	-0.077622	36.661	3.03459e-82	6.09204e-80	177.357
chr9:100429082	4.91037	-0.34311	36.6606	3.0388e-82	6.1003e-80	177.356
chr13:111423668	4.48061	-0.526524	36.6605	3.04091e-82	6.10438e-80	177.355
chr1:201489608	5.90634	-0.45561	36.6603	3.04318e-82	6.10875e-80	177.354
chr22:38298903	5.83939	-0.491402	36.6601	3.04614e-82	6.11435e-80	177.353
chr10:124650980	-4.03622	-0.513476	-36.6601	3.04615e-82	6.11435e-80	177.353
chr15:74007983	-5.16305	-0.388598	-36.66	3.04689e-82	6.11566e-80	177.353
chr12:47843308	5.42232	-0.553841	36.66	3.04701e-82	6.11573e-80	177.353
chr11:116346199	4.41793	1.43762	36.6596	3.05142e-82	6.12441e-80	177.352
chr3:44902987	4.9211	-0.200427	36.6596	3.05208e-82	6.12555e-80	177.351
chr1:14988578	5.83012	-0.399207	36.6596	3.0523e-82	6.12583e-80	177.351
chr17:81868454	3.96963	-1.62384	36.6594	3.05395e-82	6.12885e-80	177.351
chr2:128362314	4.41854	0.835	36.6594	3.05398e-82	6.12885e-80	177.351
chr2:233270537	-4.76927	-0.00219512	-36.6593	3.05604e-82	6.1328e-80	177.35
chr12:54052234	-4.9561	-0.520854	-36.6589	3.06082e-82	6.14222e-80	177.349
chr14:100019489	5.4689	-0.345305	36.6587	3.06336e-82	6.14713e-80	177.348
chr17:81433922	3.96366	0.356463	36.6586	3.06377e-82	6.14779e-80	177.348
chr1:231027246	5.44866	-0.592622	36.6586	3.0644e-82	6.14886e-80	177.347
chr7:139714629	5.45756	-0.332195	36.6582	3.0697e-82	6.15931e-80	177.346
chr10:101897654	-5.44805	-0.337927	-36.6581	3.0701e-82	6.15994e-80	177.346
chr20:50305534	5.81171	0.155244	36.6579	3.07281e-82	6.16521e-80	177.345
chr2:227648537	5.90646	0.482744	36.6578	3.07391e-82	6.16723e-80	177.344
chr1:89865625	4.69415	-0.267683	36.6578	3.07428e-82	6.1678e-80	177.344
chr21:44082885	5.85671	0.532744	36.6578	3.07489e-82	6.16885e-80	177.344
chr1:85616608	4.97976	-0.657683	36.6577	3.07552e-82	6.16993e-80	177.344
chr13:39417527	4.9328	-0.397866	36.6576	3.07723e-82	6.17303e-80	177.343
chr8:1829789	5.7389	0.0694512	36.6576	3.07724e-82	6.17303e-80	177.343
chr13:99205404	4.8	-0.180976	36.6575	3.07788e-82	6.17413e-80	177.343
chr7:155203878	3.38195	1.63256	36.6575	3.07837e-82	6.17493e-80	177.343
chr5:67267404	6.10305	0.0872561	36.6574	3.07944e-82	6.1769e-80	177.343
chr10:119512191	5.76878	0.105244	36.6574	3.07956e-82	6.17698e-80	177.342
chr15:47847120	4.78646	0.461646	36.6572	3.08212e-82	6.18193e-80	177.342
chr1:9728643	-4.48268	-0.546463	-36.6571	3.08273e-82	6.18297e-80	177.341
chr6:33613372	4.28793	0.717744	36.6571	3.08339e-82	6.18411e-80	177.341
chr9:93432320	4.17378	0.62689	36.6568	3.08676e-82	6.1907e-80	177.34
chr1:5769280	4.92878	0.940732	36.6568	3.08708e-82	6.19116e-80	177.34
chr1:3543902	5.69524	-0.247134	36.6568	3.08724e-82	6.19131e-80	177.34
chr2:237433142	4.91512	-0.318049	36.6564	3.09232e-82	6.20131e-80	177.338
chr22:19736902	4.89305	0.131037	36.6563	3.09373e-82	6.20396e-80	177.338
chr22:30506655	4.49317	-0.430366	36.6562	3.09424e-82	6.20481e-80	177.338
chr1:11802849	3.79732	-1.88732	36.6562	3.09438e-82	6.2049e-80	177.338
chr11:2770513	5.21512	0.394024	36.6562	3.09497e-82	6.20591e-80	177.338
chr21:45335717	4.34073	0.897927	36.6561	3.09568e-82	6.20716e-80	177.337
chr1:230120576	5.99073	-0.455244	36.6557	3.10038e-82	6.21641e-80	177.336
chr2:217977451	4.63963	0.027378	36.6556	3.10266e-82	6.2208e-80	177.335
chr3:30526493	5.3689	0.0387195	36.6554	3.10489e-82	6.22508e-80	177.334
chr14:102691104	-4.7128	0.746159	-36.6553	3.10556e-82	6.22626e-80	177.334
chr2:113237777	5.43671	-0.669939	36.6551	3.10853e-82	6.23203e-80	177.333
chr9:6955569	-4.51085	-0.173841	-36.655	3.11022e-82	6.23522e-80	177.333
chr17:16987550	4.71085	-1.13348	36.6548	3.11295e-82	6.24052e-80	177.332
chr10:98468454	4.2178	0.567927	36.6544	3.11733e-82	6.249e-80	177.33
chr22:35726438	5.4978	0.383049	36.6544	3.11736e-82	6.249e-80	177.33
chr19:733352	3.95268	0.86439	36.6539	3.12327e-82	6.26067e-80	177.328
chr12:113142642	-4.9861	-0.366951	-36.6538	3.1257e-82	6.26537e-80	177.328
chr13:112899302	4.38707	1.31902	36.6537	3.12679e-82	6.26736e-80	177.327
chr13:110475180	5.22744	-0.00506098	36.6525	3.14218e-82	6.29803e-80	177.322
chr7:149266521	4.60037	1.33238	36.6524	3.14242e-82	6.29833e-80	177.322
chr8:132760495	-3.89268	-1.38817	-36.652	3.14787e-82	6.30905e-80	177.321
chr21:44506104	5.1322	-0.494024	36.652	3.14795e-82	6.30905e-80	177.321
chr12:3724829	4.58549	0.881159	36.6516	3.15324e-82	6.31948e-80	177.319
chr2:95298850	4.16256	0.736646	36.6515	3.15429e-82	6.3214e-80	177.319
chr7:155788823	4.00354	-0.292622	36.6507	3.16536e-82	6.34341e-80	177.315
chr2:3535986	4.72402	-1.63055	36.6506	3.16595e-82	6.3444e-80	177.315
chr10:75358975	5.69037	-0.1375	36.6506	3.16624e-82	6.34481e-80	177.315
chr15:70434258	4.7678	-0.823902	36.6505	3.16723e-82	6.3466e-80	177.315
chr8:130565570	5.28549	0.235305	36.6503	3.17001e-82	6.35199e-80	177.314
chr16:3013692	5.5528	-0.715061	36.6502	3.17148e-82	6.35474e-80	177.313
chr8:73116401	4.9189	-0.656524	36.65	3.17432e-82	6.36026e-80	177.312
chr22:42073751	5.09	0.610122	36.6499	3.175e-82	6.36145e-80	177.312
chr2:216427249	5.06988	-0.468476	36.6494	3.18171e-82	6.37469e-80	177.31
chr17:38676170	5.06695	-0.320793	36.6494	3.18185e-82	6.37479e-80	177.31
chr22:36547143	5.32195	-0.466829	36.6494	3.18244e-82	6.37578e-80	177.31
chr12:108696518	-4.97451	-0.297378	-36.6493	3.183e-82	6.37673e-80	177.31
chr5:116454625	-4.41293	-1.415	-36.6493	3.18357e-82	6.37769e-80	177.309
chr9:87656698	5.43829	0.256585	36.6491	3.1852e-82	6.38077e-80	177.309
chr3:24156166	5.38305	-0.140061	36.6491	3.18635e-82	6.38289e-80	177.309
chr14:71754132	5.15573	0.0239634	36.649	3.18705e-82	6.38411e-80	177.308
chr10:76441954	5.33171	-0.296829	36.6487	3.19121e-82	6.39226e-80	177.307
chr8:143021319	5.5039	-0.410244	36.6482	3.19769e-82	6.40505e-80	177.305
chr19:55550506	5.4011	-0.262378	36.6481	3.19856e-82	6.40661e-80	177.305
chr7:102045464	-5.195	-0.114085	-36.6481	3.19916e-82	6.40762e-80	177.305
chr20:61501149	4.77293	-0.95878	36.648	3.19949e-82	6.4081e-80	177.304
chr6:168838322	4.82646	-0.0294512	36.648	3.20054e-82	6.41002e-80	177.304
chr2:1818066	3.97902	-1.77963	36.6479	3.20128e-82	6.41133e-80	177.304
chr16:30118014	3.71549	0.958598	36.6476	3.20501e-82	6.41861e-80	177.303
chr5:66232915	5.41256	-0.628841	36.6476	3.20596e-82	6.42033e-80	177.302
chr10:88913429	4.24915	-0.21128	36.6475	3.20633e-82	6.42089e-80	177.302
chr3:39191365	4.06768	0.80189	36.6475	3.20727e-82	6.42258e-80	177.302
chr17:15809471	5.32	-0.224146	36.6472	3.21033e-82	6.42853e-80	177.301
chr6:130938080	5.125	0.486159	36.6472	3.21054e-82	6.42876e-80	177.301
chr21:33656294	5.22866	0.0668902	36.6472	3.21094e-82	6.42937e-80	177.301
chr22:46458366	5.64402	-0.0114024	36.647	3.21363e-82	6.43446e-80	177.3
chr11:69294401	4.7972	0.805549	36.647	3.21367e-82	6.43446e-80	177.3
chr11:30535929	4.08268	1.26073	36.6469	3.21429e-82	6.43552e-80	177.3
chr10:103746983	5.87061	-0.151524	36.6469	3.21501e-82	6.43678e-80	177.3
chr2:54671241	5.52476	0.146524	36.6468	3.21539e-82	6.43735e-80	177.299
chr1:15140060	4.98024	-0.826585	36.6466	3.21868e-82	6.44375e-80	177.298
chr5:71385547	5.82646	-0.711646	36.6465	3.21977e-82	6.44577e-80	177.298
chr9:127290309	4.95756	0.554512	36.6463	3.22249e-82	6.45103e-80	177.297
chr3:146495931	5.485	0.415427	36.6462	3.22337e-82	6.4526e-80	177.297
chr14:100476416	5.13549	1.00835	36.6458	3.22848e-82	6.46263e-80	177.295
chr1:203047322	4.95573	0.58372	36.6457	3.23089e-82	6.46728e-80	177.295
chr4:121272797	4.63183	-1.19421	36.6456	3.23173e-82	6.46876e-80	177.294
chr7:4203171	4.44098	1.02549	36.6456	3.23208e-82	6.46928e-80	177.294
chr22:20550893	6.53256	0.21872	36.6455	3.23336e-82	6.47167e-80	177.294
chr17:45146813	5.04293	-0.487073	36.6454	3.23388e-82	6.47253e-80	177.294
chr3:178318975	4.99	0.577683	36.6454	3.23414e-82	6.47285e-80	177.294
chr12:68539330	-3.50695	-1.9653	-36.6453	3.23513e-82	6.47465e-80	177.293
chr3:64239431	5.03512	-0.418415	36.6451	3.23777e-82	6.4797e-80	177.293
chr12:122841846	5.59232	-0.352622	36.6451	3.23784e-82	6.4797e-80	177.293
chr2:230905802	4.75573	-0.539939	36.6451	3.23891e-82	6.48166e-80	177.292
chr18:11323444	4.74037	0.630183	36.645	3.23977e-82	6.48318e-80	177.292
chr13:113178175	4.43902	0.370732	36.6447	3.24308e-82	6.48962e-80	177.291
chr12:132507002	-4.63537	-1.12024	-36.6446	3.24471e-82	6.49269e-80	177.29
chr21:28746338	4.47695	-0.61128	36.6446	3.24498e-82	6.49306e-80	177.29
chr2:64363442	4.93232	0.655305	36.6444	3.24755e-82	6.498e-80	177.29
chr2:9105848	5.13195	0.113171	36.6443	3.24927e-82	6.50127e-80	177.289
chr10:8059221	5.37415	-0.821341	36.6443	3.24952e-82	6.50157e-80	177.289
chr2:38092877	4.5539	0.393659	36.6441	3.25105e-82	6.50445e-80	177.288
chr3:188296102	5.29915	0.356646	36.644	3.2531e-82	6.50837e-80	177.288
chr5:3853512	6.15159	-0.0484756	36.6439	3.25422e-82	6.51043e-80	177.287
chr11:80442548	4.69756	-0.453049	36.6437	3.25729e-82	6.51637e-80	177.287
chr1:176601424	4.6428	-0.538476	36.6436	3.25796e-82	6.51752e-80	177.286
chr2:54483246	5.87695	-0.237256	36.6436	3.25861e-82	6.51864e-80	177.286
chr1:198879847	4.25671	1.19945	36.6433	3.26256e-82	6.52635e-80	177.285
chr1:6743739	-4.78244	-1.6039	-36.6432	3.26295e-82	6.52695e-80	177.285
chr18:45827711	-5.20329	-0.100061	-36.6431	3.26553e-82	6.53193e-80	177.284
chr2:45814662	5.50024	-0.432195	36.643	3.26577e-82	6.53222e-80	177.284
chr6:27176183	4.39122	-0.00792683	36.6429	3.26753e-82	6.53554e-80	177.283
chr3:184773499	6.59585	0.354756	36.6426	3.2722e-82	6.54469e-80	177.282
chr8:134700600	5.05232	0.670427	36.6421	3.27849e-82	6.55708e-80	177.28
chr2:70336748	4.86244	0.396707	36.6419	3.28092e-82	6.56176e-80	177.279
chr19:1214261	-4.62	0.747195	-36.6419	3.28107e-82	6.56187e-80	177.279
chr9:134653436	5.43256	-0.536768	36.6419	3.28119e-82	6.56192e-80	177.279
chr10:119413956	5.09073	-0.0176829	36.6416	3.28478e-82	6.56892e-80	177.278
chr1:48654715	5.07402	-0.949207	36.6406	3.29898e-82	6.59712e-80	177.274
chr4:138960485	4.87732	0.442805	36.6402	3.30343e-82	6.60583e-80	177.273
chr12:51821629	-4.90171	-1.0572	-36.6401	3.30478e-82	6.60833e-80	177.272
chr2:54562455	5.60476	0.137134	36.6401	3.30522e-82	6.60903e-80	177.272
chr3:44902986	5.03183	-0.347866	36.6393	3.31565e-82	6.62969e-80	177.269
chr5:180800389	4.96695	-0.746159	36.6393	3.31591e-82	6.63002e-80	177.269
chr2:33134482	-3.68122	-1.79427	-36.639	3.31968e-82	6.63738e-80	177.268
chr11:86823053	3.29963	1.07823	36.639	3.32031e-82	6.63843e-80	177.267
chr3:45029852	5.41878	-0.348293	36.6389	3.32161e-82	6.64085e-80	177.267
chr10:124612001	-5.40963	-0.130427	-36.6388	3.32304e-82	6.64352e-80	177.267
chr19:43781854	5.86244	-0.00329268	36.6384	3.32769e-82	6.65261e-80	177.265
chr12:6528648	5.9178	0.343171	36.6382	3.3306e-82	6.65825e-80	177.264
chr3:31977977	5.04878	-0.440732	36.6379	3.33483e-82	6.66651e-80	177.263
chr8:97598567	-3.76159	-2.21116	-36.6378	3.33691e-82	6.67048e-80	177.262
chr22:41862284	-3.5789	-1.64543	-36.6377	3.33722e-82	6.6709e-80	177.262
chr1:211082812	5.59646	-0.357012	36.6374	3.34233e-82	6.68092e-80	177.261
chr16:87227781	4.96427	-0.188354	36.6372	3.34496e-82	6.686e-80	177.26
chr11:36034027	4.8411	0.687134	36.6371	3.34647e-82	6.68882e-80	177.26
chr2:191167927	-4.31854	-0.678049	-36.637	3.347e-82	6.68968e-80	177.259
chr18:77092174	5.51402	0.608963	36.637	3.34741e-82	6.69015e-80	177.259
chr21:42671123	-5.09805	-0.0520732	-36.637	3.34742e-82	6.69015e-80	177.259
chr9:136993783	4.55415	0.795	36.637	3.34782e-82	6.69076e-80	177.259
chr22:20550969	6.31037	0.0396951	36.6368	3.3497e-82	6.69433e-80	177.259
chr7:29035592	4.49695	-0.557866	36.6366	3.35231e-82	6.69935e-80	177.258
chr22:19881160	5.36293	-0.297073	36.6365	3.3546e-82	6.70373e-80	177.257
chr21:44510312	4.90927	-0.266098	36.6364	3.35565e-82	6.70564e-80	177.257
chr12:8997330	5.30293	0.553415	36.6362	3.35849e-82	6.71112e-80	177.256
chr10:112678750	4.63305	-0.249329	36.6361	3.35957e-82	6.71309e-80	177.256
chr16:3657149	4.66134	1.21909	36.636	3.36093e-82	6.71561e-80	177.255
chr16:1780062	4.94317	0.0503659	36.636	3.36175e-82	6.71704e-80	177.255
chr16:67677680	5.49256	0.279329	36.6359	3.36194e-82	6.71724e-80	177.255
chr14:33990300	3.83012	-1.58762	36.6359	3.3625e-82	6.71817e-80	177.255
chr1:203182671	4.16902	1.53524	36.6355	3.36774e-82	6.72842e-80	177.253
chr2:113059332	4.30085	0.392744	36.6355	3.36783e-82	6.72842e-80	177.253
chr17:77323832	5.73841	-0.369695	36.6354	3.36912e-82	6.73081e-80	177.253
chr9:124290485	-4.35805	1.06146	-36.6354	3.36961e-82	6.73159e-80	177.253
chr16:84937811	-3.87537	-1.33915	-36.6349	3.37569e-82	6.74353e-80	177.251
chr5:50702808	-4.92378	0.209085	-36.6349	3.37578e-82	6.74353e-80	177.251
chr7:101819871	4.7939	-0.732073	36.6345	3.38131e-82	6.75438e-80	177.249
chr14:73796430	3.96244	1.83354	36.6345	3.38172e-82	6.75502e-80	177.249
chr14:65239340	5.33061	-0.595305	36.6343	3.38447e-82	6.76031e-80	177.248
chr11:47184052	4.09256	0.864939	36.6343	3.38474e-82	6.76066e-80	177.248
chr3:172082510	5.58146	-0.607073	36.634	3.38811e-82	6.7672e-80	177.247
chr13:48891722	4.58878	-0.974024	36.6337	3.39228e-82	6.77533e-80	177.246
chr12:1596136	-4.27537	-0.489512	-36.6336	3.39423e-82	6.77904e-80	177.245
chr5:93545	5.33561	-0.0784146	36.6336	3.39466e-82	6.77969e-80	177.245
chr20:56607067	5.13439	0.119512	36.6334	3.39657e-82	6.78314e-80	177.245
chr2:218743351	5.03293	-0.190244	36.6334	3.39658e-82	6.78314e-80	177.245
chr6:5125683	4.49817	-0.952988	36.6334	3.39716e-82	6.78411e-80	177.245
chr16:88925667	4.6028	-0.606646	36.6333	3.39828e-82	6.78614e-80	177.244
chr10:14330601	5.76415	-0.867561	36.6332	3.39924e-82	6.78787e-80	177.244
chr13:29929623	5.41171	-0.465854	36.6332	3.40016e-82	6.7895e-80	177.244
chr20:33793499	6.00317	0.23622	36.6331	3.40074e-82	6.79047e-80	177.244
chr3:168034155	4.86732	0.239268	36.6331	3.40098e-82	6.79075e-80	177.244
chr6:154849002	5.55805	0.450366	36.633	3.40219e-82	6.79297e-80	177.243
chr2:134410866	5.24378	0.189329	36.6328	3.40555e-82	6.7995e-80	177.242
chr20:1416242	5.05195	-1.26695	36.6326	3.40837e-82	6.80493e-80	177.241
chr20:32277179	5.46976	-0.734512	36.6323	3.41291e-82	6.81368e-80	177.24
chr14:22517504	4.82049	0.293049	36.6323	3.41295e-82	6.81368e-80	177.24
chr8:128109358	5.08683	-0.665488	36.6322	3.41323e-82	6.81404e-80	177.24
chr6:37083386	-4.18598	-0.993232	-36.6322	3.41427e-82	6.81592e-80	177.24
chr20:57076338	5.32012	-0.748354	36.6322	3.41443e-82	6.81605e-80	177.24
chr2:47063781	4.39512	0.13561	36.632	3.41611e-82	6.8192e-80	177.239
chr20:829162	4.59524	-1.26689	36.6317	3.42022e-82	6.82722e-80	177.238
chr6:163356237	4.44171	0.415244	36.6316	3.42159e-82	6.82975e-80	177.237
chr6:1535436	3.96244	0.362195	36.6315	3.42344e-82	6.83325e-80	177.237
chr6:167349979	4.94268	-0.706463	36.6314	3.42523e-82	6.83664e-80	177.236
chr17:847460	-5.46183	-0.566646	-36.6312	3.42717e-82	6.8403e-80	177.236
chr9:134295374	5.40037	-0.0871341	36.6312	3.42789e-82	6.84146e-80	177.236
chr7:76328075	-4.79805	-0.165732	-36.6312	3.42795e-82	6.84146e-80	177.236
chr2:12515556	4.28488	1.01293	36.6312	3.42848e-82	6.84234e-80	177.235
chr16:71663985	5.46463	-0.148902	36.6308	3.43348e-82	6.85212e-80	177.234
chr17:31595881	5.97854	0.487927	36.6308	3.43391e-82	6.85278e-80	177.234
chr15:32112033	3.00427	2.54591	36.6308	3.4341e-82	6.85296e-80	177.234
chr2:95299018	3.71329	1.39189	36.6307	3.43552e-82	6.8556e-80	177.233
chr7:92731526	5.55134	-0.32872	36.6302	3.44159e-82	6.86752e-80	177.232
chr8:143945394	5.53476	-0.443841	36.6297	3.44959e-82	6.88327e-80	177.229
chr19:3603455	5.4678	-0.299512	36.6296	3.44993e-82	6.88377e-80	177.229
chr3:197718951	5.39793	0.00981707	36.6293	3.45417e-82	6.89203e-80	177.228
chr2:170530591	-5.23585	-0.0482927	-36.6293	3.45447e-82	6.89242e-80	177.228
chr5:137619405	5.40805	-0.414146	36.6291	3.4575e-82	6.89826e-80	177.227
chr11:3147407	4.54963	0.107256	36.6291	3.45773e-82	6.89854e-80	177.227
chr13:110444014	4.36183	-0.72689	36.6291	3.45797e-82	6.89882e-80	177.227
chr15:48395559	5.59012	-0.159573	36.6287	3.46258e-82	6.90782e-80	177.226
chr8:22586727	4.97122	-0.838415	36.6286	3.46449e-82	6.91143e-80	177.225
chr1:202186084	3.2922	1.26963	36.6285	3.46563e-82	6.9135e-80	177.225
chr3:141082942	4.26268	0.643902	36.6283	3.46838e-82	6.91879e-80	177.224
chr14:68703292	4.65683	-1.56085	36.6267	3.49092e-82	6.96354e-80	177.217
chr18:11055794	4.70988	1.21579	36.6266	3.49331e-82	6.96811e-80	177.217
chr1:3543803	5.58598	-0.567134	36.6262	3.49805e-82	6.97737e-80	177.215
chr1:118081368	4.95683	-0.60939	36.6261	3.49982e-82	6.98071e-80	177.215
chr20:51428939	5.4522	0.256829	36.6258	3.50397e-82	6.98878e-80	177.214
chr10:70891321	4.2278	0.58561	36.6252	3.51273e-82	7.00605e-80	177.211
chr2:9632044	5.14976	-0.482805	36.6252	3.51372e-82	7.00782e-80	177.211
chr3:58061093	5.48646	-0.3525	36.6251	3.51405e-82	7.00828e-80	177.211
chr6:36026242	5.1772	-0.894817	36.6249	3.51746e-82	7.01489e-80	177.21
chr9:70411049	4.9439	-0.077561	36.6248	3.51902e-82	7.0178e-80	177.209
chr21:44990023	4.23915	0.523354	36.6248	3.51918e-82	7.01791e-80	177.209
chr5:67476697	5.28085	-0.315305	36.6247	3.52096e-82	7.02126e-80	177.209
chr21:45618518	-5.1322	-0.919634	-36.6246	3.52145e-82	7.02203e-80	177.209
chr1:26529273	3.99244	-0.840122	36.6244	3.52416e-82	7.02724e-80	177.208
chr6:11212386	5.69841	-0.204817	36.6243	3.5259e-82	7.0305e-80	177.208
chr13:20967512	4.01488	0.765244	36.6243	3.52651e-82	7.03153e-80	177.207
chr17:9802411	5.52463	-0.705122	36.6241	3.52907e-82	7.03642e-80	177.207
chr20:17860156	4.63317	0.294146	36.624	3.531e-82	7.04007e-80	177.206
chr11:10823860	5.23805	-0.278293	36.6237	3.53427e-82	7.04639e-80	177.205
chr11:8082622	6.1022	-0.0490244	36.6236	3.53541e-82	7.04845e-80	177.205
chr4:108361276	4.80024	-1.18841	36.6235	3.53742e-82	7.05226e-80	177.204
chr8:38465360	4.90476	-0.910671	36.6235	3.53766e-82	7.05237e-80	177.204
chr18:10856526	4.46646	0.162134	36.6235	3.53768e-82	7.05237e-80	177.204
chr16:67528014	4.65439	0.212805	36.6234	3.53843e-82	7.05368e-80	177.204
chr13:113178409	4.88378	0.423476	36.6234	3.53917e-82	7.05478e-80	177.204
chr11:12087131	5.45707	0.646829	36.6234	3.53919e-82	7.05478e-80	177.204
chr8:142682146	5.50049	-0.130488	36.6226	3.55097e-82	7.07806e-80	177.2
chr17:82096340	4.39268	1.28329	36.6223	3.55535e-82	7.08659e-80	177.199
chr3:161101212	5.89512	-0.00109756	36.622	3.56001e-82	7.09568e-80	177.198
chr1:11072761	-4.14183	-0.262012	-36.6219	3.56035e-82	7.09616e-80	177.198
chr1:41485841	4.12085	-2.20994	36.6217	3.56358e-82	7.10238e-80	177.197
chr4:109411046	4.05098	0.0270732	36.6217	3.5642e-82	7.10342e-80	177.197
chr13:50128047	5.72378	0.517744	36.6215	3.56617e-82	7.10714e-80	177.196
chr1:54298298	-4.1261	1.32171	-36.6215	3.56679e-82	7.10817e-80	177.196
chr16:12227370	6.39305	0.470549	36.6213	3.56908e-82	7.11253e-80	177.195
chr1:17122886	-3.9089	-1.17677	-36.6213	3.57027e-82	7.11469e-80	177.195
chr10:370412	5.51402	-0.102744	36.6211	3.57304e-82	7.12001e-80	177.194
chr6:32144768	5.08756	-0.887317	36.621	3.57441e-82	7.12255e-80	177.194
chr17:59419035	4.12159	-0.91189	36.6209	3.57503e-82	7.12357e-80	177.194
chr2:160102298	4.98122	-0.59	36.6208	3.57619e-82	7.12568e-80	177.193
chr21:34525420	6.3222	0.0471951	36.6207	3.57778e-82	7.12864e-80	177.193
chr15:33294120	5.10829	-0.655366	36.6207	3.57815e-82	7.12918e-80	177.193
chr15:69481402	4.97012	0.55311	36.6205	3.58149e-82	7.13564e-80	177.192
chr10:97165504	3.52878	1.40878	36.6204	3.58321e-82	7.13884e-80	177.191
chr20:1416241	4.71902	-0.993902	36.6203	3.58443e-82	7.14108e-80	177.191
chr10:102605929	4.98415	-0.622683	36.62	3.58814e-82	7.14827e-80	177.19
chr1:59362110	6.15195	0.630122	36.62	3.58825e-82	7.14827e-80	177.19
chr17:41132012	5.83488	0.148537	36.62	3.58871e-82	7.14899e-80	177.19
chr5:160271676	-3.99805	0.822805	-36.6197	3.59307e-82	7.15748e-80	177.189
chr1:232472728	4.78085	-0.227256	36.6194	3.59678e-82	7.16466e-80	177.188
chr1:59147451	4.40927	-0.773293	36.6194	3.59733e-82	7.16546e-80	177.188
chr10:78256073	3.79915	1.2564	36.6194	3.59739e-82	7.16546e-80	177.188
chr3:53650552	4.58549	0.233476	36.6193	3.59886e-82	7.16819e-80	177.187
chr9:38144514	4.44988	0.632744	36.6193	3.59922e-82	7.1687e-80	177.187
chr16:57379643	4.24134	0.133354	36.6191	3.60217e-82	7.17437e-80	177.186
chr4:99023712	4.85512	0.516341	36.619	3.60278e-82	7.17539e-80	177.186
chr5:168187876	5.01366	0.637561	36.6188	3.60594e-82	7.18146e-80	177.185
chr13:112703139	-4.8378	-0.247317	-36.6185	3.61002e-82	7.18939e-80	177.184
chr5:65808246	3.84622	1.83079	36.6183	3.61397e-82	7.19705e-80	177.183
chr1:3566333	4.36439	1.16207	36.6181	3.61624e-82	7.20136e-80	177.182
chr1:10860736	3.97	0.433902	36.6181	3.6171e-82	7.20286e-80	177.182
chr5:126680504	4.29024	-1.12415	36.618	3.61855e-82	7.20554e-80	177.182
chr15:79133941	4.05671	-0.667622	36.6178	3.62164e-82	7.2115e-80	177.181
chr6:167706452	-4.3661	-0.984024	-36.6177	3.62192e-82	7.21185e-80	177.181
chr11:68749951	4.77183	-0.359939	36.6176	3.62435e-82	7.21647e-80	177.18
chr6:168838155	5.30463	-0.659268	36.6175	3.625e-82	7.21756e-80	177.18
chr17:83081965	5.71195	-0.732073	36.6174	3.62692e-82	7.22117e-80	177.179
chr2:191617864	-4.2289	-1.14445	-36.6173	3.62826e-82	7.22365e-80	177.179
chr5:14464908	-4.33878	0.0467073	-36.617	3.63224e-82	7.23135e-80	177.178
chr3:184773633	6.20378	0.0298171	36.6167	3.63753e-82	7.24149e-80	177.176
chr5:111572576	5.05049	-0.53939	36.6167	3.63754e-82	7.24149e-80	177.176
chr8:126553945	5.48683	-0.107439	36.6167	3.63771e-82	7.24162e-80	177.176
chr7:2197610	4.28634	0.845732	36.6166	3.63851e-82	7.24301e-80	177.176
chr4:8387853	5.50866	0.644329	36.6164	3.64151e-82	7.24871e-80	177.175
chr10:132403417	4.90195	-0.678171	36.6164	3.64158e-82	7.24871e-80	177.175
chr13:27041566	4.47549	1.04872	36.6163	3.64343e-82	7.25202e-80	177.175
chr12:55929555	-4.59061	-0.488232	-36.6163	3.64349e-82	7.25202e-80	177.175
chr8:144414519	5.32037	-0.354939	36.6163	3.64355e-82	7.25202e-80	177.175
chr1:38127329	5.55305	-0.161646	36.616	3.64784e-82	7.26033e-80	177.174
chr3:71432272	5.44841	-0.117988	36.6159	3.649e-82	7.26245e-80	177.173
chr10:4075056	4.84195	-0.85561	36.6158	3.65139e-82	7.26698e-80	177.173
chr12:52386874	3.61817	1.40396	36.6157	3.6516e-82	7.26718e-80	177.173
chr6:152402279	5.24537	-0.528293	36.6157	3.6517e-82	7.26718e-80	177.173
chr19:18021524	-4.43049	-0.806707	-36.6157	3.65288e-82	7.26933e-80	177.172
chr20:8133838	-4.83976	-0.233537	-36.6155	3.65463e-82	7.27261e-80	177.172
chr6:90103553	-5.66427	-0.0384756	-36.6154	3.6574e-82	7.27791e-80	177.171
chr8:8317884	4.935	-0.555183	36.6153	3.65874e-82	7.28037e-80	177.171
chr11:8765478	5.7839	-0.019878	36.6151	3.66125e-82	7.28515e-80	177.17
chr6:11329181	3.80707	1.46463	36.6149	3.6644e-82	7.29121e-80	177.169
chr6:163920268	4.0811	0.506768	36.6145	3.67023e-82	7.30261e-80	177.168
chr1:229318340	5.10829	0.0652439	36.6145	3.67047e-82	7.30287e-80	177.167
chr16:3017355	4.09415	1.09012	36.6145	3.67088e-82	7.30349e-80	177.167
chr1:151197715	5.35902	-0.19622	36.6143	3.67288e-82	7.30725e-80	177.167
chr13:37657175	4.79293	-0.069878	36.6142	3.67544e-82	7.31214e-80	177.166
chr1:51735229	3.69085	0.786402	36.6141	3.67673e-82	7.31449e-80	177.166
chr12:14950199	4.3889	1.29884	36.6138	3.68025e-82	7.32128e-80	177.165
chr5:96256976	4.66415	-0.460488	36.6138	3.68063e-82	7.32183e-80	177.165
chr10:77511719	6.02561	0.435122	36.6138	3.68076e-82	7.32188e-80	177.165
chr5:142745444	6.24768	0.613598	36.6136	3.68389e-82	7.3279e-80	177.164
chr3:46405491	-4.13805	-1.21415	-36.6135	3.68472e-82	7.32935e-80	177.164
chr16:87227636	5.89988	0.538232	36.6134	3.68714e-82	7.33394e-80	177.163
chr4:145815839	5.59902	-0.258171	36.6133	3.68827e-82	7.33599e-80	177.163
chr15:42089149	-5.06232	0.0362805	-36.6131	3.69133e-82	7.3418e-80	177.162
chr8:55194307	4.56659	-1.32183	36.6131	3.6914e-82	7.3418e-80	177.162
chr11:126406663	5.20427	-0.0279878	36.6129	3.69474e-82	7.34822e-80	177.161
chr14:103100480	4.89463	0.730122	36.6125	3.70027e-82	7.35901e-80	177.159
chr3:127690028	5.14622	0.732988	36.6121	3.70593e-82	7.37006e-80	177.158
chr1:9350393	5.87415	-0.717805	36.612	3.70814e-82	7.37425e-80	177.157
chr1:115298145	5.05512	-0.457195	36.6119	3.70899e-82	7.37573e-80	177.157
chr2:58899740	5.27366	0.58378	36.6117	3.71288e-82	7.38325e-80	177.156
chr19:10353060	5.74122	-0.121951	36.6116	3.71429e-82	7.38584e-80	177.156
chr1:183101314	5.07915	-0.321402	36.6115	3.71558e-82	7.38819e-80	177.155
chr16:68357355	3.68707	0.836098	36.6114	3.71791e-82	7.39261e-80	177.155
chr1:241213067	4.31512	0.585244	36.611	3.72381e-82	7.40413e-80	177.153
chr15:49060962	5.29659	-0.436463	36.6109	3.72445e-82	7.4052e-80	177.153
chr3:124780287	4.99012	0.569085	36.6108	3.72575e-82	7.40757e-80	177.153
chr2:46150982	4.94427	0.256768	36.6108	3.7262e-82	7.40826e-80	177.152
chr17:27459491	5.71354	-0.497622	36.6107	3.7275e-82	7.41062e-80	177.152
chr7:927495	5.07439	-0.505122	36.61	3.73823e-82	7.43175e-80	177.149
chr7:91192854	5.64098	0.354756	36.6098	3.74142e-82	7.43787e-80	177.148
chr6:168838053	5.28244	-0.408659	36.6098	3.74213e-82	7.43907e-80	177.148
chr2:128362317	5.11878	-0.0442683	36.6096	3.7441e-82	7.44278e-80	177.148
chr2:113059055	3.51768	-2.06884	36.6093	3.74855e-82	7.45141e-80	177.146
chr14:95307675	5.15	-0.673415	36.6092	3.75156e-82	7.45718e-80	177.146
chr14:103110015	5.22122	-0.387195	36.6082	3.76605e-82	7.48578e-80	177.142
chr1:3135360	-4.31817	-0.427622	-36.6081	3.76701e-82	7.48746e-80	177.142
chr14:54699285	5.42171	-0.44061	36.6081	3.76713e-82	7.4875e-80	177.142
chr19:22616825	5.10134	0.0538415	36.6076	3.77483e-82	7.50259e-80	177.14
chr6:56796102	5.41317	-0.442073	36.6074	3.77882e-82	7.51029e-80	177.138
chr12:14840940	4.88098	0.937805	36.6072	3.78142e-82	7.51524e-80	177.138
chr8:48541471	6.70829	0.41622	36.6071	3.78255e-82	7.51729e-80	177.137
chr16:1780137	4.72317	-0.435244	36.6069	3.78564e-82	7.52321e-80	177.137
chr4:76960205	5.41976	-0.247927	36.6069	3.7859e-82	7.5235e-80	177.137
chr4:150579686	5.5428	-0.599695	36.6066	3.79025e-82	7.53195e-80	177.135
chr17:57939916	-4.74073	-0.846951	-36.6065	3.79198e-82	7.53517e-80	177.135
chr2:217284514	5.24085	-0.418476	36.6063	3.79531e-82	7.54157e-80	177.134
chr12:132506920	-3.92927	-1.80049	-36.6063	3.7962e-82	7.54311e-80	177.134
chr8:80999152	5.24037	-0.170793	36.6062	3.79698e-82	7.54446e-80	177.134
chr21:29231061	5.29171	-0.83122	36.6059	3.80167e-82	7.55355e-80	177.132
chr14:98145137	4.44963	-1.10774	36.6058	3.80392e-82	7.55782e-80	177.132
chr10:97572812	4.94146	0.353049	36.6056	3.80651e-82	7.56274e-80	177.131
chr20:58640652	4.51207	-0.871037	36.6056	3.80682e-82	7.56314e-80	177.131
chr14:69731348	3.9439	0.957317	36.6055	3.80759e-82	7.56445e-80	177.131
chr14:75621121	5.20256	0.820915	36.6055	3.80813e-82	7.56531e-80	177.131
chr16:73049027	5.13939	-0.929085	36.6053	3.81123e-82	7.57125e-80	177.13
chr10:8059318	5.715	-0.591646	36.6051	3.81396e-82	7.57646e-80	177.129
chr12:124387716	5.28183	-0.619329	36.605	3.81634e-82	7.58097e-80	177.129
chr19:1111028	4.84573	-0.610305	36.605	3.81664e-82	7.58134e-80	177.129
chr1:229318341	5.23402	-0.0483537	36.6049	3.81686e-82	7.58157e-80	177.128
chr9:129138774	4.29451	0.414085	36.6049	3.81766e-82	7.58295e-80	177.128
chr19:10911711	4.20659	0.658293	36.6049	3.8179e-82	7.58321e-80	177.128
chr18:79458392	5.83085	0.0195732	36.6048	3.81885e-82	7.58487e-80	177.128
chr9:136534038	-4.99695	-0.642866	-36.6047	3.82032e-82	7.58757e-80	177.128
chr20:5609647	-5.22171	-0.582317	-36.6045	3.8231e-82	7.59288e-80	177.127
chr15:29854592	4.46768	-0.284817	36.6036	3.83704e-82	7.62036e-80	177.123
chr11:43924517	4.25927	0.841951	36.6035	3.83881e-82	7.62364e-80	177.123
chr7:44765188	4.85256	0.844939	36.6032	3.84346e-82	7.63266e-80	177.122
chr15:70779115	5.20659	-0.466951	36.6031	3.84519e-82	7.63588e-80	177.121
chr5:111737572	4.36707	0.722439	36.6031	3.84583e-82	7.63694e-80	177.121
chr4:26288841	-4.82329	-0.686159	-36.6029	3.84951e-82	7.64402e-80	177.12
chr13:49085140	4.99244	-0.33622	36.6026	3.85379e-82	7.6523e-80	177.119
chr5:159096706	5.75024	-0.202927	36.6025	3.85519e-82	7.65488e-80	177.119
chr1:227910963	5.53463	-0.226341	36.6023	3.85772e-82	7.65965e-80	177.118
chr3:37791323	5.03732	0.217561	36.6023	3.85782e-82	7.65965e-80	177.118
chr13:113178097	4.95537	1.04	36.6023	3.85823e-82	7.66026e-80	177.118
chr2:207635643	5.51829	-0.36939	36.6021	3.86083e-82	7.6652e-80	177.117
chr18:8141337	5.36256	-0.208841	36.6019	3.86514e-82	7.67353e-80	177.116
chr8:71841708	6.42512	0.219634	36.6016	3.86872e-82	7.68042e-80	177.115
chr3:184773409	6.02037	0.23311	36.6015	3.87063e-82	7.68395e-80	177.115
chr21:29300542	3.88537	-0.0893902	36.6015	3.87072e-82	7.68395e-80	177.115
chr17:83084579	6.16171	0.00926829	36.6014	3.87207e-82	7.68642e-80	177.114
chr2:222864653	5.50317	-0.0704878	36.6014	3.87332e-82	7.68868e-80	177.114
chr12:132492010	4.8139	-0.205366	36.6011	3.87719e-82	7.69614e-80	177.113
chr6:70673760	4.8272	-0.907744	36.6011	3.8775e-82	7.69654e-80	177.113
chr1:116316618	3.83012	1.31018	36.6008	3.88137e-82	7.70399e-80	177.112
chr12:69648628	5.19829	0.060122	36.6008	3.88251e-82	7.70605e-80	177.111
chr5:172443777	-5.48305	-0.579451	-36.6004	3.88824e-82	7.7172e-80	177.11
chr18:77088402	5.15256	0.0120122	36.6001	3.89315e-82	7.72671e-80	177.109
chr6:32083234	5.25841	-0.492988	36.6	3.8947e-82	7.72957e-80	177.108
chr19:5838795	-4.39488	-1.00634	-36.5998	3.89737e-82	7.73465e-80	177.108
chr9:126420975	-4.17573	-0.0770122	-36.5996	3.90121e-82	7.74204e-80	177.107
chr11:126163002	6.01634	0.258171	36.5996	3.90134e-82	7.7421e-80	177.107
chr2:214069213	5.22622	0.551524	36.5995	3.90255e-82	7.74427e-80	177.106
chr12:115321220	5.74585	-0.398659	36.5993	3.90631e-82	7.75152e-80	177.105
chr5:172107674	4.66049	-0.923415	36.599	3.91008e-82	7.75877e-80	177.104
chr11:45078589	5.70659	-0.373902	36.5987	3.91533e-82	7.76896e-80	177.103
chr17:870042	5.63622	-0.873232	36.5986	3.91666e-82	7.77139e-80	177.103
chr21:38773436	5.22598	-0.415427	36.5984	3.91979e-82	7.77735e-80	177.102
chr2:138107411	5.00049	-0.121829	36.5984	3.91989e-82	7.77735e-80	177.102
chr7:41027918	5.12537	0.575732	36.5984	3.92109e-82	7.7795e-80	177.102
chr14:74566684	5.43085	-0.390793	36.5982	3.92331e-82	7.78362e-80	177.101
chr22:32529444	4.45732	-1.23024	36.5982	3.92339e-82	7.78362e-80	177.101
chr9:133939737	-2.87768	0.359939	-36.5979	3.92802e-82	7.79258e-80	177.1
chr16:87954954	-4.35146	-0.164268	-36.5974	3.93676e-82	7.8097e-80	177.098
chr12:25382863	5.60268	-0.198171	36.5973	3.93815e-82	7.81224e-80	177.097
chr2:12169325	5.23098	-0.0869512	36.5971	3.94064e-82	7.81695e-80	177.097
chr1:88763830	5.17598	-0.545305	36.597	3.94366e-82	7.82273e-80	177.096
chr2:29033034	4.17841	1.26104	36.5969	3.94377e-82	7.82273e-80	177.096
chr11:34243198	5.17402	0.145061	36.5969	3.94512e-82	7.82517e-80	177.096
chr7:21617647	4.60427	-0.0411585	36.5967	3.94756e-82	7.82978e-80	177.095
chr6:126975931	5.10854	-0.313171	36.5964	3.95198e-82	7.83833e-80	177.094
chr7:117283418	5.78756	0.252317	36.5964	3.95337e-82	7.84087e-80	177.093
chr22:30575413	3.58902	1.03854	36.5959	3.96046e-82	7.85458e-80	177.092
chr12:122004401	-4.78841	-0.765549	-36.5959	3.96051e-82	7.85458e-80	177.092
chr21:34864975	5.32683	-0.17622	36.5959	3.96089e-82	7.85512e-80	177.092
chr11:76216156	4.15878	-1.28671	36.5959	3.96124e-82	7.85559e-80	177.091
chr14:75579287	5.19963	-0.732744	36.5958	3.96276e-82	7.85838e-80	177.091
chr6:32110824	6.0328	-0.251524	36.5957	3.96395e-82	7.86051e-80	177.091
chr1:226363066	4.60122	0.793659	36.5949	3.97643e-82	7.88502e-80	177.088
chr2:48420512	4.44159	-0.734329	36.5949	3.97656e-82	7.88507e-80	177.088
chr10:77292201	4.98402	-1.11506	36.5943	3.98714e-82	7.90581e-80	177.085
chr4:163542308	4.7989	1.00591	36.594	3.99108e-82	7.9134e-80	177.084
chr22:37103871	3.6028	0.662256	36.594	3.99136e-82	7.91374e-80	177.084
chr12:1444358	6.06305	-0.33128	36.5939	3.99286e-82	7.91648e-80	177.084
chr1:25099935	-3.53683	-1.64402	-36.5939	3.9933e-82	7.91712e-80	177.083
chr21:37547429	-4.44207	-1.08506	-36.5937	3.99668e-82	7.9236e-80	177.083
chr9:124809318	5.25183	0.0995732	36.5937	3.9969e-82	7.92381e-80	177.083
chr6:44041529	5.50305	-0.488598	36.5936	3.9987e-82	7.92694e-80	177.082
chr17:83085222	6.27183	-0.0194512	36.5936	3.9987e-82	7.92694e-80	177.082
chr10:3624470	5.26098	-0.614146	36.5935	3.99991e-82	7.9291e-80	177.082
chr1:8213983	4.48061	-0.789207	36.5931	4.00638e-82	7.9417e-80	177.08
chr13:100517926	-4.3328	-0.623476	-36.5931	4.00677e-82	7.94225e-80	177.08
chr15:98901500	5.54354	-0.205549	36.593	4.00732e-82	7.94312e-80	177.08
chr16:56865055	5.29744	-0.419695	36.593	4.00745e-82	7.94316e-80	177.08
chr6:12281156	5.33573	-0.415427	36.5929	4.00978e-82	7.94754e-80	177.079
chr6:166619061	6.96866	0.659451	36.5928	4.0107e-82	7.94914e-80	177.079
chr17:83085358	5.27939	-0.752378	36.5928	4.0116e-82	7.9507e-80	177.079
chr17:694268	5.41646	-0.669329	36.5928	4.01196e-82	7.95119e-80	177.079
chr9:95189382	-4.52232	-0.483476	-36.5924	4.01788e-82	7.96269e-80	177.077
chr18:77092499	6.10805	-0.293659	36.5921	4.02263e-82	7.97187e-80	177.076
chr6:135537850	5.07415	-0.987683	36.5919	4.02623e-82	7.97879e-80	177.075
chr4:82882605	-5.13951	-0.327927	-36.5918	4.02741e-82	7.98089e-80	177.075
chr3:194386216	5.11805	-1.0622	36.5918	4.02805e-82	7.98193e-80	177.075
chr17:21416516	3.91756	1.8939	36.5917	4.02889e-82	7.98337e-80	177.075
chr17:9828778	5.23927	-0.631707	36.5917	4.02984e-82	7.98502e-80	177.074
chr3:194628418	3.63	1.90683	36.5916	4.03052e-82	7.98615e-80	177.074
chr8:144423652	6.09183	-0.155183	36.5915	4.032e-82	7.98885e-80	177.074
chr8:13605405	4.72012	0.626037	36.5915	4.03306e-82	7.99073e-80	177.074
chr9:127924002	4.60659	-0.71622	36.5912	4.03727e-82	7.99884e-80	177.073
chr3:129795844	5.9661	0.0235366	36.5912	4.03767e-82	7.99941e-80	177.072
chr14:73287261	5.57049	0.131707	36.591	4.04161e-82	8.00698e-80	177.071
chr20:38219202	6.16671	-0.123232	36.5907	4.04566e-82	8.01478e-80	177.07
chr11:114256316	3.9372	0.659085	36.5906	4.04814e-82	8.01946e-80	177.07
chr17:57811013	-3.91646	-1.53518	-36.5905	4.04927e-82	8.02147e-80	177.07
chr21:44970308	5.44512	-0.476341	36.5905	4.04964e-82	8.02198e-80	177.069
chr16:65773784	5.72549	-0.259817	36.5904	4.05047e-82	8.0234e-80	177.069
chr5:177468557	5.25061	-0.300671	36.5899	4.0592e-82	8.04046e-80	177.067
chr4:186039803	5.0561	-1.26976	36.5896	4.06486e-82	8.05144e-80	177.066
chr2:237708580	3.62866	2.33128	36.5895	4.06642e-82	8.05431e-80	177.065
chr10:3399250	4.93085	-0.537744	36.5893	4.06846e-82	8.05811e-80	177.065
chr16:85362054	5.32878	-0.348293	36.5892	4.07111e-82	8.06313e-80	177.064
chr22:21656778	6.03012	-0.0134756	36.5891	4.07206e-82	8.06479e-80	177.064
chr16:14487037	4.99061	-0.781524	36.5891	4.07321e-82	8.06684e-80	177.064
chr13:23375989	4.67476	-0.626768	36.5889	4.07631e-82	8.07275e-80	177.063
chr11:31792105	3.59451	0.0248171	36.5887	4.07954e-82	8.07891e-80	177.062
chr4:95090024	5.17366	0.264634	36.5885	4.08258e-82	8.0847e-80	177.061
chr1:94856205	4.78012	1.29884	36.5884	4.084e-82	8.08729e-80	177.061
chr8:23571110	4.43622	0.798354	36.5883	4.08656e-82	8.09212e-80	177.06
chr3:190032113	4.52768	-1.00762	36.588	4.09082e-82	8.10033e-80	177.059
chr1:160176186	5.32159	0.764329	36.5878	4.09354e-82	8.10548e-80	177.059
chr1:1357188	5.16159	-0.732378	36.5874	4.10077e-82	8.11956e-80	177.057
chr11:101345816	5.01634	-0.377805	36.5873	4.10276e-82	8.12327e-80	177.056
chr6:130938081	5.15622	0.446646	36.5873	4.10297e-82	8.12345e-80	177.056
chr11:2194631	4.97939	-0.971524	36.5873	4.10341e-82	8.12411e-80	177.056
chr6:41488658	5.42134	-0.374085	36.587	4.10827e-82	8.13349e-80	177.055
chr1:207819179	4.81195	-1.0978	36.5868	4.11134e-82	8.13933e-80	177.054
chr9:88880153	5.46317	0.104024	36.5866	4.11374e-82	8.14378e-80	177.054
chr14:100476570	5.33244	0.296707	36.5866	4.11382e-82	8.14378e-80	177.054
chr4:183323611	3.82244	0.918049	36.5865	4.11637e-82	8.14861e-80	177.053
chr22:31344660	-4.0022	-1.27878	-36.5864	4.11718e-82	8.14997e-80	177.053
chr14:73567877	4.94329	0.301037	36.5862	4.12178e-82	8.15884e-80	177.052
chr11:112279494	4.84707	-0.0782927	36.5861	4.12322e-82	8.16146e-80	177.052
chr8:23483876	5.20598	-0.374573	36.5858	4.12836e-82	8.1714e-80	177.05
chr1:230154303	-4.60061	0.489573	-36.5857	4.12899e-82	8.17241e-80	177.05
chr1:14996717	5.06244	-0.715122	36.5857	4.1291e-82	8.17241e-80	177.05
chr17:81898546	5.34488	0.863049	36.5856	4.13123e-82	8.17639e-80	177.05
chr2:98736829	5.51061	-0.199451	36.5852	4.13816e-82	8.18986e-80	177.048
chr7:149266546	4.6989	0.5325	36.585	4.14114e-82	8.19553e-80	177.047
chr10:119413410	3.81634	1.53573	36.585	4.14187e-82	8.19675e-80	177.047
chr5:1460301	3.81012	1.45872	36.5848	4.14429e-82	8.2013e-80	177.046
chr6:12355434	5.71195	-0.383659	36.5848	4.14458e-82	8.20165e-80	177.046
chr6:112363031	4.42122	0.181951	36.5848	4.14536e-82	8.20294e-80	177.046
chr22:27799150	5.97524	-0.707378	36.5846	4.14883e-82	8.20958e-80	177.045
chr4:656843	4.45866	0.0465244	36.5844	4.15226e-82	8.21613e-80	177.045
chr22:26777595	3.66366	-0.887927	36.584	4.15847e-82	8.22819e-80	177.043
chr6:108738159	5.93561	-0.36122	36.5839	4.16024e-82	8.23145e-80	177.043
chr15:60945507	3.69829	0.449878	36.5836	4.16562e-82	8.24187e-80	177.041
chr16:84883710	5.42354	-0.149817	36.5835	4.16729e-82	8.24495e-80	177.041
chr16:3963279	-4.15915	-1.11701	-36.5832	4.17161e-82	8.25325e-80	177.04
chr9:124128814	4.48817	1.49652	36.5832	4.17228e-82	8.25435e-80	177.04
chr10:80685486	4.53622	0.0171341	36.5832	4.17296e-82	8.25546e-80	177.04
chr3:184334749	5.44171	-0.0403659	36.5828	4.17994e-82	8.26903e-80	177.038
chr6:2958586	-4.83354	-0.272256	-36.5822	4.18858e-82	8.28589e-80	177.036
chr15:82896734	3.74841	0.929573	36.582	4.19212e-82	8.29266e-80	177.035
chr1:26351605	5.88854	-0.31878	36.5815	4.20171e-82	8.31139e-80	177.033
chr11:10594176	5.46366	0.581951	36.5814	4.20362e-82	8.31492e-80	177.032
chr14:50018387	5.09524	-0.301159	36.581	4.21045e-82	8.3282e-80	177.031
chr8:17200339	5.14427	0.474207	36.5808	4.21349e-82	8.33365e-80	177.03
chr22:46575626	4.84683	-0.302927	36.5808	4.21354e-82	8.33365e-80	177.03
chr6:170058744	4.15841	0.626768	36.5808	4.21356e-82	8.33365e-80	177.03
chr7:21967959	-4.19549	-1.39274	-36.5808	4.21416e-82	8.33459e-80	177.03
chr13:110347983	5.57402	-0.624573	36.5805	4.21866e-82	8.34325e-80	177.029
chr7:158945728	5.04402	-0.159451	36.5805	4.21889e-82	8.34348e-80	177.029
chr6:170058604	4.69756	0.0340244	36.5804	4.22015e-82	8.34573e-80	177.028
chr1:182207037	4.27963	0.106524	36.5804	4.22038e-82	8.34594e-80	177.028
chr18:12449201	4.06402	1.11921	36.5801	4.22507e-82	8.35498e-80	177.027
chr2:393156	5.04476	0.177256	36.5801	4.22538e-82	8.35536e-80	177.027
chr7:134933161	4.43976	0.352073	36.5799	4.22895e-82	8.36219e-80	177.026
chr1:227775399	5.79073	-0.250366	36.5798	4.2304e-82	8.36482e-80	177.026
chr19:6376574	4.54305	-0.420915	36.5797	4.23267e-82	8.36906e-80	177.025
chr2:240737915	4.89829	-0.349878	36.5796	4.23468e-82	8.37281e-80	177.025
chr9:114330849	3.47329	0.839573	36.5794	4.2374e-82	8.37794e-80	177.024
chr1:94100997	4.69512	-1.02915	36.5792	4.24125e-82	8.38531e-80	177.023
chr13:41362108	4.78732	-1.27866	36.5791	4.24348e-82	8.38949e-80	177.023
chr21:29385870	4.2161	0.690244	36.5787	4.24914e-82	8.40043e-80	177.022
chr7:75835761	5.76634	-0.298171	36.5787	4.25073e-82	8.40333e-80	177.021
chr18:2913275	5.20805	-0.617683	36.5785	4.2528e-82	8.40719e-80	177.021
chr13:109871230	4.7528	0.238598	36.5784	4.25428e-82	8.40988e-80	177.02
chr12:54052276	-3.885	-1.60482	-36.5783	4.25667e-82	8.41437e-80	177.02
chr9:110149041	5.4228	-0.430305	36.5783	4.25745e-82	8.41567e-80	177.02
chr12:51820625	-5.93707	-1.2178	-36.5781	4.25977e-82	8.42001e-80	177.019
chr17:78172367	-4.07195	0.301341	-36.5781	4.26066e-82	8.42154e-80	177.019
chr10:5292317	-4.85537	-0.186098	-36.5779	4.26428e-82	8.4284e-80	177.018
chr10:3090456	5.3572	0.221768	36.5779	4.26438e-82	8.4284e-80	177.018
chr9:127525602	5.40695	0.941159	36.5778	4.2649e-82	8.4292e-80	177.018
chr17:41772946	4.70915	0.521402	36.5777	4.267e-82	8.43312e-80	177.017
chr17:7774274	4.21805	-0.808293	36.5772	4.27671e-82	8.45206e-80	177.015
chr4:139857261	-3.87866	-1.12482	-36.5771	4.2775e-82	8.45338e-80	177.015
chr16:1430902	-4.35866	-0.511402	-36.5771	4.27776e-82	8.45357e-80	177.015
chr6:6900810	-5.52049	-0.289634	-36.5771	4.27784e-82	8.45357e-80	177.015
chr7:76501747	4.28317	0.983902	36.5771	4.27855e-82	8.45474e-80	177.015
chr6:152381571	5.6828	-0.623232	36.5769	4.2815e-82	8.46033e-80	177.014
chr2:70943459	3.56488	0.774024	36.5769	4.28186e-82	8.46081e-80	177.014
chr11:70718265	-3.93244	-0.525976	-36.5768	4.2833e-82	8.4634e-80	177.014
chr20:45506671	4.42134	-0.701524	36.5761	4.29469e-82	8.48566e-80	177.011
chr4:188144244	5.39171	0.492195	36.5759	4.2982e-82	8.49236e-80	177.01
chr7:70785212	6.21329	0.359573	36.5755	4.30566e-82	8.50686e-80	177.008
chr4:173537104	-4.49012	-1.11872	-36.5754	4.30831e-82	8.51185e-80	177.008
chr2:9364697	5.3022	0.290122	36.5753	4.30959e-82	8.51414e-80	177.007
chr3:125220774	4.98293	-0.052561	36.5749	4.31613e-82	8.52682e-80	177.006
chr5:170467022	4.74963	-0.799573	36.5747	4.31995e-82	8.53413e-80	177.005
chr20:5608743	-4.80683	-1.0728	-36.5745	4.32327e-82	8.54044e-80	177.004
chr8:73492437	5.48915	0.0364024	36.5743	4.3264e-82	8.54638e-80	177.004
chr1:58928668	6.1678	-0.092561	36.5742	4.32855e-82	8.55038e-80	177.003
chr17:80619981	5.58268	-0.391463	36.5742	4.3293e-82	8.55162e-80	177.003
chr2:63053192	-3.72049	-2.175	-36.5738	4.33607e-82	8.56475e-80	177.001
chr2:40033091	5.36134	-0.134695	36.5736	4.33966e-82	8.57161e-80	177
chr13:94902860	4.02463	0.55378	36.5733	4.34567e-82	8.58323e-80	176.999
chr17:80263568	-5.23524	-1.4025	-36.5729	4.35263e-82	8.59673e-80	176.998
chr10:5292366	-4.89561	0.415244	-36.5728	4.35343e-82	8.59806e-80	176.997
chr6:75119722	4.41268	-0.878293	36.5728	4.35399e-82	8.59894e-80	176.997
chr2:112812250	4.42707	0.348537	36.5727	4.35614e-82	8.60294e-80	176.997
chr20:51586118	4.84183	-1.10238	36.5724	4.36087e-82	8.61186e-80	176.996
chr4:173188969	4.35012	-0.522866	36.5724	4.36091e-82	8.61186e-80	176.996
chr1:16981502	5.28598	-0.639817	36.5724	4.36176e-82	8.6133e-80	176.995
chr1:41485809	4.82171	-1.58854	36.5723	4.36223e-82	8.61397e-80	176.995
chr21:44957658	3.95354	0.47311	36.5721	4.36707e-82	8.62329e-80	176.994
chr18:48721332	5.79817	0.554329	36.572	4.36769e-82	8.62427e-80	176.994
chr16:85999557	4.93573	-0.0383537	36.572	4.36827e-82	8.62518e-80	176.994
chr2:138107439	5.01598	-0.150427	36.5719	4.37039e-82	8.62911e-80	176.993
chr7:1536537	4.27829	0.0114634	36.5718	4.37226e-82	8.63256e-80	176.993
chr6:160259340	5.82146	-0.108537	36.5716	4.37485e-82	8.63744e-80	176.992
chr17:35541179	-4.88988	-0.877134	-36.5714	4.37842e-82	8.64424e-80	176.992
chr9:127741815	4.77366	0.284634	36.571	4.38533e-82	8.65763e-80	176.99
chr18:77133377	5.12768	-0.734573	36.5708	4.38902e-82	8.66467e-80	176.989
chr13:113178290	5.24134	0.240793	36.5707	4.39108e-82	8.66849e-80	176.989
chr15:73344018	5.42073	0.00597561	36.5704	4.39687e-82	8.67946e-80	176.987
chr22:44167446	4.41634	1.06366	36.5704	4.39689e-82	8.67946e-80	176.987
chr3:18988296	-3.99049	-0.94	-36.5703	4.39893e-82	8.68325e-80	176.987
chr4:139584975	5.27207	-0.380793	36.5702	4.4007e-82	8.6865e-80	176.987
chr2:215919770	5.05756	0.271585	36.5701	4.40172e-82	8.68827e-80	176.986
chr5:149404663	4.90915	0.696646	36.5701	4.40263e-82	8.68981e-80	176.986
chr1:55007879	3.91695	0.296524	36.5699	4.40499e-82	8.69423e-80	176.986
chr4:173537896	-3.96939	-1.7225	-36.5697	4.40896e-82	8.70181e-80	176.985
chr4:145197012	5.15841	-0.787378	36.5697	4.41019e-82	8.70396e-80	176.984
chr10:79094277	-5.12841	0.0940854	-36.5697	4.4103e-82	8.70396e-80	176.984
chr11:8266512	4.54402	-0.149939	36.5694	4.41422e-82	8.71146e-80	176.984
chr12:64782620	-4.82378	-0.26872	-36.5693	4.41637e-82	8.71546e-80	176.983
chr8:13258192	3.64049	-2.0261	36.5693	4.4173e-82	8.71705e-80	176.983
chr1:150155102	4.01561	0.363049	36.5691	4.41965e-82	8.72143e-80	176.982
chr17:9828676	5.86476	-0.082622	36.5691	4.42019e-82	8.72226e-80	176.982
chr9:113455187	4.75902	-0.0345122	36.5689	4.42328e-82	8.72811e-80	176.981
chr11:34161798	5.47744	-0.0755488	36.5689	4.42407e-82	8.72942e-80	176.981
chr12:56630825	3.9261	0.347683	36.5688	4.42567e-82	8.73232e-80	176.981
chr15:45456374	5.0139	-0.26122	36.5687	4.42688e-82	8.73446e-80	176.981
chr11:69939722	4.5128	-1.50957	36.5687	4.42762e-82	8.73568e-80	176.98
chr16:3657174	4.91329	0.598963	36.5686	4.43029e-82	8.7407e-80	176.98
chr16:56865169	5.50415	-0.01	36.5683	4.43501e-82	8.74976e-80	176.979
chr4:164943345	5.84098	0.000243902	36.5682	4.43609e-82	8.75164e-80	176.979
chr11:562586	5.65037	0.0145732	36.5682	4.43722e-82	8.75362e-80	176.978
chr14:102029565	5.98024	0.374878	36.568	4.44095e-82	8.76072e-80	176.977
chr5:24382076	4.77634	-1.19915	36.5679	4.44232e-82	8.76318e-80	176.977
chr9:119412450	4.58598	-0.751524	36.5678	4.44447e-82	8.76718e-80	176.977
chr18:22020562	4.31512	0.299634	36.5676	4.44814e-82	8.77416e-80	176.976
chr9:108963608	4.50293	0.337927	36.5675	4.44989e-82	8.77738e-80	176.975
chr15:89396530	-4.20171	0.570732	-36.5672	4.45534e-82	8.78787e-80	176.974
chr2:29011645	-4.2628	-1.09201	-36.5671	4.45693e-82	8.79077e-80	176.974
chr11:11872055	4.63537	-0.663049	36.5669	4.46048e-82	8.79751e-80	176.973
chr8:143954657	6.22634	-0.00195122	36.5668	4.46176e-82	8.79979e-80	176.973
chr20:35264359	5.0061	0.13122	36.5668	4.46293e-82	8.80186e-80	176.973
chr11:69312202	-4.65915	-1.26933	-36.5666	4.46524e-82	8.80616e-80	176.972
chr6:111857814	4.63549	0.141159	36.5664	4.46989e-82	8.81508e-80	176.971
chr17:66540462	5.27805	-0.174634	36.5663	4.4712e-82	8.81741e-80	176.971
chr5:170783436	6.22476	0.174939	36.5662	4.47333e-82	8.82136e-80	176.97
chr8:129992929	-5.09793	-0.2225	-36.5658	4.48021e-82	8.83468e-80	176.969
chr2:120787637	4.28524	0.908476	36.5655	4.48547e-82	8.84474e-80	176.968
chr13:49670619	-4.80805	0.304512	-36.5655	4.48557e-82	8.84474e-80	176.968
chr11:128406047	5.31512	-0.141951	36.5653	4.49e-82	8.85323e-80	176.967
chr7:151923803	-5.11622	-0.63628	-36.5652	4.49093e-82	8.85482e-80	176.966
chr19:4988119	5.09317	-0.095	36.5652	4.49242e-82	8.8575e-80	176.966
chr6:104118520	4.88829	-0.489878	36.565	4.49446e-82	8.86126e-80	176.966
chr2:193824481	4.39268	-0.762561	36.5649	4.49682e-82	8.86543e-80	176.965
chr18:48974832	4.80646	0.859329	36.5649	4.49683e-82	8.86543e-80	176.965
chr1:21321532	5.4811	-0.437744	36.5648	4.49957e-82	8.87059e-80	176.964
chr10:49552332	4.59207	-0.802134	36.5645	4.50398e-82	8.87902e-80	176.963
chr10:119523158	5.8622	-0.168902	36.5645	4.50477e-82	8.88035e-80	176.963
chr12:31594903	4.02695	0.668232	36.5644	4.50713e-82	8.88473e-80	176.963
chr19:57815863	4.6811	0.290793	36.5643	4.50815e-82	8.88651e-80	176.963
chr11:73269480	4.42939	0.839939	36.5643	4.5084e-82	8.88674e-80	176.962
chr15:29775028	4.58805	-0.594512	36.5642	4.5108e-82	8.89121e-80	176.962
chr3:14480559	4.78244	-0.291585	36.5639	4.51629e-82	8.90179e-80	176.961
chr11:34215019	5.2622	-0.505488	36.5637	4.51994e-82	8.90873e-80	176.96
chr9:87423670	5.42427	0.174573	36.5636	4.52186e-82	8.91227e-80	176.959
chr1:38741489	4.74207	-1.09433	36.5634	4.52438e-82	8.91697e-80	176.959
chr5:138903662	5.78573	-0.31689	36.5628	4.53586e-82	8.93935e-80	176.956
chr6:109349692	-4.45085	-0.943963	-36.5625	4.54121e-82	8.94964e-80	176.955
chr8:40744731	-4.94732	0.547195	-36.5624	4.54338e-82	8.95365e-80	176.955
chr4:185797315	5.53268	0.116829	36.562	4.55156e-82	8.96954e-80	176.953
chr22:27798728	5.15012	0.257622	36.5619	4.55244e-82	8.971e-80	176.953
chr19:2446621	-4.96293	-0.379024	-36.5616	4.55761e-82	8.98095e-80	176.952
chr1:110032609	4.86146	-0.249024	36.5615	4.5611e-82	8.98757e-80	176.951
chr8:140764943	4.59854	0.704512	36.5612	4.56517e-82	8.99509e-80	176.95
chr1:226974503	4.55573	-0.127622	36.5612	4.56517e-82	8.99509e-80	176.95
chr11:37124569	4.56951	-0.999268	36.5609	4.57219e-82	9.00866e-80	176.948
chr2:39411817	5.70585	-0.611098	36.5606	4.57707e-82	9.01801e-80	176.947
chr12:124293682	5.39171	-0.281829	36.5605	4.57952e-82	9.02259e-80	176.947
chr22:19722566	5.7739	-0.832439	36.5604	4.58061e-82	9.02447e-80	176.947
chr4:173531538	-3.54768	-2.14274	-36.5603	4.5832e-82	9.02932e-80	176.946
chr16:7209771	4.58988	-0.279817	36.5602	4.58489e-82	9.03241e-80	176.946
chr6:37576741	5.44573	-0.118354	36.56	4.58778e-82	9.03784e-80	176.945
chr5:36614594	4.76317	-0.292073	36.5599	4.58979e-82	9.04154e-80	176.945
chr6:32097006	-3.7589	-1.59079	-36.5599	4.58998e-82	9.04166e-80	176.945
chr10:26486660	4.61805	-0.0739024	36.5599	4.5906e-82	9.04263e-80	176.944
chr12:55956121	5.05207	-0.589207	36.5598	4.59153e-82	9.04421e-80	176.944
chr11:7485709	3.69866	1.90116	36.5598	4.59227e-82	9.04539e-80	176.944
chr11:16398270	5.75476	0.224695	36.5598	4.59288e-82	9.04635e-80	176.944
chr2:238421761	5.11195	-0.371098	36.5596	4.59545e-82	9.05115e-80	176.943
chr7:29139114	5.03268	-0.377317	36.5594	4.60003e-82	9.05992e-80	176.942
chr19:38692345	5.45915	-0.358963	36.5593	4.60056e-82	9.0607e-80	176.942
chr1:178096370	4.23085	0.957622	36.5593	4.60134e-82	9.06198e-80	176.942
chr9:130936682	4.18659	-1.64854	36.5592	4.604e-82	9.06697e-80	176.942
chr7:1062555	-4.77256	0.394329	-36.5591	4.60572e-82	9.07009e-80	176.941
chr3:191290810	4.25927	-0.0179268	36.5591	4.60585e-82	9.07011e-80	176.941
chr2:20569014	5.21683	-0.298537	36.559	4.60771e-82	9.07351e-80	176.941
chr8:22587127	5.57598	-0.834329	36.5588	4.61048e-82	9.0787e-80	176.94
chr2:13007546	4.46634	-0.792561	36.5587	4.61266e-82	9.08274e-80	176.94
chr2:492531	5.32976	-0.163293	36.5586	4.61544e-82	9.08796e-80	176.939
chr10:128151607	4.12146	0.641585	36.5585	4.61571e-82	9.08822e-80	176.939
chr5:74870400	5.52268	0.0802439	36.5584	4.61922e-82	9.09488e-80	176.938
chr11:12871820	5.25012	0.415427	36.5583	4.61959e-82	9.09535e-80	176.938
chr1:204670394	4.99841	-0.949695	36.5583	4.6213e-82	9.09845e-80	176.938
chr12:51820781	-6.19146	-1.455	-36.5577	4.63123e-82	9.11776e-80	176.936
chr17:82003830	5.52049	-0.751341	36.5576	4.63424e-82	9.12343e-80	176.935
chr22:36872082	5.78939	-0.241402	36.5574	4.63704e-82	9.12867e-80	176.934
chr6:121431375	5.08171	-0.956707	36.5574	4.63801e-82	9.13033e-80	176.934
chr9:15250122	3.78427	0.955427	36.5573	4.63866e-82	9.13136e-80	176.934
chr5:103526712	5.56537	-0.624024	36.5573	4.63885e-82	9.13147e-80	176.934
chr1:200655008	4.83159	0.488476	36.5571	4.64289e-82	9.13916e-80	176.933
chr4:8479527	4.11963	1.35409	36.557	4.64421e-82	9.14151e-80	176.933
chr1:55007880	3.88671	0.171768	36.557	4.64513e-82	9.14306e-80	176.933
chr18:11323425	5.44195	-0.579634	36.5569	4.64628e-82	9.14507e-80	176.932
chr16:72991899	5.08085	0.0839634	36.5569	4.64715e-82	9.14651e-80	176.932
chr2:170843025	5.53207	-0.344817	36.5569	4.64787e-82	9.14767e-80	176.932
chr3:134371620	5.25756	-0.214146	36.5565	4.65383e-82	9.15915e-80	176.931
chr4:8261183	4.71402	-0.300915	36.5563	4.65832e-82	9.16772e-80	176.93
chr6:154537627	3.99488	1.29793	36.5562	4.66113e-82	9.17298e-80	176.929
chr7:45980046	4.97793	-0.275183	36.5561	4.66148e-82	9.17343e-80	176.929
chr10:15345710	3.43561	0.682317	36.5561	4.66199e-82	9.17417e-80	176.929
chr5:83844691	4.02695	-1.10323	36.5561	4.66239e-82	9.17469e-80	176.929
chr3:194270850	5.41976	-0.617439	36.5559	4.66614e-82	9.1818e-80	176.928
chr2:101349068	4.67829	0.339512	36.5558	4.66838e-82	9.18595e-80	176.928
chr19:52889910	4.85476	0.446768	36.5557	4.66955e-82	9.18785e-80	176.927
chr13:40563204	-4.81732	-0.551341	-36.5557	4.66961e-82	9.18785e-80	176.927
chr15:68206469	-4.0972	0.800305	-36.5554	4.67575e-82	9.19969e-80	176.926
chr16:85144604	4.08659	0.479756	36.5552	4.67875e-82	9.20533e-80	176.925
chr3:85725588	5.38537	0.185854	36.5552	4.6801e-82	9.20771e-80	176.925
chr4:4555951	5.11622	0.679573	36.5549	4.68477e-82	9.21665e-80	176.924
chr1:45913279	6.4628	0.0840854	36.5547	4.68884e-82	9.2244e-80	176.923
chr3:133457148	4.84341	-0.489878	36.5547	4.68966e-82	9.22575e-80	176.923
chr1:183272325	4.71098	1.10622	36.5547	4.68986e-82	9.22588e-80	176.923
chr11:68043572	6.12329	-0.393841	36.5543	4.69609e-82	9.23788e-80	176.922
chr6:137944923	4.89683	0.361951	36.5542	4.69961e-82	9.24453e-80	176.921
chr8:144423999	5.47232	-0.174817	36.5541	4.70031e-82	9.24565e-80	176.921
chr2:20515088	4.95988	-0.711159	36.554	4.70318e-82	9.25104e-80	176.92
chr3:73604039	4.78329	0.229207	36.5539	4.70504e-82	9.25444e-80	176.92
chr21:14582117	4.7561	0.48	36.5536	4.71047e-82	9.26485e-80	176.919
chr18:58599332	6.2228	-0.062622	36.5535	4.71282e-82	9.26922e-80	176.918
chr16:81405904	5.61293	-0.393902	36.5534	4.71448e-82	9.27222e-80	176.918
chr5:173714719	5.45232	-0.118354	36.5532	4.71804e-82	9.27895e-80	176.917
chr6:32079933	4.47829	0.402683	36.553	4.7211e-82	9.28471e-80	176.916
chr2:219559407	5.24244	0.371463	36.5526	4.7305e-82	9.30294e-80	176.915
chr22:29031748	5.4222	-0.764634	36.5524	4.73403e-82	9.30961e-80	176.914
chr14:61574644	5.02	-0.0835366	36.5518	4.74474e-82	9.33042e-80	176.912
chr9:91825169	5.41866	-0.309207	36.5516	4.74844e-82	9.33742e-80	176.911
chr7:148306969	5.09854	-0.23878	36.5515	4.75167e-82	9.3435e-80	176.91
chr19:38723686	4.2572	0.466159	36.5513	4.755e-82	9.34979e-80	176.909
chr22:45580405	4.08683	0.765488	36.5512	4.75604e-82	9.35157e-80	176.909
chr22:19525886	4.60951	-0.902195	36.5511	4.75932e-82	9.35775e-80	176.908
chr16:67916229	4.56488	0.820122	36.551	4.75993e-82	9.35869e-80	176.908
chr13:97328460	5.39878	-0.492195	36.5509	4.762e-82	9.3625e-80	176.908
chr17:57939871	-5.21085	-0.00469512	-36.5509	4.76237e-82	9.36297e-80	176.908
chr10:24763362	4.81146	-0.515732	36.5509	4.76312e-82	9.36417e-80	176.908
chr11:3225260	5.51037	0.179451	36.5507	4.76673e-82	9.371e-80	176.907
chr2:222994194	5.24793	0.294451	36.5507	4.76727e-82	9.37181e-80	176.907
chr8:22224553	4.94671	-0.858232	36.5505	4.76975e-82	9.37641e-80	176.906
chr11:86877036	5.24976	0.131098	36.5504	4.7732e-82	9.38292e-80	176.906
chr12:124027112	5.71756	-0.19	36.5501	4.77927e-82	9.3946e-80	176.904
chr18:79397908	5.73159	-0.0760366	36.5499	4.78209e-82	9.39988e-80	176.904
chr6:3326977	4.78732	-0.0723171	36.5499	4.78273e-82	9.40087e-80	176.904
chr7:73826658	-5.23732	0.0878049	-36.5494	4.79159e-82	9.41801e-80	176.902
chr17:82791806	4.76195	0.446098	36.5493	4.79393e-82	9.42234e-80	176.901
chr18:24076502	5.46732	-0.737683	36.5492	4.79505e-82	9.42429e-80	176.901
chr6:157461174	3.985	-1.33335	36.5492	4.79552e-82	9.42493e-80	176.901
chr3:150335755	5.16378	-0.280915	36.5492	4.79693e-82	9.42744e-80	176.901
chr6:135373068	4.29988	1.02262	36.5488	4.80327e-82	9.43965e-80	176.899
chr19:18415500	-4.14902	-0.979878	-36.5485	4.8093e-82	9.45123e-80	176.898
chr11:68371731	4.43585	0.84	36.5484	4.812e-82	9.45602e-80	176.897
chr5:140106927	5.36366	0.231341	36.5484	4.81201e-82	9.45602e-80	176.897
chr6:32106689	5.75939	-0.425427	36.5483	4.81287e-82	9.45744e-80	176.897
chr2:68765244	5.28561	-0.45439	36.5479	4.82118e-82	9.4735e-80	176.896
chr2:240500919	5.315	-0.542866	36.5479	4.82163e-82	9.47411e-80	176.895
chr1:53257438	5.65561	0.805488	36.5476	4.82729e-82	9.48498e-80	176.894
chr6:168838150	4.84134	-1.07165	36.5473	4.8329e-82	9.49573e-80	176.893
chr5:5126662	4.92817	-0.500427	36.5473	4.83332e-82	9.49627e-80	176.893
chr6:53915597	5.10244	0.861829	36.5473	4.83352e-82	9.4964e-80	176.893
chr19:45911465	5.09159	-0.728841	36.5473	4.83368e-82	9.49645e-80	176.893
chr7:45348393	4.31939	0.0881098	36.5472	4.83464e-82	9.49808e-80	176.893
chr7:75963499	4.63524	-1.0303	36.5466	4.84643e-82	9.52096e-80	176.89
chr1:234562678	5.14134	-0.209573	36.5463	4.85247e-82	9.53256e-80	176.889
chr13:113081243	4.18037	1.05701	36.5463	4.85345e-82	9.53421e-80	176.889
chr21:45430925	4.50878	1.08244	36.5462	4.8556e-82	9.53817e-80	176.888
chr17:27457769	4.43451	-0.932012	36.546	4.8602e-82	9.54694e-80	176.888
chr22:19736901	5.22341	-0.00890244	36.5459	4.86221e-82	9.55062e-80	176.887
chr17:76530069	3.82207	0.821646	36.5454	4.87129e-82	9.56819e-80	176.885
chr15:76994996	-4.77305	-0.99872	-36.5454	4.87218e-82	9.56966e-80	176.885
chr17:847448	-5.35768	-0.656402	-36.5453	4.87394e-82	9.57285e-80	176.885
chr22:25179315	4.23061	0.0927439	36.5452	4.87445e-82	9.57359e-80	176.885
chr11:19953363	3.48671	1.1197	36.545	4.8789e-82	9.58205e-80	176.884
chr2:20515057	5.33659	-0.559634	36.5448	4.88302e-82	9.58988e-80	176.883
chr10:15363239	5.41585	-0.512195	36.5447	4.88521e-82	9.5939e-80	176.882
chr20:36496999	5.3111	-0.266159	36.5447	4.88626e-82	9.5957e-80	176.882
chr1:36321806	5.25549	-1.6125	36.5446	4.8872e-82	9.59726e-80	176.882
chr15:52144070	5.35512	-0.26561	36.5444	4.89108e-82	9.60462e-80	176.881
chr6:157460775	4.11927	0.524146	36.5443	4.89285e-82	9.60783e-80	176.881
chr7:139434160	5.0472	0.390305	36.5443	4.8943e-82	9.61041e-80	176.881
chr9:94757328	5.28732	0.628049	36.5442	4.89509e-82	9.61167e-80	176.88
chr3:61628141	5.22829	-0.464146	36.5439	4.9014e-82	9.6238e-80	176.879
chr20:50558808	5.15622	-0.38128	36.5434	4.91134e-82	9.64304e-80	176.877
chr8:11593757	5.67866	-0.337866	36.5432	4.91583e-82	9.65159e-80	176.876
chr10:75598336	5.77451	0.321037	36.543	4.91991e-82	9.65933e-80	176.875
chr20:44116087	-3.94915	-0.1525	-36.543	4.92011e-82	9.65934e-80	176.875
chr2:54122906	5.42768	-0.0721341	36.543	4.9202e-82	9.65934e-80	176.875
chr3:150423037	4.97951	-0.164268	36.5427	4.92534e-82	9.66917e-80	176.874
chr12:119578314	4.90122	0.301341	36.5426	4.92821e-82	9.67453e-80	176.874
chr20:49368191	4.93829	-0.436585	36.5426	4.92843e-82	9.67469e-80	176.874
chr17:80725151	5.85793	-0.0516463	36.5425	4.92929e-82	9.67611e-80	176.873
chr5:72109711	4.64293	-0.210366	36.5425	4.92951e-82	9.67627e-80	176.873
chr14:101593292	6.01866	0.0444512	36.5424	4.93174e-82	9.68037e-80	176.873
chr1:39897417	4.17976	0.404268	36.5418	4.94339e-82	9.70296e-80	176.871
chr17:56728371	5.75963	-0.0540854	36.5418	4.94379e-82	9.70347e-80	176.871
chr22:27798766	4.99854	0.240488	36.5417	4.9462e-82	9.70793e-80	176.87
chr3:56795169	3.83415	1.34439	36.5415	4.94937e-82	9.71388e-80	176.869
chr2:105081292	5.5461	-0.395366	36.5414	4.95103e-82	9.71687e-80	176.869
chr17:41478395	4.33098	0.94061	36.5413	4.95306e-82	9.72057e-80	176.869
chr1:34762639	5.41378	-0.219939	36.5412	4.95576e-82	9.7256e-80	176.868
chr3:100076395	4.11427	-0.305183	36.5411	4.95815e-82	9.73001e-80	176.868
chr10:94194493	4.62402	-0.905183	36.5411	4.95881e-82	9.73103e-80	176.868
chr1:2290879	-5.18793	-0.887622	-36.541	4.95929e-82	9.7317e-80	176.867
chr2:176519192	4.0528	-0.216037	36.5408	4.96412e-82	9.7409e-80	176.866
chr21:38985705	-4.29537	-1.20402	-36.5407	4.96699e-82	9.74625e-80	176.866
chr19:52735806	5.49549	-0.484939	36.5404	4.97143e-82	9.75469e-80	176.865
chr1:153568286	5.57049	-0.65622	36.5401	4.97887e-82	9.76901e-80	176.863
chr11:129297131	5.83268	-0.0445122	36.54	4.97979e-82	9.77055e-80	176.863
chr22:50486679	3.91024	0.846707	36.5399	4.98291e-82	9.7764e-80	176.863
chr16:73049964	5.2961	0.286463	36.5398	4.98505e-82	9.78032e-80	176.862
chr11:47414101	3.6228	0.15689	36.5397	4.98726e-82	9.78438e-80	176.862
chr12:26121382	4.10805	1.29841	36.5395	4.99109e-82	9.79162e-80	176.861
chr14:95307558	5.53683	-0.890366	36.5394	4.9935e-82	9.79607e-80	176.861
chr10:34102739	3.51634	1.35976	36.5392	4.99767e-82	9.80397e-80	176.86
chr19:14402635	5.05049	-0.757195	36.5391	4.99894e-82	9.80619e-80	176.859
chr4:7436084	4.28268	0.00243902	36.539	5.00039e-82	9.80875e-80	176.859
chr9:12973046	6.18476	-0.205915	36.539	5.00155e-82	9.81075e-80	176.859
chr1:167880693	5.32134	0.72872	36.5389	5.00271e-82	9.81275e-80	176.859
chr21:38238645	5.51646	0.630793	36.5387	5.00689e-82	9.82068e-80	176.858
chr7:85474331	5.02768	0.117866	36.5386	5.00993e-82	9.82636e-80	176.857
chrX:45160811	3.56768	1.59543	36.5385	5.0105e-82	9.8272e-80	176.857
chr14:20562171	5.01305	0.569939	36.5385	5.01089e-82	9.82769e-80	176.857
chr16:74908934	5.82024	0.205488	36.5384	5.01342e-82	9.83237e-80	176.857
chr10:110500108	4.70817	0.28811	36.5381	5.01946e-82	9.84395e-80	176.855
chr16:10775419	5.69927	0.0906098	36.538	5.02157e-82	9.8478e-80	176.855
chr1:3125895	4.37244	1.19854	36.5377	5.0271e-82	9.85837e-80	176.854
chr22:36871678	5.00915	-0.167866	36.5375	5.03107e-82	9.86588e-80	176.853
chr17:82205297	4.68293	-0.756098	36.5375	5.03209e-82	9.86743e-80	176.853
chr2:113211562	5.58646	-0.607744	36.5375	5.03214e-82	9.86743e-80	176.853
chr2:100892263	5.44695	-0.553963	36.5373	5.03511e-82	9.87297e-80	176.852
chr22:44172952	-5.10878	-1.38915	-36.5372	5.03824e-82	9.87882e-80	176.852
chr22:37905387	4.98488	-1.31951	36.5371	5.03888e-82	9.8798e-80	176.852
chr16:72054341	-4.41976	-0.761951	-36.537	5.0426e-82	9.88683e-80	176.851
chr1:43476506	4.7639	-0.135732	36.5369	5.04372e-82	9.88861e-80	176.851
chr6:84263747	5.28793	-0.467744	36.5369	5.0438e-82	9.88861e-80	176.851
chr3:195810587	5.90915	-0.449695	36.5367	5.04865e-82	9.89784e-80	176.85
chr4:74608837	4.91012	-0.432744	36.5365	5.05227e-82	9.90466e-80	176.849
chr11:78562529	3.77732	-1.63098	36.5362	5.05925e-82	9.91807e-80	176.848
chr12:51821492	-5.69073	-1.12476	-36.5361	5.06104e-82	9.9213e-80	176.847
chr3:193777783	4.23329	-0.641037	36.5358	5.0665e-82	9.93173e-80	176.846
chr22:50085230	-4.78195	-0.997927	-36.5357	5.06846e-82	9.93529e-80	176.846
chr1:204477180	5.19805	1.23707	36.5357	5.06929e-82	9.93664e-80	176.846
chr9:128701619	4.92171	0.550366	36.5353	5.07818e-82	9.95377e-80	176.844
chr5:149451065	4.71085	1.00274	36.5352	5.07863e-82	9.95438e-80	176.844
chr22:46179040	4.57841	0.709573	36.5347	5.08924e-82	9.97489e-80	176.842
chr17:1720356	3.66037	0.61128	36.5347	5.09014e-82	9.97637e-80	176.841
chr6:56796053	5.09317	-0.526951	36.5347	5.09066e-82	9.97711e-80	176.841
chr19:56119783	4.75537	-2.02415	36.5345	5.09311e-82	9.98163e-80	176.841
chr3:52093971	5.12732	-0.684878	36.5345	5.09378e-82	9.98267e-80	176.841
chr5:153492190	-4.44024	-0.593415	-36.5345	5.09486e-82	9.9845e-80	176.841
chr5:97116084	5.775	0.263476	36.5344	5.09502e-82	9.98454e-80	176.84
chr13:29942251	5.12232	-0.257988	36.5344	5.09651e-82	9.98718e-80	176.84
chr3:123621846	5.60402	-0.0878659	36.5344	5.09673e-82	9.98733e-80	176.84
chr12:54047858	-4.81927	0.391951	-36.534	5.10512e-82	1.00035e-79	176.839
chr14:72471544	4.71378	0.0237195	36.5339	5.10559e-82	1.00041e-79	176.838
chr17:76543946	4.5228	0.985427	36.5338	5.10938e-82	1.00113e-79	176.838
chr13:20967596	4.5122	0.667195	36.5333	5.11896e-82	1.00298e-79	176.836
chr15:34276184	5.09439	0.648415	36.5333	5.11984e-82	1.00312e-79	176.836
chr7:106013296	4.12744	1.5314	36.5332	5.12124e-82	1.00337e-79	176.835
chr8:133689288	5.67634	-0.35378	36.5332	5.12172e-82	1.00343e-79	176.835
chr1:59360423	5.00866	-0.31311	36.5331	5.12227e-82	1.00351e-79	176.835
chr20:434752	5.24829	0.838902	36.5325	5.13564e-82	1.00609e-79	176.833
chr3:32821438	3.94634	1.01488	36.5325	5.13571e-82	1.00609e-79	176.833
chr5:109660580	4.00159	1.17323	36.5325	5.13614e-82	1.00614e-79	176.832
chr13:25922553	4.11878	-1.36585	36.5324	5.1379e-82	1.00646e-79	176.832
chr6:157144759	4.105	1.20787	36.5322	5.14232e-82	1.0073e-79	176.831
chr7:139457477	4.4	-1.04963	36.5318	5.14977e-82	1.00873e-79	176.83
chr22:25179544	4.35805	0.94	36.5318	5.15058e-82	1.00886e-79	176.83
chr2:206609800	-4.16585	-1.0439	-36.5316	5.15441e-82	1.00958e-79	176.829
chr16:29615087	5.45268	-0.264268	36.5312	5.16384e-82	1.0114e-79	176.827
chr15:101711010	4.95293	-0.815122	36.5311	5.16473e-82	1.01155e-79	176.827
chr1:228361006	5.32598	-0.262988	36.5311	5.16595e-82	1.01176e-79	176.827
chr16:405949	4.52049	-0.961951	36.5311	5.16616e-82	1.01177e-79	176.827
chr10:71836301	5.30463	-0.928171	36.5309	5.16901e-82	1.0123e-79	176.826
chr1:226215570	4.41098	0.415732	36.5309	5.16972e-82	1.01241e-79	176.826
chr6:169167704	5.18122	0.553659	36.5308	5.17138e-82	1.0127e-79	176.826
chr3:175426922	5.51	-0.329268	36.5308	5.17159e-82	1.01272e-79	176.826
chr1:91148867	-4.42878	-0.376463	-36.5308	5.17278e-82	1.01292e-79	176.825
chr13:39380346	5.05268	0.368537	36.5307	5.1733e-82	1.013e-79	176.825
chr19:2446670	-5.06134	-0.179207	-36.5306	5.17516e-82	1.01333e-79	176.825
chr5:179210008	5.16476	-0.62811	36.5304	5.17933e-82	1.01412e-79	176.824
chr1:87150010	5.52549	-0.198598	36.5304	5.1809e-82	1.0144e-79	176.824
chr20:57005660	4.29927	-1.77317	36.5303	5.18187e-82	1.01456e-79	176.824
chr5:143133385	4.58695	-0.25128	36.53	5.18799e-82	1.01573e-79	176.822
chr10:3123158	3.43561	1.37951	36.5298	5.19251e-82	1.01659e-79	176.822
chr10:29359160	4.60744	0.21128	36.5297	5.19523e-82	1.01709e-79	176.821
chr3:128416940	4.14171	-1.5911	36.5297	5.19559e-82	1.01713e-79	176.821
chr1:3135438	-3.8478	-0.616829	-36.5295	5.19884e-82	1.01774e-79	176.82
chr14:64580962	-3.31683	0.525366	-36.5295	5.19916e-82	1.01777e-79	176.82
chr9:106916515	4.83976	-0.234268	36.5291	5.20825e-82	1.01952e-79	176.819
chr6:168129020	3.78415	0.314024	36.529	5.20972e-82	1.01978e-79	176.818
chr4:2746605	5.46488	-0.560976	36.5289	5.21172e-82	1.02015e-79	176.818
chr11:43924507	4.58305	0.753841	36.5288	5.21362e-82	1.02049e-79	176.818
chr3:171776976	-4.31915	-0.776402	-36.5287	5.21684e-82	1.02109e-79	176.817
chr5:168697223	5.65037	-0.0172561	36.5286	5.21973e-82	1.02163e-79	176.816
chr8:23571152	5.08744	0.296768	36.5284	5.22276e-82	1.02219e-79	176.816
chr13:98784716	-4.95817	0.744085	-36.5284	5.22305e-82	1.02222e-79	176.816
chr22:37751326	5.7478	0.504146	36.5283	5.22558e-82	1.02266e-79	176.815
chr1:168495841	5.57585	0.933537	36.5283	5.22561e-82	1.02266e-79	176.815
chr1:1358982	5.87732	-0.610854	36.5278	5.23532e-82	1.02453e-79	176.813
chr19:43781822	5.76402	0.215549	36.5277	5.23772e-82	1.02495e-79	176.813
chr6:132085883	5.01207	-0.149695	36.5277	5.23776e-82	1.02495e-79	176.813
chr10:126253394	3.9561	-2.05207	36.5277	5.23879e-82	1.02513e-79	176.813
chr1:25893403	4.93659	-0.671585	36.5276	5.2404e-82	1.02541e-79	176.812
chr4:151687838	5.74524	-0.226159	36.5273	5.24659e-82	1.0266e-79	176.811
chr1:9882426	-4.23341	-0.401951	-36.5273	5.2473e-82	1.0267e-79	176.811
chr2:73088443	5.38841	-0.346646	36.5269	5.25528e-82	1.02824e-79	176.81
chr1:10216384	-4.71146	0.942073	-36.5269	5.25561e-82	1.02827e-79	176.81
chr4:177574568	4.64793	-0.513476	36.5265	5.26366e-82	1.02982e-79	176.808
chr2:74506779	4.86573	0.182256	36.5261	5.27325e-82	1.03167e-79	176.806
chr12:40154992	5.11817	0.0304268	36.526	5.2747e-82	1.03192e-79	176.806
chr16:85999556	5.49902	-0.127561	36.5256	5.28245e-82	1.03341e-79	176.804
chr11:71458899	5.35585	-0.315244	36.5256	5.28395e-82	1.03367e-79	176.804
chr17:41498358	-4.45329	-0.792134	-36.5251	5.29395e-82	1.0356e-79	176.802
chr19:44757132	6.1139	-0.400976	36.525	5.29652e-82	1.03607e-79	176.802
chr4:3371113	4.75659	0.546829	36.525	5.29727e-82	1.03619e-79	176.802
chr4:140256465	4.83183	-0.186524	36.5249	5.2991e-82	1.03652e-79	176.801
chr5:1548587	4.79012	0.458476	36.5248	5.30016e-82	1.0367e-79	176.801
chr5:139659063	5.2561	-0.475122	36.5245	5.30748e-82	1.0381e-79	176.8
chr7:50627834	6.025	0.24628	36.5245	5.30766e-82	1.03811e-79	176.8
chr12:45324533	5.10317	-0.644756	36.5244	5.30879e-82	1.0383e-79	176.8
chr12:51821142	-6.03451	-1.16994	-36.5244	5.30916e-82	1.03834e-79	176.799
chr12:6789808	4.55134	-1.30823	36.5244	5.31034e-82	1.03854e-79	176.799
chr11:96102984	5.3889	-0.474939	36.5243	5.31239e-82	1.03892e-79	176.799
chr4:3286840	4.81756	0.719146	36.5241	5.31615e-82	1.03962e-79	176.798
chr5:59080357	4.94341	-0.0507317	36.5241	5.31689e-82	1.03974e-79	176.798
chr12:82974821	5.32744	0.0718902	36.524	5.31897e-82	1.04011e-79	176.798
chr9:128637169	4.80183	-0.418841	36.5239	5.31924e-82	1.04014e-79	176.798
chr11:120404733	3.25293	-0.441098	36.5238	5.32293e-82	1.04083e-79	176.797
chr16:87969052	5.26671	-0.54189	36.5236	5.32664e-82	1.04153e-79	176.796
chr3:73622226	4.93585	-0.892927	36.5235	5.32908e-82	1.04198e-79	176.796
chr5:61642001	5.11341	-0.739756	36.523	5.34041e-82	1.04416e-79	176.794
chr22:32376311	5.80049	-0.216829	36.5226	5.34789e-82	1.04559e-79	176.792
chr3:63859771	4.74659	0.387805	36.5225	5.3499e-82	1.04596e-79	176.792
chr7:80905555	5.32683	-0.377805	36.5224	5.35199e-82	1.04634e-79	176.791
chr3:152151568	5.63098	0.14622	36.5223	5.35577e-82	1.04705e-79	176.791
chr12:9737137	-5.18049	-0.585244	-36.5223	5.35603e-82	1.04707e-79	176.791
chr7:43870163	3.94793	-1.35421	36.5222	5.3564e-82	1.04711e-79	176.791
chr2:147416406	5.26134	-0.381524	36.5221	5.35939e-82	1.04766e-79	176.79
chr17:75754697	6.71805	0.124268	36.5221	5.35952e-82	1.04766e-79	176.79
chr7:101244019	4.02341	-2.27915	36.522	5.36162e-82	1.04804e-79	176.79
chr10:5596987	5.92305	0.10872	36.522	5.36218e-82	1.04812e-79	176.79
chr11:69944822	6.12829	0.146707	36.5219	5.36311e-82	1.04828e-79	176.789
chr22:21441367	4.05939	0.696159	36.5214	5.37473e-82	1.05052e-79	176.787
chr8:58992327	5.01305	-0.467866	36.5212	5.37856e-82	1.05124e-79	176.786
chr4:156946676	4.38244	-1.27037	36.5212	5.37997e-82	1.05148e-79	176.786
chr8:126504633	4.85915	0.498232	36.521	5.38474e-82	1.05239e-79	176.785
chr11:33772540	6.06195	-0.764146	36.5207	5.38967e-82	1.05332e-79	176.784
chr16:761258	5.46463	-0.53378	36.5203	5.40006e-82	1.05532e-79	176.783
chr1:233649236	4.89037	0.471037	36.5198	5.4106e-82	1.05735e-79	176.781
chr11:8086950	4.3928	0.0817683	36.5196	5.41486e-82	1.05815e-79	176.78
chr11:75335143	4.67854	-1.19341	36.5194	5.41925e-82	1.05898e-79	176.779
chr8:48376753	3.91598	1.70799	36.5194	5.42045e-82	1.05919e-79	176.779
chr8:37521499	5.09829	-0.620488	36.5191	5.42514e-82	1.06007e-79	176.778
chr17:81365878	-3.47963	-2.30396	-36.5191	5.42673e-82	1.06035e-79	176.778
chr12:132461670	5.41585	-0.97561	36.5189	5.43065e-82	1.06109e-79	176.777
chr16:86581095	4.27659	-0.471098	36.5189	5.4308e-82	1.06109e-79	176.777
chr8:69748202	5.00366	0.0617073	36.5189	5.43096e-82	1.06109e-79	176.777
chr15:63030411	4.47951	-0.761951	36.5187	5.43495e-82	1.06183e-79	176.776
chr2:222449088	-5.39305	-0.482012	-36.5187	5.43505e-82	1.06183e-79	176.776
chr1:31577325	4.78793	-0.206524	36.5186	5.43769e-82	1.06232e-79	176.776
chr11:9051429	5.08159	-0.0415244	36.5184	5.44068e-82	1.06287e-79	176.775
chr10:29733787	5.32341	0.0814634	36.5184	5.4425e-82	1.0632e-79	176.775
chr11:79098735	3.88207	1.22348	36.5181	5.44766e-82	1.06417e-79	176.774
chr21:29231092	5.04866	-0.839207	36.518	5.44987e-82	1.06458e-79	176.773
chr20:1122637	-4.63744	-1.18018	-36.5179	5.45258e-82	1.06508e-79	176.773
chr10:86265798	4.67049	-1.42024	36.5176	5.45884e-82	1.06627e-79	176.772
chr4:39062664	5.35866	-0.305427	36.5175	5.46161e-82	1.06678e-79	176.771
chr4:7381261	4.2128	0.804573	36.5173	5.46701e-82	1.0678e-79	176.77
chr19:3603564	4.72561	-0.417927	36.5172	5.46888e-82	1.06814e-79	176.77
chr1:92804712	5.68683	-0.300244	36.5171	5.4713e-82	1.06858e-79	176.769
chr10:94287128	5.09098	-0.426463	36.517	5.47256e-82	1.0688e-79	176.769
chr7:157621241	4.90427	0.0884756	36.5169	5.47609e-82	1.06943e-79	176.769
chr2:156471372	-5.11232	-0.857256	-36.5169	5.47624e-82	1.06943e-79	176.769
chr16:4053433	-5.00646	-0.951159	-36.5169	5.47627e-82	1.06943e-79	176.769
chr17:950820	5.22024	-0.489512	36.5167	5.47891e-82	1.06992e-79	176.768
chr9:136107762	-4.4522	0.404146	-36.5164	5.48557e-82	1.07119e-79	176.767
chr17:47301259	5.20122	-0.0457317	36.516	5.49437e-82	1.07288e-79	176.765
chr9:88273187	5.23976	-0.18378	36.516	5.49555e-82	1.07308e-79	176.765
chr5:501869	-4.30146	-0.687195	-36.5158	5.49965e-82	1.07385e-79	176.764
chr10:8058535	4.96695	-0.425305	36.5156	5.50416e-82	1.0747e-79	176.763
chr15:99426934	5.51024	-0.427683	36.5155	5.5066e-82	1.07514e-79	176.763
chr6:5292043	5.40171	-0.0471951	36.5154	5.5097e-82	1.07572e-79	176.762
chr4:150579695	5.80476	-0.852866	36.5154	5.51011e-82	1.07577e-79	176.762
chr3:194004015	5.32329	-0.455427	36.5152	5.5146e-82	1.07662e-79	176.762
chr22:27799019	5.205	-0.488476	36.515	5.51778e-82	1.07721e-79	176.761
chr6:44041593	4.15256	-1.49555	36.5149	5.51945e-82	1.0775e-79	176.761
chr13:24263770	3.61902	0.479878	36.5149	5.52142e-82	1.07786e-79	176.76
chr1:16018306	5.48524	-0.622012	36.5148	5.52331e-82	1.07819e-79	176.76
chr1:223764976	5.62573	0.34128	36.5145	5.52964e-82	1.0794e-79	176.759
chr20:14935586	4.97878	-0.570976	36.5141	5.53911e-82	1.08122e-79	176.757
chr15:73941932	4.29585	-0.291585	36.5139	5.54232e-82	1.08182e-79	176.757
chr2:29011657	-4.45256	-1.18567	-36.5139	5.54289e-82	1.0819e-79	176.756
chr2:236586142	5.1678	0.757439	36.5134	5.55359e-82	1.08395e-79	176.755
chr17:50686973	4.9639	0.241707	36.5134	5.55472e-82	1.08415e-79	176.754
chr2:237708568	4.37073	0.122317	36.5132	5.55936e-82	1.08502e-79	176.754
chr17:15445317	4.91439	0.771585	36.5131	5.56153e-82	1.08541e-79	176.753
chr4:119071209	4.87049	0.184878	36.513	5.56404e-82	1.08587e-79	176.753
chr11:43831308	5.13183	0.126524	36.5128	5.56857e-82	1.08673e-79	176.752
chr4:81682650	4.69988	-0.122378	36.5124	5.57725e-82	1.08839e-79	176.75
chr5:160727384	3.63854	0.718049	36.5117	5.59232e-82	1.09129e-79	176.748
chr9:134591417	5.41659	0.0259756	36.5117	5.59242e-82	1.09129e-79	176.748
chr16:87969097	4.21427	1.16299	36.5117	5.59343e-82	1.09145e-79	176.747
chr12:32446726	5.5911	-0.0267683	36.5116	5.59535e-82	1.0918e-79	176.747
chr4:171880459	4.75793	-0.809573	36.5115	5.59704e-82	1.0921e-79	176.747
chr22:21967003	4.54024	1.32268	36.5114	5.60015e-82	1.09267e-79	176.746
chr17:9828664	5.21963	0.017378	36.5113	5.60305e-82	1.09321e-79	176.746
chr13:95059455	4.43671	0.989085	36.5112	5.60477e-82	1.09351e-79	176.745
chr12:114699354	-3.79902	-1.14634	-36.5112	5.60587e-82	1.0937e-79	176.745
chr13:112899437	4.35939	1.21872	36.5111	5.60774e-82	1.09403e-79	176.745
chr12:1444332	5.74195	-0.599878	36.511	5.60841e-82	1.09413e-79	176.745
chr1:174970224	4.94244	0.3	36.511	5.60945e-82	1.09431e-79	176.745
chr6:15793435	4.44854	-0.37878	36.5108	5.61501e-82	1.09536e-79	176.744
chr17:847060	-5.72049	-0.723415	-36.5107	5.61625e-82	1.09557e-79	176.743
chr6:32110846	5.15585	-1.16732	36.5104	5.62369e-82	1.09699e-79	176.742
chr5:252249	-4.3872	0.704939	-36.5103	5.62555e-82	1.09732e-79	176.742
chr12:15637526	5.2322	0.719146	36.5097	5.63873e-82	1.09986e-79	176.739
chr14:104769556	4.03854	0.483293	36.5097	5.63965e-82	1.10001e-79	176.739
chr12:14558673	-4.75183	-0.114573	-36.5094	5.64697e-82	1.10141e-79	176.738
chr9:136206028	4.07085	1.63835	36.5093	5.64796e-82	1.10157e-79	176.738
chr4:4396440	4.71451	-0.85128	36.5092	5.65038e-82	1.10201e-79	176.737
chr4:4991306	5.27524	-0.605183	36.5092	5.65105e-82	1.10211e-79	176.737
chr4:41220043	5.81537	-0.443902	36.5092	5.65144e-82	1.10216e-79	176.737
chr10:71835947	4.6678	-0.472561	36.5089	5.65834e-82	1.10347e-79	176.736
chr17:81076431	5.13854	0.504268	36.5088	5.65926e-82	1.10362e-79	176.736
chr1:94245807	5.12195	-0.372317	36.5087	5.66348e-82	1.10441e-79	176.735
chr17:1190788	5.22	-0.539146	36.5086	5.66547e-82	1.10477e-79	176.735
chr7:96778521	4.46829	-0.0736585	36.5082	5.67354e-82	1.10631e-79	176.733
chr9:136355759	5.59451	0.0657927	36.5081	5.6755e-82	1.10666e-79	176.733
chr17:78681505	4.58537	0.898659	36.5078	5.68368e-82	1.10823e-79	176.731
chr10:3902653	4.01744	-1.39384	36.5077	5.68519e-82	1.10849e-79	176.731
chr16:88782932	5.26829	-0.665122	36.5077	5.68576e-82	1.10857e-79	176.731
chr20:22346889	-4.7539	-0.796098	-36.5077	5.68615e-82	1.10862e-79	176.731
chr6:57013867	4.49037	0.722866	36.5076	5.68806e-82	1.10896e-79	176.731
chr10:30719945	5.23573	-0.045061	36.5074	5.6932e-82	1.10993e-79	176.73
chr16:30997777	4.3689	-1.4236	36.5071	5.69904e-82	1.11104e-79	176.729
chr3:59503114	4.50293	0.389268	36.5071	5.70058e-82	1.1113e-79	176.729
chr1:227775476	6.39256	0.411524	36.5065	5.71339e-82	1.11377e-79	176.726
chr17:1575979	-3.6678	-1.7989	-36.5064	5.71608e-82	1.11426e-79	176.726
chr17:1493433	-3.83427	-1.3836	-36.5064	5.71632e-82	1.11428e-79	176.726
chr2:85785558	-5.14073	-0.418293	-36.5064	5.71682e-82	1.11435e-79	176.726
chr11:562512	6.18573	0.00457317	36.5063	5.71897e-82	1.11473e-79	176.725
chr11:69939726	4.32061	-1.46616	36.5061	5.72381e-82	1.11564e-79	176.724
chr3:18988257	-3.95866	-1.1286	-36.5059	5.72733e-82	1.1163e-79	176.724
chr2:392668	5.78988	-0.467622	36.5059	5.7286e-82	1.11652e-79	176.724
chr7:152142925	5.6839	0.125244	36.5058	5.7298e-82	1.11672e-79	176.723
chr6:169167754	5.40293	0.672195	36.5058	5.73003e-82	1.11673e-79	176.723
chr17:75809967	5.16634	-0.0965854	36.5058	5.73088e-82	1.11687e-79	176.723
chr7:129532361	5.97646	0.237012	36.5057	5.733e-82	1.11725e-79	176.723
chr2:241561076	5.42439	-0.483171	36.5055	5.73661e-82	1.11792e-79	176.722
chr9:13897056	4.55061	0.797256	36.5054	5.7388e-82	1.11832e-79	176.722
chr2:27282516	3.62061	0.752256	36.5051	5.74789e-82	1.12006e-79	176.72
chr19:4380615	-4.63341	-0.985244	-36.5049	5.75188e-82	1.1208e-79	176.72
chr12:51821078	-5.95854	-1.14512	-36.5048	5.75452e-82	1.12129e-79	176.719
chr3:134320997	5.50268	-0.782927	36.5044	5.7644e-82	1.12318e-79	176.717
chr12:6384514	4.18	-1.73756	36.5043	5.76578e-82	1.12342e-79	176.717
chr5:159096952	4.89427	-0.776646	36.5039	5.77503e-82	1.12519e-79	176.716
chr17:2957358	4.97622	0.164451	36.5038	5.77827e-82	1.12579e-79	176.715
chr2:109468122	4.02927	0.776707	36.5036	5.78296e-82	1.12667e-79	176.714
chr17:27458729	4.12341	-0.88939	36.5035	5.78523e-82	1.12708e-79	176.714
chr6:25017358	5.56098	-0.264756	36.5033	5.78997e-82	1.12797e-79	176.713
chr19:1907510	5.68671	-0.301402	36.5031	5.79498e-82	1.12892e-79	176.712
chr1:55235948	3.99524	-0.915549	36.503	5.79539e-82	1.12897e-79	176.712
chr16:71339551	5.06793	-0.649085	36.503	5.79718e-82	1.12928e-79	176.712
chr10:125983354	5.30415	0.231585	36.5029	5.79778e-82	1.12937e-79	176.712
chr15:51888384	5.74061	0.0294512	36.5027	5.80251e-82	1.13026e-79	176.711
chr4:70197757	5.51061	-0.370793	36.5025	5.80923e-82	1.13151e-79	176.71
chr19:10911727	4.48829	1.07049	36.5025	5.80928e-82	1.13151e-79	176.71
chr1:9848168	-4.37122	0.195	-36.5023	5.81324e-82	1.13225e-79	176.709
chr15:73306315	4.20305	0.115915	36.5022	5.81679e-82	1.13291e-79	176.708
chr1:175015327	4.91183	1.2425	36.502	5.81971e-82	1.13345e-79	176.708
chr13:100594463	4.51817	0.446768	36.5019	5.82354e-82	1.13416e-79	176.707
chr8:93252765	4.47671	0.766037	36.5018	5.8262e-82	1.13465e-79	176.707
chr16:88766085	5.52768	-0.37811	36.5016	5.83033e-82	1.13542e-79	176.706
chr15:92131187	4.57817	-0.28872	36.5015	5.83228e-82	1.13577e-79	176.706
chr16:2720152	5.76841	-0.160549	36.5013	5.8362e-82	1.1365e-79	176.705
chr6:100446641	-4.30976	-1.4372	-36.5012	5.84024e-82	1.13726e-79	176.704
chr6:56758808	5.10427	-0.672866	36.501	5.84457e-82	1.13807e-79	176.704
chr4:7306751	4.24671	0.351037	36.501	5.84534e-82	1.13819e-79	176.704
chr19:39258407	5.09049	-0.724756	36.5009	5.84779e-82	1.13863e-79	176.703
chr16:74908883	5.85183	0.194573	36.5007	5.85208e-82	1.13943e-79	176.702
chr11:70410894	-4.74415	0.93061	-36.5006	5.85491e-82	1.13995e-79	176.702
chr22:19722517	5.92341	-0.459756	36.5005	5.85577e-82	1.14009e-79	176.702
chr11:74546860	-4.05988	-0.579329	-36.5005	5.85668e-82	1.14023e-79	176.702
chr6:155248189	6.18634	-0.191463	36.5002	5.86442e-82	1.14171e-79	176.7
chr3:107798431	4.46634	1.30207	36.5001	5.86666e-82	1.14211e-79	176.7
chr3:46694120	5.79463	-0.380366	36.5	5.86941e-82	1.14262e-79	176.699
chr15:93028757	-5.75646	-0.181768	-36.4997	5.87494e-82	1.14366e-79	176.698
chr1:59553439	4.60427	-0.533963	36.4992	5.88743e-82	1.14606e-79	176.696
chr5:159928474	4.50744	-1.07628	36.4991	5.88996e-82	1.14652e-79	176.696
chr12:104546832	-4.6439	-1.18341	-36.499	5.89163e-82	1.14681e-79	176.696
chr18:33116592	-3.76915	-1.95909	-36.499	5.89359e-82	1.14716e-79	176.695
chr5:34757116	4.52561	0.0986585	36.4989	5.8941e-82	1.14721e-79	176.695
chr17:72457868	4.86329	-0.309085	36.4989	5.89413e-82	1.14721e-79	176.695
chr20:37315339	4.46793	-1.32738	36.4989	5.89587e-82	1.14751e-79	176.695
chr11:73193937	5.18037	-0.493841	36.4985	5.9053e-82	1.14932e-79	176.693
chr2:64807446	5.00561	-0.0635366	36.4984	5.9078e-82	1.14977e-79	176.693
chr6:11200691	6.12232	0.786768	36.4983	5.9097e-82	1.15011e-79	176.693
chr22:37207670	4.35829	0.875976	36.4983	5.91036e-82	1.1502e-79	176.692
chr6:32110825	5.90585	-0.087561	36.498	5.91762e-82	1.15158e-79	176.691
chr18:36786913	5.06195	-0.702927	36.4977	5.92442e-82	1.15287e-79	176.69
chr10:80131552	5.12744	-0.079939	36.4976	5.9269e-82	1.15333e-79	176.69
chr15:40339452	5.29573	0.1025	36.4975	5.92906e-82	1.15371e-79	176.689
chr19:32023136	4.01098	-1.07634	36.4974	5.93191e-82	1.15424e-79	176.689
chr15:59295347	4.7628	-0.583598	36.4973	5.93479e-82	1.15476e-79	176.688
chr4:173510733	-3.25939	-1.33152	-36.4972	5.93559e-82	1.15489e-79	176.688
chr10:71862718	5.70561	0.303293	36.4972	5.93597e-82	1.15493e-79	176.688
chr6:11292345	5.55415	0.262683	36.4972	5.93625e-82	1.15495e-79	176.688
chr18:77092232	6.19073	0.121585	36.4969	5.94419e-82	1.15646e-79	176.687
chr10:93776917	5.10098	-0.682317	36.4967	5.94784e-82	1.15714e-79	176.686
chr1:17587667	5.1061	0.241585	36.4962	5.96064e-82	1.1596e-79	176.684
chr6:139367861	4.96476	0.767012	36.4962	5.96137e-82	1.15971e-79	176.684
chr1:59187069	3.88341	0.960244	36.4958	5.96972e-82	1.16128e-79	176.683
chr6:165637718	4.43793	-0.82689	36.4958	5.96978e-82	1.16128e-79	176.683
chr7:27454328	3.97793	-0.344817	36.4958	5.97114e-82	1.16151e-79	176.682
chr1:178096317	3.87805	1.10524	36.4957	5.97248e-82	1.16174e-79	176.682
chr16:1461172	6.70561	0.202439	36.4957	5.9727e-82	1.16175e-79	176.682
chr5:159096900	5.9022	-0.396585	36.4954	5.9791e-82	1.16296e-79	176.681
chr19:16528102	5.66939	0.0853049	36.4951	5.98702e-82	1.16447e-79	176.68
chr7:30169360	4.50049	-0.902683	36.4951	5.98722e-82	1.16448e-79	176.68
chr20:62635573	4.885	-0.0339634	36.4951	5.98822e-82	1.16464e-79	176.679
chr5:56259574	3.88671	1.2036	36.495	5.99079e-82	1.16511e-79	176.679
chr4:1082661	-4.3028	-0.614207	-36.4948	5.9946e-82	1.16581e-79	176.678
chr1:153474673	4.72317	-0.678049	36.4944	6.00496e-82	1.1678e-79	176.677
chr3:14424870	-5.72561	0.0878049	-36.4944	6.00548e-82	1.16787e-79	176.677
chr9:89636350	5.4361	-0.126341	36.494	6.01401e-82	1.16949e-79	176.675
chr19:17327392	5.72573	0.0433537	36.494	6.01586e-82	1.16982e-79	176.675
chr7:44765466	4.72976	0.344756	36.4939	6.01632e-82	1.16987e-79	176.675
chr20:21619289	3.89841	-0.779939	36.4937	6.02172e-82	1.17089e-79	176.674
chr1:233655088	4.68841	0.929207	36.4937	6.02233e-82	1.17098e-79	176.674
chr9:137614121	6.33866	0.137378	36.4936	6.02369e-82	1.17121e-79	176.674
chr16:57825400	4.9611	-0.070061	36.4934	6.03001e-82	1.17238e-79	176.672
chr6:3424985	5.2622	-0.364024	36.4934	6.03006e-82	1.17238e-79	176.672
chr9:32431763	5.25841	0.778232	36.4933	6.03308e-82	1.17294e-79	176.672
chr6:15754358	4.08085	-1.17213	36.4932	6.03536e-82	1.17335e-79	176.672
chr8:143937729	5.22512	-0.378049	36.4931	6.03651e-82	1.17354e-79	176.671
chr16:57147782	-3.18098	-2.37915	-36.493	6.03947e-82	1.17408e-79	176.671
chr9:131645410	4.5761	-1.58134	36.493	6.04026e-82	1.1742e-79	176.671
chr6:161234029	5.13476	-0.389939	36.4928	6.0435e-82	1.17479e-79	176.67
chr20:50379445	-4.44744	-0.950671	-36.4928	6.04363e-82	1.17479e-79	176.67
chr3:16370160	5.4189	-0.167012	36.4928	6.04468e-82	1.17496e-79	176.67
chr15:73344019	5.6378	0.0315854	36.4925	6.05237e-82	1.17642e-79	176.669
chr11:73269090	5.43524	-0.383232	36.4923	6.05697e-82	1.17729e-79	176.668
chr1:31756647	3.72817	0.939085	36.492	6.06328e-82	1.17848e-79	176.667
chr7:137986359	5.50378	-0.746402	36.492	6.06358e-82	1.1785e-79	176.667
chr5:34686769	4.7122	-0.953659	36.492	6.064e-82	1.17855e-79	176.667
chr22:27224997	5.09512	-0.40878	36.4915	6.0756e-82	1.18078e-79	176.665
chr8:71841652	6.47805	-0.15561	36.4914	6.07813e-82	1.18124e-79	176.665
chr8:92540506	4.54793	-0.597866	36.4912	6.08308e-82	1.18216e-79	176.664
chr17:950828	5.49354	0.199085	36.4912	6.08371e-82	1.18225e-79	176.664
chr22:37559905	5.44756	-0.347927	36.4909	6.09184e-82	1.1838e-79	176.662
chr7:155299508	-4.10976	-1.92598	-36.4906	6.0988e-82	1.18512e-79	176.661
chr18:48618783	6.0828	0.288476	36.4906	6.09923e-82	1.18517e-79	176.661
chr3:179037375	4.99463	-0.725366	36.4905	6.10115e-82	1.1855e-79	176.661
chr14:104680826	4.94207	-0.836768	36.4905	6.10126e-82	1.1855e-79	176.661
chr13:113532988	5.70561	-0.480122	36.4904	6.10466e-82	1.18612e-79	176.66
chr10:48732631	3.54171	1.1672	36.4903	6.10621e-82	1.18639e-79	176.66
chr1:228163886	5.51988	-0.0705488	36.4902	6.10951e-82	1.187e-79	176.659
chr10:128543523	5.55341	-0.562439	36.49	6.11297e-82	1.18764e-79	176.659
chr6:41042477	6.7178	0.25378	36.49	6.1137e-82	1.18775e-79	176.659
chr3:42376619	-3.71512	-1.16659	-36.4898	6.12014e-82	1.18897e-79	176.658
chr12:6549787	6.57195	0.193659	36.4893	6.13211e-82	1.19126e-79	176.656
chr13:37492845	5.05037	-1.08287	36.4891	6.13618e-82	1.19202e-79	176.655
chr1:236515636	-4.6472	-0.415793	-36.489	6.13914e-82	1.19256e-79	176.655
chr15:99426763	5.36134	-0.254451	36.4889	6.14166e-82	1.19301e-79	176.654
chr3:129603688	5.20439	-0.970488	36.4888	6.14429e-82	1.19349e-79	176.654
chr4:85796932	4.4889	0.228476	36.4888	6.14474e-82	1.19355e-79	176.654
chr7:1931287	6.53951	0.286341	36.4885	6.15212e-82	1.19495e-79	176.653
chr4:153661569	-5.29049	-0.67061	-36.4883	6.15668e-82	1.1958e-79	176.652
chr4:89708970	4.07244	1.15634	36.4881	6.1621e-82	1.19682e-79	176.651
chr2:241802144	3.6828	0.542744	36.4881	6.16322e-82	1.197e-79	176.651
chr17:39940395	5.39268	0.295	36.4879	6.1665e-82	1.19761e-79	176.65
chr1:40978439	5.40378	0.648598	36.4876	6.17349e-82	1.19893e-79	176.649
chr2:96837733	3.8861	0.815244	36.4876	6.1747e-82	1.19913e-79	176.649
chr14:90523837	3.64902	1.75915	36.4875	6.17797e-82	1.19973e-79	176.648
chr21:45367887	3.63878	0.844634	36.4874	6.17917e-82	1.19993e-79	176.648
chr4:183240673	5.1311	-0.534085	36.4872	6.1838e-82	1.2008e-79	176.647
chr12:48528509	3.63146	0.387317	36.4872	6.18581e-82	1.20116e-79	176.647
chr17:1787706	4.43744	0.136037	36.4871	6.18781e-82	1.20151e-79	176.647
chr2:102164082	5.48317	-0.334878	36.487	6.18877e-82	1.20166e-79	176.647
chr7:134435520	4.51598	-0.562988	36.4867	6.19652e-82	1.20313e-79	176.645
chr17:74211149	5.45159	-0.139695	36.4864	6.20486e-82	1.20472e-79	176.644
chr15:98689878	6.2	0.349268	36.4862	6.20908e-82	1.20551e-79	176.643
chr20:23439007	-3.90756	0.067561	-36.486	6.21642e-82	1.2069e-79	176.642
chr11:73269479	4.40585	1.11902	36.4859	6.21777e-82	1.20713e-79	176.642
chr15:92818366	5.1022	0.067561	36.4856	6.22461e-82	1.20842e-79	176.641
chr1:155177544	5.6939	-0.155122	36.4856	6.22612e-82	1.20868e-79	176.641
chr2:2115747	-4.83488	0.0342683	-36.4853	6.23313e-82	1.21001e-79	176.639
chr11:19616106	4.11659	0.311341	36.4852	6.23623e-82	1.21057e-79	176.639
chr4:10106578	4.65659	-0.956951	36.4848	6.24645e-82	1.21252e-79	176.637
chr12:84727922	4.83476	0.0262805	36.4846	6.25183e-82	1.21353e-79	176.636
chr16:66481460	4.34524	1.61372	36.4845	6.25418e-82	1.21396e-79	176.636
chr11:2135227	3.6939	1.79805	36.4844	6.25533e-82	1.21415e-79	176.636
chr16:85430908	4.33171	1.32854	36.4844	6.25749e-82	1.21453e-79	176.636
chr20:48197190	5.04244	-0.485122	36.4839	6.27027e-82	1.21698e-79	176.634
chr2:227704242	5.09159	-0.582012	36.4838	6.27163e-82	1.21721e-79	176.633
chr14:77044961	4.72524	-1.10165	36.4831	6.29029e-82	1.2208e-79	176.63
chr6:160259035	4.46659	-1.08061	36.4827	6.3007e-82	1.22278e-79	176.629
chr16:1430887	-3.98207	-1.73299	-36.4827	6.30091e-82	1.22279e-79	176.629
chr17:77477945	5.80829	-0.488293	36.4824	6.30901e-82	1.22433e-79	176.627
chr5:10559984	5.3111	-0.329817	36.4822	6.31217e-82	1.22491e-79	176.627
chr2:96205297	-4.24902	-0.997073	-36.4821	6.31589e-82	1.22559e-79	176.626
chr7:75836070	6.2028	-0.0638415	36.4819	6.32003e-82	1.22636e-79	176.626
chr7:151755103	5.79134	-0.0320122	36.4819	6.32032e-82	1.22638e-79	176.626
chr8:42196710	5.50951	0.123171	36.4818	6.32335e-82	1.22694e-79	176.625
chr16:84357334	-4.22049	-0.334268	-36.481	6.34431e-82	1.23097e-79	176.622
chr15:31488324	3.5411	-1.89177	36.4809	6.34775e-82	1.2316e-79	176.621
chr1:34762638	5.75683	0.0926829	36.4807	6.35186e-82	1.23237e-79	176.621
chr8:92005258	5.41354	0.684451	36.4806	6.35344e-82	1.23264e-79	176.62
chr1:7374096	-4.21159	-1.48933	-36.4806	6.35391e-82	1.2327e-79	176.62
chr17:79788716	4.83012	-0.567744	36.4806	6.35463e-82	1.2328e-79	176.62
chr10:1732720	-4.9622	-0.346951	-36.4805	6.35794e-82	1.23341e-79	176.62
chr12:1629171	4.72451	0.0209146	36.4804	6.35952e-82	1.23368e-79	176.619
chr1:228738308	5.2722	-0.0747561	36.4804	6.35978e-82	1.2337e-79	176.619
chr19:2550029	-4.38402	-1.02445	-36.4801	6.36657e-82	1.23498e-79	176.618
chr3:193869412	5.36341	-0.208902	36.4801	6.36786e-82	1.2352e-79	176.618
chr17:57407273	-5.09695	0.196646	-36.4799	6.37244e-82	1.23605e-79	176.617
chr5:172144776	4.91354	-0.364695	36.4798	6.37466e-82	1.23645e-79	176.617
chr17:76527284	3.76671	0.0340854	36.4796	6.38118e-82	1.23768e-79	176.616
chr5:93120666	5.30329	0.326768	36.4795	6.38272e-82	1.23794e-79	176.616
chr8:102659695	6.01134	0.225915	36.4792	6.39124e-82	1.23956e-79	176.614
chr7:226405	5.3922	0.363049	36.4792	6.39246e-82	1.23976e-79	176.614
chr5:132298352	-4.35573	1.06091	-36.479	6.39689e-82	1.24059e-79	176.614
chr1:108830482	5.68329	0.190061	36.4789	6.39832e-82	1.24082e-79	176.613
chr9:93069213	5.51366	-0.101829	36.4789	6.39844e-82	1.24082e-79	176.613
chr21:42671094	-5.34183	-0.511768	-36.4789	6.40002e-82	1.24109e-79	176.613
chr17:74446851	-5.13524	-0.210671	-36.4788	6.40138e-82	1.24132e-79	176.613
chr20:56607066	6.05988	0.269085	36.4787	6.40437e-82	1.24186e-79	176.612
chr2:233671169	3.37988	1.94226	36.4786	6.4058e-82	1.24211e-79	176.612
chr1:241636417	5.41134	-0.042378	36.4786	6.40706e-82	1.24232e-79	176.612
chr10:14532931	5.19354	0.617866	36.4785	6.40906e-82	1.24267e-79	176.612
chr1:7471683	5.04841	1.14421	36.4783	6.41421e-82	1.24363e-79	176.611
chr15:50137631	4.58317	0.267927	36.4782	6.41751e-82	1.24424e-79	176.61
chr9:127078504	4.23646	1.28238	36.4782	6.41805e-82	1.24431e-79	176.61
chr6:170222871	-5.53866	-0.0110366	-36.4781	6.42064e-82	1.24478e-79	176.61
chr17:57265134	5.33951	-0.28939	36.478	6.42185e-82	1.24497e-79	176.61
chr6:158311406	5.30854	-0.601463	36.478	6.42286e-82	1.24514e-79	176.61
chr4:120762774	4.53037	1.11726	36.478	6.424e-82	1.24529e-79	176.609
chr14:95483815	5.24451	0.689085	36.478	6.42401e-82	1.24529e-79	176.609
chr11:70324730	3.9228	1.34665	36.4779	6.42451e-82	1.24535e-79	176.609
chr14:99475900	4.04256	1.11274	36.4778	6.42868e-82	1.24613e-79	176.609
chr1:42793588	3.5972	0.752134	36.4777	6.4309e-82	1.24652e-79	176.608
chr9:126830924	4.75963	0.379451	36.4774	6.43782e-82	1.24783e-79	176.607
chr12:51821393	-5.97488	-0.41122	-36.4773	6.44035e-82	1.24828e-79	176.607
chr6:160389130	4.96012	-0.445915	36.4773	6.44237e-82	1.24864e-79	176.607
chr9:120919350	5.0728	-0.120305	36.4771	6.44775e-82	1.24965e-79	176.606
chr1:30523139	4.39707	-0.43878	36.4769	6.45281e-82	1.25059e-79	176.605
chr8:143940875	4.84732	-0.661341	36.4767	6.45654e-82	1.25128e-79	176.604
chr15:39582212	5.59488	-0.202317	36.4767	6.45683e-82	1.2513e-79	176.604
chr7:986560	5.49805	-0.729634	36.4766	6.45862e-82	1.25159e-79	176.604
chr7:159007073	3.96159	1.19591	36.4766	6.45867e-82	1.25159e-79	176.604
chr11:64238359	-4.37646	0.775915	-36.4766	6.46004e-82	1.25182e-79	176.604
chr13:38255228	4.20476	-1.44701	36.4764	6.46604e-82	1.25295e-79	176.603
chr16:14305293	5.45146	0.63939	36.4761	6.47299e-82	1.25426e-79	176.602
chr2:223401904	5.715	0.425549	36.4761	6.47329e-82	1.25428e-79	176.602
chr4:2798156	-4.9161	0.487805	-36.4761	6.4736e-82	1.25431e-79	176.602
chr3:16606203	5.54829	0.207195	36.4758	6.48251e-82	1.256e-79	176.6
chr4:52873863	4.37244	0.824878	36.4752	6.49746e-82	1.25886e-79	176.598
chr11:70788778	5.02207	0.558476	36.475	6.50134e-82	1.25958e-79	176.597
chr9:136423098	5.69439	0.024878	36.4749	6.50524e-82	1.26027e-79	176.597
chr10:1359720	6.42512	0.101585	36.4749	6.50525e-82	1.26027e-79	176.597
chr12:91171756	4.45939	-0.709085	36.4748	6.50743e-82	1.26065e-79	176.597
chr10:129569358	6.05232	0.321646	36.4748	6.50907e-82	1.26094e-79	176.596
chr10:71748074	-3.90537	-1.53159	-36.4746	6.51434e-82	1.26192e-79	176.595
chr6:57013599	4.8572	-1.32226	36.4745	6.51531e-82	1.26207e-79	176.595
chr20:23118894	5.14878	-0.647683	36.4744	6.51772e-82	1.26251e-79	176.595
chr6:36019216	-5.38854	0.551341	-36.4744	6.51836e-82	1.26259e-79	176.595
chr1:8376230	3.8911	1.49006	36.4741	6.5255e-82	1.26394e-79	176.594
chr2:26704567	4.50427	-0.816402	36.474	6.52974e-82	1.26473e-79	176.593
chr20:38201934	5.50598	-0.286768	36.4739	6.53327e-82	1.26538e-79	176.593
chr8:92509882	4.26463	-0.415366	36.4738	6.53495e-82	1.26567e-79	176.592
chr1:63772309	4.56244	0.156341	36.4738	6.53595e-82	1.26583e-79	176.592
chr7:106010290	3.83317	1.34232	36.4733	6.54789e-82	1.2681e-79	176.59
chr22:20565520	4.905	-0.306524	36.4728	6.56113e-82	1.27063e-79	176.588
chr17:19534907	-4.05744	0.0942073	-36.4727	6.56481e-82	1.27131e-79	176.588
chr4:140047884	4.6278	-0.112927	36.4714	6.60007e-82	1.2781e-79	176.582
chr4:10097458	5.75354	-0.13372	36.471	6.6112e-82	1.28022e-79	176.581
chr13:110475278	4.65768	-0.93372	36.4709	6.61294e-82	1.28052e-79	176.58
chr15:30046849	4.5089	0.924207	36.4708	6.61526e-82	1.28094e-79	176.58
chr10:3399286	5.12793	-0.537134	36.4706	6.62186e-82	1.28218e-79	176.579
chr20:38085265	5.47927	-0.658171	36.4699	6.64085e-82	1.28582e-79	176.576
chr11:43736798	-3.99768	-0.938841	-36.4698	6.6423e-82	1.28604e-79	176.576
chr11:61861974	3.59232	-1.54494	36.4698	6.64234e-82	1.28604e-79	176.576
chr11:128476906	4.97439	-0.725366	36.4698	6.64324e-82	1.28618e-79	176.576
chr7:157621306	4.85732	0.540976	36.4697	6.64536e-82	1.28655e-79	176.576
chr6:25831166	3.80037	1.02689	36.4695	6.6517e-82	1.28774e-79	176.575
chr1:91582730	4.50451	-1.28177	36.4692	6.65962e-82	1.28924e-79	176.573
chr10:114655860	4.97598	0.812744	36.4691	6.66304e-82	1.28987e-79	176.573
chr11:128336435	5.32524	-0.641768	36.4687	6.67279e-82	1.29172e-79	176.572
chr3:11551259	-4.99732	0.19122	-36.4686	6.67442e-82	1.292e-79	176.571
chr7:33722580	4.95122	-0.809268	36.4685	6.6791e-82	1.29284e-79	176.571
chr11:48090656	4.62817	-0.962622	36.4685	6.67916e-82	1.29284e-79	176.571
chr8:126571435	-4.33073	-1.8361	-36.4684	6.68228e-82	1.29341e-79	176.57
chr14:38108946	4.92427	-0.741524	36.4683	6.68367e-82	1.29364e-79	176.57
chr10:5527037	-4.25841	-0.262256	-36.4678	6.69653e-82	1.2961e-79	176.568
chr17:40721990	4.86963	-0.0168902	36.4678	6.69848e-82	1.29644e-79	176.568
chr14:37722156	3.6978	-0.0156098	36.4677	6.70168e-82	1.29702e-79	176.567
chr17:14201342	-3.92829	-1.33024	-36.4675	6.70577e-82	1.29778e-79	176.567
chr16:2212850	4.63707	-1.11171	36.4673	6.71119e-82	1.29879e-79	176.566
chr5:180801640	3.80098	1.16146	36.4671	6.71702e-82	1.29988e-79	176.565
chr2:181657773	4.12805	0.51061	36.4671	6.71812e-82	1.30006e-79	176.565
chr17:42135921	-4.65659	0.609634	-36.467	6.71861e-82	1.30012e-79	176.565
chr9:134590641	4.87024	-0.272073	36.4669	6.72268e-82	1.30087e-79	176.564
chr1:60865354	4.52122	0.383293	36.4669	6.72358e-82	1.30101e-79	176.564
chr12:102634464	5.68415	0.325854	36.4666	6.72997e-82	1.30221e-79	176.563
chr6:16258059	5.08793	0.321524	36.4665	6.73462e-82	1.30307e-79	176.562
chr6:167761277	4.17963	0.443963	36.466	6.74833e-82	1.30569e-79	176.56
chr10:72229793	-4.66098	-0.145	-36.4658	6.75204e-82	1.30637e-79	176.56
chr6:169167818	5.23768	0.612866	36.4655	6.76086e-82	1.30804e-79	176.558
chr5:145247244	5.02598	-0.895061	36.4655	6.7621e-82	1.30824e-79	176.558
chr1:225445081	-4.43366	-1.04159	-36.4654	6.76353e-82	1.30848e-79	176.558
chr13:110853588	4.155	0.828963	36.4649	6.7792e-82	1.31148e-79	176.556
chr6:170135658	5.09683	0.32439	36.4648	6.77953e-82	1.3115e-79	176.556
chr2:109420090	5.09	-0.174146	36.4648	6.78109e-82	1.31177e-79	176.555
chr16:29261727	5.38793	0.47689	36.4646	6.78578e-82	1.31264e-79	176.555
chr11:2771000	6.02159	-0.526768	36.4643	6.79331e-82	1.31406e-79	176.554
chr10:36281040	4.80817	0.217988	36.4642	6.79715e-82	1.31477e-79	176.553
chr11:129849573	4.68037	0.508598	36.4639	6.80442e-82	1.31614e-79	176.552
chr3:24161988	4.93988	-0.364085	36.4639	6.80464e-82	1.31614e-79	176.552
chr1:115099186	-5.30768	-0.734085	-36.4639	6.80512e-82	1.3162e-79	176.552
chr16:72991928	4.9478	0.130244	36.4637	6.80999e-82	1.3171e-79	176.551
chr2:36615516	5.54951	-0.336951	36.4636	6.81532e-82	1.3181e-79	176.55
chr18:48853442	5.85354	0.561402	36.4633	6.82319e-82	1.31958e-79	176.549
[truncated: 72,175,711 more chars]
