## Supplementary material for "Programming of the respiratory epithelium *in utero -* insights from the amniotic epithelial methylome": Table E2

Table E2. Conserved CpG Methylation Across Lung-Specific Genes.
List of 1,493,975 CpG loci showing conserved methylation patterns across tissues, with genomic feature annotations.
